# Bivariate GSA-MiXeR: A Novel Tool for Functional Genomic Analyses Implicates Diverse Neural Cell Types for Psychiatric and Neurodegenerative Disorders

**DOI:** 10.64898/2025.12.16.25342384

**Authors:** Nadine Parker, Julian Furher, Dat Nguyen, Vera Fominykh, Piotr Jaholkowski, Ibrahim Akkouh, Kevin S. O’Connell, Espen Hagen, Shahram Bahrahmi, Dag Årsland, Sverre Bergh, Torgeir Engstad, Tormod Fladby, Anne-Brita Knapskog, Karin Persson, Gøril Rolfseng Grøntvedt, Bengt-Ove Madsen, Arvid Rongve, Ingvild Saltvedt, Sigrid B. Sando, Katja Scheffler, Geir Selbæk, Eystein Stordal, Mathias Toft, Leiv Otto Watne, Srdjan Djurovic, Olav B. Smeland, Anders M. Dale, Alexey A. Shadrin, Ole A. Andreassen, Oleksandr Frei

## Abstract

The growing number of genomic discoveries in complex human traits has highlighted the need for advanced functional genomics tools that parse their polygenic and pleiotropic genetic architecture to provide biological insights. We present bivariate GSA-MiXeR, a novel tool that models the partitioned heritability and covariance of two traits within a genomic region of interest (ROI) and estimates the (i) trait-specific fold enrichment, (ii) local genetic correlation, and (iii) local genetic omnibus statistic for ranking genomic ROIs. Unlike previous methods, our tool estimates local genetic correlations both in continuous and disjoint genomic ROIs, expanding the ability to assess local genetic overlap among complex traits. We perform simulations to validate our tool and illustrate its utility in applied analyses that implicate diverse neural cell types for psychiatric and neurodegenerative disorders using single cell RNA sequencing data. Bivariate GSA-MiXeR provides new analytical avenues that facilitate a transition from genetic discovery to mechanistic insights.

## Supplementory Tables for "Bivariate GSA-MiXeR: A Novel Tool for Functional Genomic Analyses Implicates Diverse Neural Cell Types for Psychiatric and Neurodegenerative Disorders" (part 1 of 3)

### Sheet: Description
Table	Description
ST1	Mean squared error estimates within blocks for both bivariate GSA-MiXeR and HDLL
ST2	Univariate enrichment results for psychiatric and neurological disorders across cell types
ST3	Comaparison of enrichment between disorders within sources
ST4	Comaparison of enrichment between disorders within neurons and other cell types
ST5	Bivariate results for psychiatric and neurological disorders across cell types
ST6	Univariate PRS results
ST7	Average absolute value of z-scores for local genetic correlation across all cell types for AD, PD, BD, and SZ as primary traits and all other possible secondary traits
ST8	Bivariate PRS results with secondary trait selected based on local genetic correlation
ST9	Average LoGO statistic across all cell types for AD, PD, BD, and SZ as primary traits and all other possible secondary traits
ST10	Bivariate PRS results with secondary trait selected based on LoGO statistic
ST11	Local genetic correlations for sc-eQTL data analyses with each disorder

### Sheet: ST1
Block Number	Method	MSE
1	Bivariate GSA-MiXeR	0.0293464
1	HDL-L	0.0300608
2	Bivariate GSA-MiXeR	0.0229518
2	HDL-L	0.0376253
3	Bivariate GSA-MiXeR	0.0259183
3	HDL-L	0.0114232
4	Bivariate GSA-MiXeR	0.029256
4	HDL-L	0.0282037
5	Bivariate GSA-MiXeR	0.0702845
5	HDL-L	0.0191118
6	Bivariate GSA-MiXeR	0.0275791
6	HDL-L	0.0354928
7	Bivariate GSA-MiXeR	0.0304693
7	HDL-L	0.0159373
8	Bivariate GSA-MiXeR	0.0344936
8	HDL-L	0.0161408
9	Bivariate GSA-MiXeR	0.0562556
9	HDL-L	0.0289956
10	Bivariate GSA-MiXeR	0.0088723
10	HDL-L	0.00748578
11	Bivariate GSA-MiXeR	0.00715223
11	HDL-L	0.00453495
12	Bivariate GSA-MiXeR	0.0733643
12	HDL-L	0.0352668
13	Bivariate GSA-MiXeR	0.0461876
13	HDL-L	0.00997997
14	Bivariate GSA-MiXeR	0.0668397
14	HDL-L	0.0285441
15	Bivariate GSA-MiXeR	0.105341
15	HDL-L	0.0258757
16	Bivariate GSA-MiXeR	0.0355668
16	HDL-L	0.0210462
17	Bivariate GSA-MiXeR	0.0367009
17	HDL-L	0.0351971
18	Bivariate GSA-MiXeR	0.0197588
18	HDL-L	0.0243769
19	Bivariate GSA-MiXeR	0.0554261
19	HDL-L	0.0249765
20	Bivariate GSA-MiXeR	0.00953414
20	HDL-L	0.0150545
21	Bivariate GSA-MiXeR	0.0352558
21	HDL-L	0.0194003
22	Bivariate GSA-MiXeR	0.0139066
22	HDL-L	0.00576197
23	Bivariate GSA-MiXeR	0.183569
23	HDL-L	0.0642732
24	Bivariate GSA-MiXeR	0.0388647
24	HDL-L	0.0336128
25	Bivariate GSA-MiXeR	0.106201
25	HDL-L	0.150677
26	Bivariate GSA-MiXeR	0.0526021
26	HDL-L	0.0430283
27	Bivariate GSA-MiXeR	0.0426904
27	HDL-L	0.0235012
28	Bivariate GSA-MiXeR	0.0244269
28	HDL-L	0.0144039
29	Bivariate GSA-MiXeR	0.0131722
29	HDL-L	0.256039
30	Bivariate GSA-MiXeR	0.0351236
30	HDL-L	0.0237304
31	Bivariate GSA-MiXeR	0.006306
31	HDL-L	0.00447083
32	Bivariate GSA-MiXeR	0.0294142
32	HDL-L	0.0100177
33	Bivariate GSA-MiXeR	0.020291
33	HDL-L	0.0262078
34	Bivariate GSA-MiXeR	0.0437265
34	HDL-L	0.0409916

### Sheet: ST2
Trait	GeneSet	Delta AIC	enrich_vs_base_outside_region_trait1	enrich_vs_base_outside_region_trait1_se	FoldEnrichment	SE_FoldEnrichment	Source	Class
MS	Erythrocyte	2.89281	1.01486	0.00642437	0.696397	0.131215	Fetal Brain (Braun et al)	Other
MS	Fibroblast (prenatal)	1.60023	1.00746	0.00697966	0.837442	0.15213	Fetal Brain (Braun et al)	Other
MS	Glioblast	3.24162	1.00814	0.00459182	0.631665	0.207895	Fetal Brain (Braun et al)	Other
MS	GlioblastOligo	3.68414	1.00864	0.00462238	0.616396	0.205176	Fetal Brain (Braun et al)	Other
MS	Immune	55.7888	0.90758	0.0138795	1.78912	0.118508	Fetal Brain (Braun et al)	Other
MS	NeuralCrest	0.640097	0.997871	0.00704269	1.04778	0.15806	Fetal Brain (Braun et al)	Other
MS	Neuroblast	0.554914	1.0009	0.00542479	0.957705	0.254639	Fetal Brain (Braun et al)	Neuronal
MS	Neuron	5.53766	1.00996	0.00389406	0.498805	0.195959	Fetal Brain (Braun et al)	Neuronal
MS	NeuronalIPC	2.29035	1.00702	0.00494198	0.668712	0.233335	Fetal Brain (Braun et al)	Neuronal
MS	Oligodendrocyte (prenatal)	17.8066	1.02417	0.00499541	0.463722	0.11084	Fetal Brain (Braun et al)	Other
MS	Placodes	0.579426	1.00259	0.00745914	0.941454	0.16861	Fetal Brain (Braun et al)	Other
MS	RadialGlia	-2.74332	0.993996	0.0049816	1.56059	0.465155	Fetal Brain (Braun et al)	Other
MS	Astrocyte (adult cortex)	3.69935	1.01027	0.00495596	0.666792	0.160771	Adult Cortex (Jorstad et al)	Other
MS	Chandelier	9.83727	1.00667	2.22045e-16	0	0	Adult Cortex (Jorstad et al)	Neuronal
MS	Endothelial	0.825662	1.00277	0.00493542	0.910729	0.159171	Adult Cortex (Jorstad et al)	Other
MS	L2_3_IT	0.509887	0.999783	0.000878896	1.24384	0.98775	Adult Cortex (Jorstad et al)	Neuronal
MS	L4_IT	4.07106	1.00069	2.22045e-16	0	0	Adult Cortex (Jorstad et al)	Neuronal
MS	L5_6_NP	10.8863	1.00375	0	0	0	Adult Cortex (Jorstad et al)	Neuronal
MS	L5_ET	5.40791	1.00212	0	0	0	Adult Cortex (Jorstad et al)	Neuronal
MS	L5_IT	0.58219	1.00025	0.000846368	0.739256	0.874837	Adult Cortex (Jorstad et al)	Neuronal
MS	L6_CT	0.522996	1.00007	0.00198945	0.977759	0.645148	Adult Cortex (Jorstad et al)	Neuronal
MS	L6_IT_Car3	0.549552	1.00024	0.00202553	0.955519	0.36821	Adult Cortex (Jorstad et al)	Neuronal
MS	L6_IT	0.744864	0.999482	0.00107466	1.58418	1.21146	Adult Cortex (Jorstad et al)	Neuronal
MS	L6b	9.02421	1.00492	0.000506437	0.0272565	0.100102	Adult Cortex (Jorstad et al)	Neuronal
MS	Lamp5_Lhx6	1.18209	0.997826	0.00280488	1.29573	0.381579	Adult Cortex (Jorstad et al)	Neuronal
MS	Lamp5	1.06166	1.00405	0.00268201	0.582092	0.276964	Adult Cortex (Jorstad et al)	Neuronal
MS	Micro_PVM	13.7042	1.02662	0.00625797	0.600118	0.0940227	Adult Cortex (Jorstad et al)	Other
MS	Oligodendrocyte (adult cortex)	5.93927	1.01199	0.00457208	0.646293	0.134921	Adult Cortex (Jorstad et al)	Other
MS	OPC	21.5046	1.01735	0.0027275	0.250476	0.117801	Adult Cortex (Jorstad et al)	Other
MS	Pax6	7.05183	1.0037	2.22045e-16	0	0	Adult Cortex (Jorstad et al)	Neuronal
MS	Pvalb	0.541291	1.00022	0.00172295	0.919889	0.613518	Adult Cortex (Jorstad et al)	Neuronal
MS	Sncg	0.530197	1.00073	0.0018921	0.796277	0.525979	Adult Cortex (Jorstad et al)	Neuronal
MS	Sst_Chodl	7.95131	1.00421	0	0	0	Adult Cortex (Jorstad et al)	Neuronal
MS	Sst	12.3018	1.00552	2.22045e-16	0	0	Adult Cortex (Jorstad et al)	Neuronal
MS	Vip	0.294959	1.00134	0.00138282	0.539017	0.477293	Adult Cortex (Jorstad et al)	Neuronal
MS	VLMC	0.610107	0.99893	0.00381024	1.06894	0.245573	Adult Cortex (Jorstad et al)	Other
MS	Amygdala_excitatory	1.11863	1.00546	0.0060856	0.832887	0.186408	Adult Brain (Siletti et al)	Neuronal
MS	Astrocyte (adult brain)	2.11654	0.988283	0.00949311	1.1617	0.131013	Adult Brain (Siletti et al)	Other
MS	Bergmann_glia	0.600542	1.00247	0.00821691	0.960765	0.130404	Adult Brain (Siletti et al)	Other
MS	Cerebellar_inhibitory	0.737842	1.00697	0.00726083	0.851853	0.154227	Adult Brain (Siletti et al)	Neuronal
MS	CGE_interneuron	2.34864	1.01067	0.0077706	0.828657	0.124743	Adult Brain (Siletti et al)	Neuronal
MS	Choroid_plexus	4.2595	1.01931	0.00947249	0.82099	0.0878355	Adult Brain (Siletti et al)	Other
MS	Committed_oligodendrocyte_precursor	8.728	1.02482	0.00787036	0.708532	0.0924367	Adult Brain (Siletti et al)	Other
MS	Deep-layer_corticothalamic_and_6b	15.6604	1.02754	0.00595035	0.438899	0.121223	Adult Brain (Siletti et al)	Neuronal
MS	Deep-layer_intratelencephalic	11.1602	1.02323	0.00637961	0.527673	0.129734	Adult Brain (Siletti et al)	Neuronal
MS	Deep-layer_near-projecting	3.16125	1.01137	0.00661251	0.771462	0.132935	Adult Brain (Siletti et al)	Neuronal
MS	Eccentric_medium_spiny_neuron	17.3461	1.02943	0.00612821	0.488612	0.10649	Adult Brain (Siletti et al)	Neuronal
MS	Ependymal	3.0824	1.01136	0.00670224	0.765454	0.138384	Adult Brain (Siletti et al)	Other
MS	Fibroblast (adult brain)	4.81333	0.978954	0.0104785	1.24456	0.121763	Adult Brain (Siletti et al)	Other
MS	Hippocampal_CA1-3	0.791275	0.996298	0.00739563	1.07779	0.155393	Adult Brain (Siletti et al)	Neuronal
MS	Hippocampal_CA4	10.8046	1.02183	0.0058044	0.527967	0.125499	Adult Brain (Siletti et al)	Neuronal
MS	Hippocampal_dentate_gyrus	17.633	1.03328	0.00687997	0.505417	0.102231	Adult Brain (Siletti et al)	Neuronal
MS	LAMP5-LHX6_and_Chandelier	2.83506	1.01316	0.00808199	0.819131	0.11109	Adult Brain (Siletti et al)	Neuronal
MS	Lower_rhombic_lip	0.583925	0.9989	0.00663792	1.02844	0.171601	Adult Brain (Siletti et al)	Neuronal
MS	Mammillary_body	4.11541	1.00929	0.00446721	0.671157	0.158129	Adult Brain (Siletti et al)	Neuronal
MS	Medium_spiny_neuron	2.05826	1.00946	0.00735911	0.839952	0.124463	Adult Brain (Siletti et al)	Neuronal
MS	MGE_interneuron	-11.0382	0.963545	0.0103029	1.51096	0.144406	Adult Brain (Siletti et al)	Neuronal
MS	Microglia	1.72491	0.98571	0.0132167	1.09615	0.0889323	Adult Brain (Siletti et al)	Other
MS	Midbrain-derived_inhibitory	0.608356	0.998106	0.00759128	1.03401	0.136301	Adult Brain (Siletti et al)	Neuronal
MS	Miscellaneous	6.86115	0.978294	0.00921726	1.35891	0.152405	Adult Brain (Siletti et al)	Neuronal
MS	Oligodendrocyte_precursor	8.76518	1.02629	0.00846319	0.713158	0.0923224	Adult Brain (Siletti et al)	Other
MS	Oligodendrocyte (adult brain)	11.4341	1.02895	0.00781678	0.656266	0.0928065	Adult Brain (Siletti et al)	Other
MS	Splatter	1.7373	0.994278	0.00544351	1.25059	0.238374	Adult Brain (Siletti et al)	Neuronal
MS	Thalamic_excitatory	5.99599	1.015	0.0058323	0.639023	0.140315	Adult Brain (Siletti et al)	Neuronal
MS	Upper_rhombic_lip	1.26976	1.00792	0.00802647	0.855087	0.146776	Adult Brain (Siletti et al)	Neuronal
MS	Upper-layer_intratelencephalic	0.586783	0.99864	0.00744338	1.02934	0.160554	Adult Brain (Siletti et al)	Neuronal
MS	Vascular	3.06185	0.981798	0.0116626	1.15949	0.102194	Adult Brain (Siletti et al)	Other
PD	Erythrocyte	12.9652	0.965487	0.0100085	1.9037	0.262065	Fetal Brain (Braun et al)	Other
PD	Fibroblast (prenatal)	11.1251	1.03616	0.00938691	0.35171	0.168284	Fetal Brain (Braun et al)	Other
PD	Glioblast	-1.34552	1.00172	0.00809177	0.943174	0.266754	Fetal Brain (Braun et al)	Other
PD	GlioblastOligo	3.25119	1.01685	0.00708682	0.454832	0.229337	Fetal Brain (Braun et al)	Other
PD	Immune	1.6463	0.979363	0.0121579	1.34341	0.202314	Fetal Brain (Braun et al)	Other
PD	NeuralCrest	13.5311	1.04175	0.00651927	0.133404	0.135314	Fetal Brain (Braun et al)	Other
PD	Neuroblast	9.42478	0.9701	0.00970491	1.96458	0.313081	Fetal Brain (Braun et al)	Neuronal
PD	Neuron	28.6225	0.949892	0.0101691	2.59238	0.323167	Fetal Brain (Braun et al)	Neuronal
PD	NeuronalIPC	4.30498	1.01873	0.00598802	0.302032	0.223174	Fetal Brain (Braun et al)	Neuronal
PD	Oligodendrocyte (prenatal)	-0.345843	0.988758	0.0111718	1.20124	0.199987	Fetal Brain (Braun et al)	Other
PD	Placodes	-0.51664	0.99023	0.0114585	1.17314	0.203072	Fetal Brain (Braun et al)	Other
PD	RadialGlia	2.10211	0.987252	0.0071039	1.83162	0.46342	Fetal Brain (Braun et al)	Other
PD	Astrocyte (adult cortex)	-0.628686	1.00658	0.00705976	0.796136	0.218878	Adult Cortex (Jorstad et al)	Other
PD	Chandelier	-1.37411	1.00073	0.00416777	0.924043	0.433744	Adult Cortex (Jorstad et al)	Neuronal
PD	Endothelial	8.19505	1.01751	0.00461879	0.279028	0.190193	Adult Cortex (Jorstad et al)	Other
PD	L2_3_IT	-1.38522	1.00027	0.0014023	0.82915	0.880662	Adult Cortex (Jorstad et al)	Neuronal
PD	L4_IT	-1.40616	1.0006	0.00153108	0.653231	0.889202	Adult Cortex (Jorstad et al)	Neuronal
PD	L5_6_NP	0.941195	1.00469	0.00227657	0.270099	0.354377	Adult Cortex (Jorstad et al)	Neuronal
PD	L5_ET	-1.3178	1.00133	0.00228961	0.648699	0.602511	Adult Cortex (Jorstad et al)	Neuronal
PD	L5_IT	-1.40866	1.00003	0.00182102	0.985721	0.909914	Adult Cortex (Jorstad et al)	Neuronal
PD	L6_CT	0.189559	1.00404	0.00233136	0.351053	0.374438	Adult Cortex (Jorstad et al)	Neuronal
PD	L6_IT_Car3	0.390293	1.00455	0.00252457	0.37457	0.347004	Adult Cortex (Jorstad et al)	Neuronal
PD	L6_IT	3.17703	1.00118	0	0	0	Adult Cortex (Jorstad et al)	Neuronal
PD	L6b	-1.23968	0.998629	0.00361304	1.20589	0.542697	Adult Cortex (Jorstad et al)	Neuronal
PD	Lamp5_Lhx6	-0.520891	1.00444	0.00407849	0.601895	0.3655	Adult Cortex (Jorstad et al)	Neuronal
PD	Lamp5	-1.39532	1.00108	0.00503104	0.910778	0.416282	Adult Cortex (Jorstad et al)	Neuronal
PD	Micro_PVM	1.89513	1.01327	0.00687185	0.601688	0.206292	Adult Cortex (Jorstad et al)	Other
PD	Oligodendrocyte (adult cortex)	-1.39667	1.00067	0.00742095	0.979692	0.223608	Adult Cortex (Jorstad et al)	Other
PD	OPC	2.59664	0.98614	0.00755182	1.58041	0.316246	Adult Cortex (Jorstad et al)	Other
PD	Pax6	-1.11623	1.00209	0.00358616	0.730847	0.462747	Adult Cortex (Jorstad et al)	Neuronal
PD	Pvalb	-0.465702	1.00224	0.00232408	0.56451	0.45238	Adult Cortex (Jorstad et al)	Neuronal
PD	Sncg	-1.06394	1.00192	0.00300631	0.708007	0.456776	Adult Cortex (Jorstad et al)	Neuronal
PD	Sst_Chodl	-0.0970349	1.0032	0.00345236	0.634041	0.395037	Adult Cortex (Jorstad et al)	Neuronal
PD	Sst	2.00546	1.00684	0.00313567	0.358783	0.293996	Adult Cortex (Jorstad et al)	Neuronal
PD	Vip	-0.802064	1.00209	0.00214366	0.532071	0.479059	Adult Cortex (Jorstad et al)	Neuronal
PD	VLMC	4.97929	1.01217	0.00346676	0.223316	0.221157	Adult Cortex (Jorstad et al)	Other
PD	Amygdala_excitatory	-0.764898	0.991656	0.00942293	1.22765	0.257101	Adult Brain (Siletti et al)	Neuronal
PD	Astrocyte (adult brain)	-0.123357	1.01317	0.0108549	0.806021	0.159847	Adult Brain (Siletti et al)	Other
PD	Bergmann_glia	-1.12598	0.994129	0.0110844	1.09441	0.178254	Adult Brain (Siletti et al)	Other
PD	Cerebellar_inhibitory	4.48016	1.02357	0.00918541	0.530398	0.182997	Adult Brain (Siletti et al)	Neuronal
PD	CGE_interneuron	1.47977	1.01948	0.011487	0.708883	0.171643	Adult Brain (Siletti et al)	Neuronal
PD	Choroid_plexus	7.11841	1.03817	0.0123552	0.596685	0.130557	Adult Brain (Siletti et al)	Other
PD	Committed_oligodendrocyte_precursor	-1.36526	0.997728	0.0119362	1.03207	0.168482	Adult Brain (Siletti et al)	Other
PD	Deep-layer_corticothalamic_and_6b	5.6692	1.0262	0.00931487	0.515432	0.172294	Adult Brain (Siletti et al)	Neuronal
PD	Deep-layer_intratelencephalic	1.22353	0.983151	0.0106718	1.33257	0.210643	Adult Brain (Siletti et al)	Neuronal
PD	Deep-layer_near-projecting	18.3622	1.04261	0.00804337	0.222217	0.146832	Adult Brain (Siletti et al)	Neuronal
PD	Eccentric_medium_spiny_neuron	4.1735	1.02697	0.0104923	0.575954	0.164941	Adult Brain (Siletti et al)	Neuronal
PD	Ependymal	4.67167	1.02617	0.00946684	0.486943	0.185603	Adult Brain (Siletti et al)	Other
PD	Fibroblast (adult brain)	30.4626	1.06686	0.00811688	0.108613	0.108221	Adult Brain (Siletti et al)	Other
PD	Hippocampal_CA1-3	4.0977	1.02266	0.00878857	0.527675	0.183209	Adult Brain (Siletti et al)	Neuronal
PD	Hippocampal_CA4	-0.799614	1.00789	0.00958235	0.839597	0.194751	Adult Brain (Siletti et al)	Neuronal
PD	Hippocampal_dentate_gyrus	-1.39584	1.00072	0.0112092	0.989514	0.163535	Adult Brain (Siletti et al)	Neuronal
PD	LAMP5-LHX6_and_Chandelier	1.12292	1.01902	0.0115934	0.738927	0.159139	Adult Brain (Siletti et al)	Neuronal
PD	Lower_rhombic_lip	-1.38748	1.00114	0.00926116	0.972047	0.226836	Adult Brain (Siletti et al)	Neuronal
PD	Mammillary_body	-0.368593	1.00886	0.00780288	0.733172	0.235082	Adult Brain (Siletti et al)	Neuronal
PD	Medium_spiny_neuron	-1.36194	1.00311	0.0107546	0.946936	0.183498	Adult Brain (Siletti et al)	Neuronal
PD	MGE_interneuron	13.9123	1.04561	0.0109467	0.415555	0.140281	Adult Brain (Siletti et al)	Neuronal
PD	Microglia	-1.06455	1.00704	0.0120536	0.906011	0.160962	Adult Brain (Siletti et al)	Other
PD	Midbrain-derived_inhibitory	-1.40749	1.00121	0.0107452	0.979885	0.178365	Adult Brain (Siletti et al)	Neuronal
PD	Miscellaneous	2.01125	1.01838	0.00891363	0.567538	0.209758	Adult Brain (Siletti et al)	Neuronal
PD	Oligodendrocyte_precursor	-1.25351	1.005	0.0125806	0.94002	0.150964	Adult Brain (Siletti et al)	Other
PD	Oligodendrocyte (adult brain)	-0.79047	1.0091	0.0114095	0.87823	0.15265	Adult Brain (Siletti et al)	Other
PD	Splatter	0.210968	1.00909	0.00714866	0.660273	0.267219	Adult Brain (Siletti et al)	Neuronal
PD	Thalamic_excitatory	-1.36126	0.997937	0.0100866	1.04438	0.216966	Adult Brain (Siletti et al)	Neuronal
PD	Upper_rhombic_lip	-0.654805	1.00943	0.0105099	0.81709	0.203797	Adult Brain (Siletti et al)	Neuronal
PD	Upper-layer_intratelencephalic	6.477	0.970347	0.0111113	1.64191	0.240528	Adult Brain (Siletti et al)	Neuronal
PD	Vascular	9.29901	1.04101	0.0116598	0.508764	0.139667	Adult Brain (Siletti et al)	Other
AD	Erythrocyte	-1.67342	0.995733	0.0114718	1.09257	0.248862	Fetal Brain (Braun et al)	Other
AD	Fibroblast (prenatal)	2.50261	1.02812	0.0120791	0.545496	0.195235	Fetal Brain (Braun et al)	Other
AD	Glioblast	-1.73104	0.997369	0.00931432	1.08617	0.305083	Fetal Brain (Braun et al)	Other
AD	GlioblastOligo	-1.75921	0.997919	0.00936943	1.06694	0.301417	Fetal Brain (Braun et al)	Other
AD	Immune	57.3967	0.883801	0.0173649	2.36377	0.203805	Fetal Brain (Braun et al)	Other
AD	NeuralCrest	-1.50017	1.00775	0.0117897	0.857292	0.217233	Fetal Brain (Braun et al)	Other
AD	Neuroblast	-0.985046	1.00707	0.00886593	0.747896	0.316297	Fetal Brain (Braun et al)	Neuronal
AD	Neuron	-1.63323	1.00347	0.00953068	0.860307	0.383813	Fetal Brain (Braun et al)	Neuronal
AD	NeuronalIPC	2.19253	1.01512	0.00648682	0.383536	0.264414	Fetal Brain (Braun et al)	Neuronal
AD	Oligodendrocyte (prenatal)	-1.16725	0.990514	0.0119421	1.19065	0.240022	Fetal Brain (Braun et al)	Other
AD	Placodes	-1.81601	0.999312	0.0124174	1.01253	0.226196	Fetal Brain (Braun et al)	Other
AD	RadialGlia	-0.914491	1.0066	0.00609033	0.556605	0.40911	Fetal Brain (Braun et al)	Other
AD	Astrocyte (adult cortex)	-1.78647	0.998592	0.00886643	1.04495	0.283135	Adult Cortex (Jorstad et al)	Other
AD	Chandelier	4.03709	1.00667	0	0	0	Adult Cortex (Jorstad et al)	Neuronal
AD	Endothelial	-1.24332	1.00692	0.00755581	0.755604	0.266893	Adult Cortex (Jorstad et al)	Other
AD	L2_3_IT	-1.68063	0.999569	0.00153968	1.44365	1.58643	Adult Cortex (Jorstad et al)	Neuronal
AD	L4_IT	-1.8098	1.00017	0.00121506	0.772724	1.63334	Adult Cortex (Jorstad et al)	Neuronal
AD	L5_6_NP	-1.69493	1.00083	0.00294817	0.82664	0.619238	Adult Cortex (Jorstad et al)	Neuronal
AD	L5_ET	1.73468	1.00264	2.22045e-16	0	0	Adult Cortex (Jorstad et al)	Neuronal
AD	L5_IT	-0.369235	0.997468	0.00242528	2.94637	1.86463	Adult Cortex (Jorstad et al)	Neuronal
AD	L6_CT	-1.61772	0.998646	0.00346465	1.32194	0.82404	Adult Cortex (Jorstad et al)	Neuronal
AD	L6_IT_Car3	-0.88671	1.00398	0.00218345	0.225867	0.424349	Adult Cortex (Jorstad et al)	Neuronal
AD	L6_IT	0.816374	1.00091	0	0	0	Adult Cortex (Jorstad et al)	Neuronal
AD	L6b	-1.33477	0.997769	0.00375875	1.52327	0.881408	Adult Cortex (Jorstad et al)	Neuronal
AD	Lamp5_Lhx6	-1.55884	0.997661	0.00472152	1.26584	0.53653	Adult Cortex (Jorstad et al)	Neuronal
AD	Lamp5	0.132262	0.992945	0.00499581	1.80362	0.569087	Adult Cortex (Jorstad et al)	Neuronal
AD	Micro_PVM	13.9132	0.959435	0.0113835	1.97407	0.273345	Adult Cortex (Jorstad et al)	Other
AD	Oligodendrocyte (adult cortex)	7.57263	0.970616	0.0104852	1.83949	0.299558	Adult Cortex (Jorstad et al)	Other
AD	OPC	-1.77274	1.00239	0.00723382	0.88899	0.336265	Adult Cortex (Jorstad et al)	Other
AD	Pax6	-1.85101	1.00128	0.00323485	0.724894	0.693338	Adult Cortex (Jorstad et al)	Neuronal
AD	Pvalb	5.20484	1.00349	4.44089e-16	0	0	Adult Cortex (Jorstad et al)	Neuronal
AD	Sncg	-1.81161	1.00018	0.0029819	0.956688	0.70813	Adult Cortex (Jorstad et al)	Neuronal
AD	Sst_Chodl	0.242848	1.00539	0.00196171	0.111458	0.323198	Adult Cortex (Jorstad et al)	Neuronal
AD	Sst	-1.43098	0.997856	0.00487697	1.3766	0.856631	Adult Cortex (Jorstad et al)	Neuronal
AD	Vip	-0.874389	1.00254	0.00153058	0.185773	0.490851	Adult Cortex (Jorstad et al)	Neuronal
AD	VLMC	2.9701	1.01254	0.00401995	0.229329	0.247085	Adult Cortex (Jorstad et al)	Other
AD	Amygdala_excitatory	-1.70277	1.00348	0.0100207	0.90539	0.272104	Adult Brain (Siletti et al)	Neuronal
AD	Astrocyte (adult brain)	-1.83823	1.0017	0.0145621	0.979219	0.178291	Adult Brain (Siletti et al)	Other
AD	Bergmann_glia	-1.23326	0.989933	0.013878	1.14203	0.195799	Adult Brain (Siletti et al)	Other
AD	Cerebellar_inhibitory	-1.55564	1.00713	0.0119095	0.862815	0.229248	Adult Brain (Siletti et al)	Neuronal
AD	CGE_interneuron	-1.70792	0.995294	0.0142863	1.06981	0.211922	Adult Brain (Siletti et al)	Neuronal
AD	Choroid_plexus	4.36501	1.04217	0.01569	0.610321	0.144976	Adult Brain (Siletti et al)	Other
AD	Committed_oligodendrocyte_precursor	-0.600166	0.984212	0.015375	1.19129	0.186288	Adult Brain (Siletti et al)	Other
AD	Deep-layer_corticothalamic_and_6b	-1.68939	1.00431	0.0117136	0.921217	0.213979	Adult Brain (Siletti et al)	Neuronal
AD	Deep-layer_intratelencephalic	-1.81484	1.00003	0.0119145	0.999503	0.224753	Adult Brain (Siletti et al)	Neuronal
AD	Deep-layer_near-projecting	1.09306	0.978256	0.0131366	1.39106	0.236256	Adult Brain (Siletti et al)	Neuronal
AD	Eccentric_medium_spiny_neuron	-1.28509	1.00904	0.0121289	0.850928	0.200096	Adult Brain (Siletti et al)	Neuronal
AD	Ependymal	-1.74858	0.995795	0.0124542	1.07353	0.217778	Adult Brain (Siletti et al)	Other
AD	Fibroblast (adult brain)	5.62641	1.04129	0.0138549	0.555917	0.149031	Adult Brain (Siletti et al)	Other
AD	Hippocampal_CA1-3	-1.79198	1.00265	0.0111781	0.94692	0.223536	Adult Brain (Siletti et al)	Neuronal
AD	Hippocampal_CA4	-0.793539	1.01181	0.0109722	0.757288	0.225423	Adult Brain (Siletti et al)	Neuronal
AD	Hippocampal_dentate_gyrus	-0.130795	1.01666	0.0123693	0.754589	0.1822	Adult Brain (Siletti et al)	Neuronal
AD	LAMP5-LHX6_and_Chandelier	-1.80891	0.998976	0.0134686	1.01372	0.180469	Adult Brain (Siletti et al)	Neuronal
AD	Lower_rhombic_lip	1.28141	0.979461	0.011516	1.48465	0.271738	Adult Brain (Siletti et al)	Neuronal
AD	Mammillary_body	-0.285342	1.0112	0.00865475	0.632976	0.283697	Adult Brain (Siletti et al)	Neuronal
AD	Medium_spiny_neuron	1.02849	1.02011	0.0114426	0.659329	0.193834	Adult Brain (Siletti et al)	Neuronal
AD	MGE_interneuron	-1.80954	1.00253	0.0143777	0.967179	0.186259	Adult Brain (Siletti et al)	Neuronal
AD	Microglia	47.3348	0.880868	0.0191284	2.19343	0.191623	Adult Brain (Siletti et al)	Other
AD	Midbrain-derived_inhibitory	1.53197	1.02994	0.011777	0.472858	0.207329	Adult Brain (Siletti et al)	Neuronal
AD	Miscellaneous	-0.910343	1.01202	0.011069	0.74398	0.235728	Adult Brain (Siletti et al)	Neuronal
AD	Oligodendrocyte_precursor	-1.25394	1.01224	0.0150625	0.868155	0.162233	Adult Brain (Siletti et al)	Other
AD	Oligodendrocyte (adult brain)	8.59398	0.949577	0.0165344	1.57848	0.189694	Adult Brain (Siletti et al)	Other
AD	Splatter	-1.33988	1.00711	0.00898587	0.731757	0.338984	Adult Brain (Siletti et al)	Neuronal
AD	Thalamic_excitatory	-0.826806	1.01011	0.00998952	0.789186	0.208251	Adult Brain (Siletti et al)	Neuronal
AD	Upper_rhombic_lip	-1.81271	0.999785	0.0123389	1.00383	0.219377	Adult Brain (Siletti et al)	Neuronal
AD	Upper-layer_intratelencephalic	3.65244	0.971337	0.0127809	1.56275	0.250936	Adult Brain (Siletti et al)	Neuronal
AD	Vascular	0.756089	1.02792	0.0159434	0.737834	0.149694	Adult Brain (Siletti et al)	Other
BD	Erythrocyte	27.2541	1.01883	0.00341862	0.329655	0.121691	Fetal Brain (Braun et al)	Other
BD	Fibroblast (prenatal)	18.5522	1.0181	0.00469732	0.625785	0.0971344	Fetal Brain (Braun et al)	Other
BD	Glioblast	8.52385	1.00674	0.00379376	0.774627	0.126939	Fetal Brain (Braun et al)	Other
BD	GlioblastOligo	10.684	1.00891	0.00374298	0.707616	0.122881	Fetal Brain (Braun et al)	Other
BD	Immune	31.7376	1.02559	0.00445181	0.432842	0.0986584	Fetal Brain (Braun et al)	Other
BD	NeuralCrest	9.14981	1.00907	0.00464916	0.782052	0.111725	Fetal Brain (Braun et al)	Other
BD	Neuroblast	7.23494	0.994573	0.0044396	1.16084	0.131576	Fetal Brain (Braun et al)	Neuronal
BD	Neuron	16.9742	0.9847	0.00482047	1.41307	0.130146	Fetal Brain (Braun et al)	Neuronal
BD	NeuronalIPC	6.86434	0.995756	0.00407157	1.17219	0.165208	Fetal Brain (Braun et al)	Neuronal
BD	Oligodendrocyte (prenatal)	22.6529	0.976106	0.00607072	1.37574	0.0954638	Fetal Brain (Braun et al)	Other
BD	Placodes	13.313	0.983489	0.00618027	1.28738	0.107574	Fetal Brain (Braun et al)	Other
BD	RadialGlia	7.93318	1.00434	0.00273139	0.700206	0.18857	Fetal Brain (Braun et al)	Other
BD	Astrocyte (adult cortex)	5.9851	1.00223	0.00391505	0.933181	0.117561	Adult Cortex (Jorstad et al)	Other
BD	Chandelier	9.97029	0.994891	0.00264187	1.40039	0.207033	Adult Cortex (Jorstad et al)	Neuronal
BD	Endothelial	8.30086	1.00505	0.00294748	0.75942	0.140556	Adult Cortex (Jorstad et al)	Other
BD	L2_3_IT	5.7265	0.999742	0.00102887	1.1149	0.458144	Adult Cortex (Jorstad et al)	Neuronal
BD	L4_IT	6.07397	0.999271	0.00107371	1.25684	0.378512	Adult Cortex (Jorstad et al)	Neuronal
BD	L5_6_NP	5.68397	0.999854	0.00204548	1.01727	0.241827	Adult Cortex (Jorstad et al)	Neuronal
BD	L5_ET	5.69845	0.999838	0.00155538	1.03244	0.312293	Adult Cortex (Jorstad et al)	Neuronal
BD	L5_IT	6.69757	1.00119	0.000968304	0.579645	0.34274	Adult Cortex (Jorstad et al)	Neuronal
BD	L6_CT	6.74984	0.997887	0.00211891	1.24295	0.243578	Adult Cortex (Jorstad et al)	Neuronal
BD	L6_IT_Car3	6.40955	1.00177	0.00192846	0.803968	0.213778	Adult Cortex (Jorstad et al)	Neuronal
BD	L6_IT	6.76564	0.999065	0.000986463	1.55803	0.588912	Adult Cortex (Jorstad et al)	Neuronal
BD	L6b	6.60942	0.998062	0.00208494	1.21564	0.232051	Adult Cortex (Jorstad et al)	Neuronal
BD	Lamp5_Lhx6	5.70027	1.00042	0.00239791	0.969474	0.175197	Adult Cortex (Jorstad et al)	Neuronal
BD	Lamp5	7.77879	0.996303	0.00265849	1.24386	0.175332	Adult Cortex (Jorstad et al)	Neuronal
BD	Micro_PVM	12.3095	1.00954	0.00333955	0.664765	0.117354	Adult Cortex (Jorstad et al)	Other
BD	Oligodendrocyte (adult cortex)	5.81356	1.00147	0.00381454	0.952423	0.123395	Adult Cortex (Jorstad et al)	Other
BD	OPC	5.95243	1.00188	0.00346778	0.930878	0.127667	Adult Cortex (Jorstad et al)	Other
BD	Pax6	12.2247	0.994344	0.00244054	1.57976	0.250159	Adult Cortex (Jorstad et al)	Neuronal
BD	Pvalb	5.74013	1.00047	0.00170616	0.929423	0.257926	Adult Cortex (Jorstad et al)	Neuronal
BD	Sncg	6.53231	0.998133	0.00209382	1.20403	0.228828	Adult Cortex (Jorstad et al)	Neuronal
BD	Sst_Chodl	12.296	0.994082	0.00252157	1.55853	0.237992	Adult Cortex (Jorstad et al)	Neuronal
BD	Sst	5.8906	0.998855	0.00247993	1.07808	0.169172	Adult Cortex (Jorstad et al)	Neuronal
BD	Vip	5.6865	0.999797	0.00159742	1.03519	0.277512	Adult Cortex (Jorstad et al)	Neuronal
BD	VLMC	5.71327	0.999475	0.00255846	1.03567	0.173659	Adult Cortex (Jorstad et al)	Other
BD	Amygdala_excitatory	6.09123	0.997088	0.00453333	1.07784	0.121177	Adult Brain (Siletti et al)	Neuronal
BD	Astrocyte (adult brain)	23.4772	1.02278	0.00496053	0.602803	0.0864914	Adult Brain (Siletti et al)	Other
BD	Bergmann_glia	21.2206	1.02055	0.0047993	0.627231	0.0870732	Adult Brain (Siletti et al)	Other
BD	Cerebellar_inhibitory	6.20469	0.996252	0.00520201	1.07857	0.109041	Adult Brain (Siletti et al)	Neuronal
BD	CGE_interneuron	6.41172	0.994945	0.00591553	1.07968	0.0932384	Adult Brain (Siletti et al)	Neuronal
BD	Choroid_plexus	23.9043	1.02782	0.00609563	0.658164	0.0748911	Adult Brain (Siletti et al)	Other
BD	Committed_oligodendrocyte_precursor	12.8125	1.01509	0.00535118	0.748716	0.0891352	Adult Brain (Siletti et al)	Other
BD	Deep-layer_corticothalamic_and_6b	7.49731	1.00724	0.00518465	0.870093	0.0930184	Adult Brain (Siletti et al)	Neuronal
BD	Deep-layer_intratelencephalic	5.93575	0.997228	0.00541826	1.05539	0.108271	Adult Brain (Siletti et al)	Neuronal
BD	Deep-layer_near-projecting	5.74937	0.998488	0.00534512	1.02792	0.0986732	Adult Brain (Siletti et al)	Neuronal
BD	Eccentric_medium_spiny_neuron	9.79075	0.987975	0.00604407	1.18513	0.0930521	Adult Brain (Siletti et al)	Neuronal
BD	Ependymal	29.6786	1.02385	0.00432645	0.46063	0.0978548	Adult Brain (Siletti et al)	Other
BD	Fibroblast (adult brain)	46.4214	1.03551	0.00492663	0.411304	0.0816645	Adult Brain (Siletti et al)	Other
BD	Hippocampal_CA1-3	12.895	0.985608	0.00557713	1.30432	0.117928	Adult Brain (Siletti et al)	Neuronal
BD	Hippocampal_CA4	5.75048	0.998639	0.0052243	1.02761	0.106004	Adult Brain (Siletti et al)	Neuronal
BD	Hippocampal_dentate_gyrus	7.08875	0.99267	0.00617187	1.10595	0.0892139	Adult Brain (Siletti et al)	Neuronal
BD	LAMP5-LHX6_and_Chandelier	5.83446	0.997483	0.00611675	1.03473	0.0843918	Adult Brain (Siletti et al)	Neuronal
BD	Lower_rhombic_lip	6.49568	1.00448	0.00451452	0.880662	0.120353	Adult Brain (Siletti et al)	Neuronal
BD	Mammillary_body	6.82907	1.00448	0.0040486	0.87286	0.114854	Adult Brain (Siletti et al)	Neuronal
BD	Medium_spiny_neuron	7.0007	0.993703	0.0055337	1.11413	0.100294	Adult Brain (Siletti et al)	Neuronal
BD	MGE_interneuron	9.13844	0.987681	0.00664916	1.16085	0.08682	Adult Brain (Siletti et al)	Neuronal
BD	Microglia	33.7082	1.02952	0.00500552	0.481953	0.0878352	Adult Brain (Siletti et al)	Other
BD	Midbrain-derived_inhibitory	6.78338	1.00581	0.00534708	0.90486	0.0875321	Adult Brain (Siletti et al)	Neuronal
BD	Miscellaneous	8.78641	0.991679	0.00485277	1.20183	0.117712	Adult Brain (Siletti et al)	Neuronal
BD	Oligodendrocyte_precursor	11.0071	1.01448	0.00600492	0.811265	0.0782822	Adult Brain (Siletti et al)	Other
BD	Oligodendrocyte (adult brain)	10.8604	1.01314	0.00549088	0.78574	0.0895547	Adult Brain (Siletti et al)	Other
BD	Splatter	12.8388	1.01054	0.00354157	0.571283	0.144047	Adult Brain (Siletti et al)	Neuronal
BD	Thalamic_excitatory	19.4628	1.01738	0.00432851	0.6201	0.0946382	Adult Brain (Siletti et al)	Neuronal
BD	Upper_rhombic_lip	7.45407	0.993085	0.00529706	1.1603	0.122794	Adult Brain (Siletti et al)	Neuronal
BD	Upper-layer_intratelencephalic	9.01012	0.990659	0.00525999	1.21634	0.121829	Adult Brain (Siletti et al)	Neuronal
BD	Vascular	63.3927	1.045	0.00496726	0.294032	0.077919	Adult Brain (Siletti et al)	Other
MD	Erythrocyte	7.61537	1.00465	0.00225764	0.78017	0.106824	Fetal Brain (Braun et al)	Other
MD	Fibroblast (prenatal)	102.681	1.0292	0.00238783	0.319084	0.0556771	Fetal Brain (Braun et al)	Other
MD	Glioblast	13.1537	1.00805	0.00242526	0.724197	0.083043	Fetal Brain (Braun et al)	Other
MD	GlioblastOligo	12.2168	1.00776	0.00246046	0.738782	0.0827786	Fetal Brain (Braun et al)	Other
MD	Immune	32.2408	1.01524	0.00252689	0.549574	0.0746875	Fetal Brain (Braun et al)	Other
MD	NeuralCrest	24.3256	1.01359	0.00270113	0.630692	0.0734256	Fetal Brain (Braun et al)	Other
MD	Neuroblast	13.7269	0.990871	0.0030551	1.27269	0.0912586	Fetal Brain (Braun et al)	Neuronal
MD	Neuron	37.0323	0.982085	0.00341154	1.46503	0.088553	Fetal Brain (Braun et al)	Neuronal
MD	NeuronalIPC	4.68851	0.997631	0.00257085	1.10406	0.112936	Fetal Brain (Braun et al)	Neuronal
MD	Oligodendrocyte (prenatal)	50.846	0.973154	0.00422272	1.41765	0.0656946	Fetal Brain (Braun et al)	Other
MD	Placodes	13.078	0.988797	0.00380263	1.20452	0.0694204	Fetal Brain (Braun et al)	Other
MD	RadialGlia	5.35972	1.00243	0.00178985	0.822279	0.130924	Fetal Brain (Braun et al)	Other
MD	Astrocyte (adult cortex)	5.00375	1.00292	0.0025516	0.907281	0.0811467	Adult Cortex (Jorstad et al)	Other
MD	Chandelier	11.9168	0.995127	0.00186073	1.35853	0.136909	Adult Cortex (Jorstad et al)	Neuronal
MD	Endothelial	13.6409	1.0059	0.00170111	0.66624	0.0962772	Adult Cortex (Jorstad et al)	Other
MD	L2_3_IT	4.52177	0.9994	0.000744787	1.24588	0.30517	Adult Cortex (Jorstad et al)	Neuronal
MD	L4_IT	5.66666	0.998885	0.000936379	1.35308	0.296623	Adult Cortex (Jorstad et al)	Neuronal
MD	L5_6_NP	11.0847	0.996073	0.00161196	1.43601	0.17897	Adult Cortex (Jorstad et al)	Neuronal
MD	L5_ET	7.32213	0.998062	0.00113932	1.36197	0.212772	Adult Cortex (Jorstad et al)	Neuronal
MD	L5_IT	7.03071	1.00124	0.00058882	0.592264	0.193311	Adult Cortex (Jorstad et al)	Neuronal
MD	L6_CT	3.81084	0.999794	0.0014156	1.02239	0.153552	Adult Cortex (Jorstad et al)	Neuronal
MD	L6_IT_Car3	7.04943	0.997394	0.00155195	1.27958	0.166529	Adult Cortex (Jorstad et al)	Neuronal
MD	L6_IT	5.28854	0.999334	0.000769988	1.36204	0.41881	Adult Cortex (Jorstad et al)	Neuronal
MD	L6b	10.6491	0.996157	0.00163011	1.39708	0.168428	Adult Cortex (Jorstad et al)	Neuronal
MD	Lamp5_Lhx6	12.1961	0.994978	0.00188979	1.35322	0.132923	Adult Cortex (Jorstad et al)	Neuronal
MD	Lamp5	8.72839	0.99603	0.00189643	1.25137	0.120067	Adult Cortex (Jorstad et al)	Neuronal
MD	Micro_PVM	4.21016	1.00148	0.00215225	0.93482	0.0948926	Adult Cortex (Jorstad et al)	Other
MD	Oligodendrocyte (adult cortex)	5.11054	0.997118	0.00256021	1.10439	0.0927293	Adult Cortex (Jorstad et al)	Other
MD	OPC	13.6316	0.992256	0.00262536	1.28952	0.0981484	Adult Cortex (Jorstad et al)	Other
MD	Pax6	13.7622	0.995441	0.00160152	1.44064	0.154796	Adult Cortex (Jorstad et al)	Neuronal
MD	Pvalb	4.51103	0.998959	0.00125617	1.14895	0.179762	Adult Cortex (Jorstad et al)	Neuronal
MD	Sncg	13.5467	0.995512	0.00161032	1.45179	0.162092	Adult Cortex (Jorstad et al)	Neuronal
MD	Sst_Chodl	7.30242	0.997166	0.00160617	1.25857	0.146523	Adult Cortex (Jorstad et al)	Neuronal
MD	Sst	45.3259	0.987818	0.00224226	1.75126	0.138277	Adult Cortex (Jorstad et al)	Neuronal
MD	Vip	15.098	0.996025	0.00137805	1.66445	0.230347	Adult Cortex (Jorstad et al)	Neuronal
MD	VLMC	5.13979	1.00187	0.00154207	0.860312	0.115174	Adult Cortex (Jorstad et al)	Other
MD	Amygdala_excitatory	14.1989	0.990228	0.00318744	1.26996	0.0880539	Adult Brain (Siletti et al)	Neuronal
MD	Astrocyte (adult brain)	9.94695	1.0086	0.00330175	0.820042	0.0691137	Adult Brain (Siletti et al)	Other
MD	Bergmann_glia	4.6479	1.00314	0.00327976	0.934564	0.0682748	Adult Brain (Siletti et al)	Other
MD	Cerebellar_inhibitory	14.0766	0.989479	0.0034344	1.24122	0.0787449	Adult Brain (Siletti et al)	Neuronal
MD	CGE_interneuron	11.4072	0.989755	0.00380901	1.1772	0.0658785	Adult Brain (Siletti et al)	Neuronal
MD	Choroid_plexus	25.6027	1.01836	0.00364475	0.735516	0.0525066	Adult Brain (Siletti et al)	Other
MD	Committed_oligodendrocyte_precursor	10.037	1.00871	0.00332577	0.827022	0.0660812	Adult Brain (Siletti et al)	Other
MD	Deep-layer_corticothalamic_and_6b	5.54608	0.995306	0.00356116	1.08669	0.0657721	Adult Brain (Siletti et al)	Neuronal
MD	Deep-layer_intratelencephalic	3.9736	0.998393	0.00349509	1.03413	0.0742319	Adult Brain (Siletti et al)	Neuronal
MD	Deep-layer_near-projecting	3.88414	1.00113	0.00338222	0.978037	0.0655647	Adult Brain (Siletti et al)	Neuronal
MD	Eccentric_medium_spiny_neuron	10.4499	0.990099	0.00392904	1.16046	0.0636741	Adult Brain (Siletti et al)	Neuronal
MD	Ependymal	25.7994	1.01433	0.00275598	0.631431	0.0708854	Adult Brain (Siletti et al)	Other
MD	Fibroblast (adult brain)	56.1614	1.02395	0.00290136	0.503683	0.0601319	Adult Brain (Siletti et al)	Other
MD	Hippocampal_CA1-3	3.79621	0.99951	0.00314891	1.01109	0.0712576	Adult Brain (Siletti et al)	Neuronal
MD	Hippocampal_CA4	12.6058	0.99025	0.00341312	1.21067	0.0737483	Adult Brain (Siletti et al)	Neuronal
MD	Hippocampal_dentate_gyrus	3.80228	0.99931	0.0038524	1.0105	0.0586655	Adult Brain (Siletti et al)	Neuronal
MD	LAMP5-LHX6_and_Chandelier	16.2799	0.985907	0.00411073	1.21057	0.0614193	Adult Brain (Siletti et al)	Neuronal
MD	Lower_rhombic_lip	4.3244	1.00209	0.00274208	0.939255	0.0798562	Adult Brain (Siletti et al)	Neuronal
MD	Mammillary_body	23.2492	0.987077	0.00314961	1.36629	0.089274	Adult Brain (Siletti et al)	Neuronal
MD	Medium_spiny_neuron	6.87682	0.993787	0.00359713	1.12284	0.0711193	Adult Brain (Siletti et al)	Neuronal
MD	MGE_interneuron	31.5362	0.978211	0.0043422	1.30548	0.0608785	Adult Brain (Siletti et al)	Neuronal
MD	Microglia	12.5238	1.00966	0.00307928	0.774012	0.0720267	Adult Brain (Siletti et al)	Other
MD	Midbrain-derived_inhibitory	7.16293	0.993269	0.00369528	1.11648	0.0639481	Adult Brain (Siletti et al)	Neuronal
MD	Miscellaneous	3.77323	0.999911	0.00296596	1.0023	0.0764904	Adult Brain (Siletti et al)	Neuronal
MD	Oligodendrocyte_precursor	5.42638	0.994811	0.00405605	1.07652	0.0598136	Adult Brain (Siletti et al)	Other
MD	Oligodendrocyte (adult brain)	8.49252	1.00759	0.0033514	0.849769	0.0663031	Adult Brain (Siletti et al)	Other
MD	Splatter	4.44327	1.00206	0.00234027	0.910751	0.101499	Adult Brain (Siletti et al)	Neuronal
MD	Thalamic_excitatory	4.05258	1.00167	0.00313247	0.96156	0.0720545	Adult Brain (Siletti et al)	Neuronal
MD	Upper_rhombic_lip	5.44067	0.995998	0.00313335	1.11137	0.0871944	Adult Brain (Siletti et al)	Neuronal
MD	Upper-layer_intratelencephalic	4.21063	0.997884	0.00321597	1.05372	0.0816538	Adult Brain (Siletti et al)	Neuronal
MD	Vascular	69.8464	1.02809	0.00295182	0.422009	0.0607444	Adult Brain (Siletti et al)	Other
SZ	Erythrocyte	7.23162	1.00315	0.00283745	0.877185	0.110681	Fetal Brain (Braun et al)	Other
SZ	Fibroblast (prenatal)	56.1186	1.0242	0.00296927	0.474555	0.0644671	Fetal Brain (Braun et al)	Other
SZ	Glioblast	11.2687	1.00674	0.00275066	0.772816	0.09275	Fetal Brain (Braun et al)	Other
SZ	GlioblastOligo	9.83915	1.00572	0.00278335	0.810829	0.0920884	Fetal Brain (Braun et al)	Other
SZ	Immune	69.9687	1.02779	0.00292225	0.331628	0.0702791	Fetal Brain (Braun et al)	Other
SZ	NeuralCrest	9.99371	1.00683	0.00330066	0.831054	0.0816593	Fetal Brain (Braun et al)	Other
SZ	Neuroblast	6.43968	0.998075	0.00318906	1.05864	0.0971208	Fetal Brain (Braun et al)	Neuronal
SZ	Neuron	29.0377	0.98372	0.00368243	1.43722	0.0988952	Fetal Brain (Braun et al)	Neuronal
SZ	NeuronalIPC	6.08223	1.00043	0.0028802	0.98201	0.120669	Fetal Brain (Braun et al)	Neuronal
SZ	Oligodendrocyte (prenatal)	19.2183	0.984743	0.0043491	1.23527	0.0670651	Fetal Brain (Braun et al)	Other
SZ	Placodes	29.3133	0.979178	0.0045789	1.3686	0.0810582	Fetal Brain (Braun et al)	Other
SZ	RadialGlia	6.10379	1.00041	0.0020576	0.96925	0.153021	Fetal Brain (Braun et al)	Other
SZ	Astrocyte (adult cortex)	13.8886	0.991236	0.00327963	1.25579	0.0957168	Adult Cortex (Jorstad et al)	Other
SZ	Chandelier	23.4763	0.991913	0.00219735	1.60948	0.165613	Adult Cortex (Jorstad et al)	Neuronal
SZ	Endothelial	7.60487	1.00295	0.00223339	0.858055	0.107283	Adult Cortex (Jorstad et al)	Other
SZ	L2_3_IT	7.75081	0.998989	0.00086134	1.42814	0.364857	Adult Cortex (Jorstad et al)	Neuronal
SZ	L4_IT	6.07176	0.99993	0.000882724	1.02368	0.297581	Adult Cortex (Jorstad et al)	Neuronal
SZ	L5_6_NP	6.11583	0.999673	0.00146798	1.03681	0.165414	Adult Cortex (Jorstad et al)	Neuronal
SZ	L5_ET	8.12475	1.00161	0.000993919	0.694743	0.188606	Adult Cortex (Jorstad et al)	Neuronal
SZ	L5_IT	16.9871	1.00248	0.000431411	0.16194	0.145996	Adult Cortex (Jorstad et al)	Neuronal
SZ	L6_CT	8.94925	1.00239	0.00130394	0.739419	0.142293	Adult Cortex (Jorstad et al)	Neuronal
SZ	L6_IT_Car3	6.15967	1.00048	0.00155176	0.949537	0.164771	Adult Cortex (Jorstad et al)	Neuronal
SZ	L6_IT	7.04919	0.999314	0.000759577	1.38043	0.421195	Adult Cortex (Jorstad et al)	Neuronal
SZ	L6b	6.94261	1.00134	0.00137672	0.856256	0.147257	Adult Cortex (Jorstad et al)	Neuronal
SZ	Lamp5_Lhx6	6.10433	0.999643	0.0018929	1.02514	0.133189	Adult Cortex (Jorstad et al)	Neuronal
SZ	Lamp5	15.0655	0.993716	0.00228179	1.39646	0.143954	Adult Cortex (Jorstad et al)	Neuronal
SZ	Micro_PVM	19.6125	1.0095	0.00234447	0.663352	0.0830897	Adult Cortex (Jorstad et al)	Other
SZ	Oligodendrocyte (adult cortex)	10.2586	0.994112	0.00299376	1.18739	0.0952761	Adult Cortex (Jorstad et al)	Other
SZ	OPC	6.15322	0.999211	0.0026422	1.02806	0.0939486	Adult Cortex (Jorstad et al)	Other
SZ	Pax6	11.0421	0.996496	0.00169764	1.34455	0.166936	Adult Cortex (Jorstad et al)	Neuronal
SZ	Pvalb	23.9523	0.99393	0.00171119	1.89177	0.251386	Adult Cortex (Jorstad et al)	Neuronal
SZ	Sncg	8.52009	0.99763	0.00160611	1.2489	0.168678	Adult Cortex (Jorstad et al)	Neuronal
SZ	Sst_Chodl	6.48852	1.00103	0.00155179	0.907568	0.139814	Adult Cortex (Jorstad et al)	Neuronal
SZ	Sst	6.84159	0.998325	0.00195556	1.10623	0.12402	Adult Cortex (Jorstad et al)	Neuronal
SZ	Vip	11.5127	0.997102	0.00139312	1.48772	0.234492	Adult Cortex (Jorstad et al)	Neuronal
SZ	VLMC	8.10911	0.997207	0.00202424	1.18722	0.135698	Adult Cortex (Jorstad et al)	Other
SZ	Amygdala_excitatory	20.4844	0.987287	0.00355887	1.34253	0.0958918	Adult Brain (Siletti et al)	Neuronal
SZ	Astrocyte (adult brain)	22.1743	1.01599	0.00369398	0.708757	0.0672654	Adult Brain (Siletti et al)	Other
SZ	Bergmann_glia	24.1908	1.01625	0.00351974	0.698057	0.0653908	Adult Brain (Siletti et al)	Other
SZ	Cerebellar_inhibitory	6.07097	0.999695	0.00379122	1.00653	0.0811891	Adult Brain (Siletti et al)	Neuronal
SZ	CGE_interneuron	28.1507	0.978921	0.00472818	1.34046	0.0763665	Adult Brain (Siletti et al)	Neuronal
SZ	Choroid_plexus	57.9833	1.03299	0.00409827	0.583088	0.051795	Adult Brain (Siletti et al)	Other
SZ	Committed_oligodendrocyte_precursor	26.7683	1.01833	0.00371579	0.68563	0.0637238	Adult Brain (Siletti et al)	Other
SZ	Deep-layer_corticothalamic_and_6b	6.29579	0.998145	0.00385975	1.03332	0.0693114	Adult Brain (Siletti et al)	Neuronal
SZ	Deep-layer_intratelencephalic	6.13726	0.998938	0.00389001	1.02137	0.0782965	Adult Brain (Siletti et al)	Neuronal
SZ	Deep-layer_near-projecting	6.27319	1.00175	0.00380595	0.967609	0.07056	Adult Brain (Siletti et al)	Neuronal
SZ	Eccentric_medium_spiny_neuron	17.4277	0.9853	0.00450787	1.22707	0.0696313	Adult Brain (Siletti et al)	Neuronal
SZ	Ependymal	53.4132	1.02313	0.00287512	0.449036	0.0684814	Adult Brain (Siletti et al)	Other
SZ	Fibroblast (adult brain)	116.246	1.03979	0.00309501	0.294945	0.054836	Adult Brain (Siletti et al)	Other
SZ	Hippocampal_CA1-3	17.4502	0.987198	0.00396794	1.27318	0.0846745	Adult Brain (Siletti et al)	Neuronal
SZ	Hippocampal_CA4	14.5113	0.98897	0.00393232	1.22438	0.0799909	Adult Brain (Siletti et al)	Neuronal
SZ	Hippocampal_dentate_gyrus	6.20277	0.998311	0.00442684	1.02426	0.0636098	Adult Brain (Siletti et al)	Neuronal
SZ	LAMP5-LHX6_and_Chandelier	13.5906	0.987344	0.00473093	1.17725	0.0662557	Adult Brain (Siletti et al)	Neuronal
SZ	Lower_rhombic_lip	13.6448	1.00897	0.00304291	0.749475	0.084972	Adult Brain (Siletti et al)	Neuronal
SZ	Mammillary_body	7.94508	1.00422	0.00297052	0.881385	0.0834923	Adult Brain (Siletti et al)	Neuronal
SZ	Medium_spiny_neuron	7.42154	0.995215	0.00413787	1.08779	0.0759215	Adult Brain (Siletti et al)	Neuronal
SZ	MGE_interneuron	19.2105	0.982675	0.00491699	1.22766	0.0646103	Adult Brain (Siletti et al)	Neuronal
SZ	Microglia	48.7327	1.02493	0.00337559	0.533144	0.0632222	Adult Brain (Siletti et al)	Other
SZ	Midbrain-derived_inhibitory	6.8916	1.00367	0.00396481	0.939972	0.0648208	Adult Brain (Siletti et al)	Neuronal
SZ	Miscellaneous	11.4041	1.00769	0.00317411	0.810342	0.0782941	Adult Brain (Siletti et al)	Neuronal
SZ	Oligodendrocyte_precursor	10.4137	1.00951	0.00439168	0.873716	0.0583291	Adult Brain (Siletti et al)	Other
SZ	Oligodendrocyte (adult brain)	6.22218	1.00163	0.00414418	0.972703	0.0695235	Adult Brain (Siletti et al)	Other
SZ	Splatter	34.1222	1.01527	0.00215949	0.321928	0.0958906	Adult Brain (Siletti et al)	Neuronal
SZ	Thalamic_excitatory	8.39851	1.00536	0.00338444	0.881546	0.0747908	Adult Brain (Siletti et al)	Neuronal
SZ	Upper_rhombic_lip	7.70822	1.00462	0.00349322	0.887688	0.0848672	Adult Brain (Siletti et al)	Neuronal
SZ	Upper-layer_intratelencephalic	10.8611	0.991658	0.00393035	1.19805	0.0933146	Adult Brain (Siletti et al)	Neuronal
SZ	Vascular	71.6042	1.03332	0.00354505	0.433516	0.0602644	Adult Brain (Siletti et al)	Other

### Sheet: ST3
Trait	Class	Average Fold Enrichment
AD	Neuronal	0.880924
AD	Other	1.09739
BD	Neuronal	1.09802
BD	Other	0.726963
MD	Neuronal	1.21075
MD	Other	0.820963
MS	Neuronal	0.70652
MS	Other	0.8806
PD	Neuronal	0.788809
PD	Other	0.846171
SZ	Neuronal	1.08072
SZ	Other	0.803346

### Sheet: ST4
Trait	Source	Average Fold Enrichment
AD	Adult Brain	0.982321
AD	Adult Cortex	0.92574
AD	Early Prenatal Brain	0.980314
BD	Adult Brain	0.884913
BD	Adult Cortex	1.08737
BD	Early Prenatal Brain	0.896834
MD	Adult Brain	0.995327
MD	Adult Cortex	1.22882
MD	Early Prenatal Brain	0.91906
MS	Adult Brain	0.876609
MS	Adult Cortex	0.575174
MS	Early Prenatal Brain	0.892482
PD	Adult Brain	0.785334
PD	Adult Cortex	0.655986
PD	Early Prenatal Brain	1.18294
SZ	Adult Brain	0.898593
SZ	Adult Cortex	1.10286
SZ	Early Prenatal Brain	0.929088

### Sheet: ST5
Trait1	Trait2	GeneSet	Delta_AIC_cross	Delta_AIC_trait1	Delta_AIC_trait2	Trait1_FoldEnrichment	Trait1_SE_FoldEnrichment	Trait2_FoldEnrichment	Trait2_SE_FoldEnrichment	LoGO_Statistic	lr_stat_rg0	Pvalue_Local_rg	rg_full_outside_region	rg_full_outside_region_se	Local_rg	SE_Local_rg	FDR_rg	Source	Class
PD	MS	Erythrocyte	-0.668994	13.1103	2.70443	1.90576	0.262069	0.697653	0.122397	5.33101	2.60578	0.106475	0.00748098	0.0295044	0.21803	0.134661	0.296007	Fetal Brain (Braun et al)	Other
PD	MS	Fibroblast (prenatal)	7.68005	11.0788	1.44717	0.353193	0.168346	0.842481	0.141966	13.6801	1.6863	0.194089	0.027204	0.0284134	-0.312356	0.256519	0.437322	Fetal Brain (Braun et al)	Other
PD	MS	Glioblast	-0.387279	-1.32587	3.33146	0.936386	0.266229	0.624158	0.193833	5.61272	0.0718021	0.788731	0.0170688	0.0283941	0.0732792	0.275039	0.932315	Fetal Brain (Braun et al)	Other
PD	MS	GlioblastOligo	2.47258	3.2982	3.7877	0.459241	0.229962	0.604131	0.190666	8.47258	0.021143	0.88439	0.0185941	0.0282605	-0.0826795	0.372211	0.965008	Fetal Brain (Braun et al)	Other
PD	MS	Immune	52.8756	1.63753	55.942	1.34207	0.202209	1.79179	0.110284	58.8756	0.873502	0.349988	0.0117184	0.0315112	0.0743709	0.0800417	0.631638	Fetal Brain (Braun et al)	Other
PD	MS	NeuralCrest	8.07713	13.4394	0.554301	0.136106	0.136148	1.04869	0.14724	14.0771	0.345441	0.556705	0.0151928	0.0285017	0.215082	0.375782	0.802411	Fetal Brain (Braun et al)	Other
PD	MS	Neuroblast	-7.71605	9.44152	0.473787	1.96251	0.312764	0.95788	0.237621	-1.71605	0.115898	0.733526	0.0201595	0.0285339	-0.0593165	0.179608	0.912245	Fetal Brain (Braun et al)	Neuronal
PD	MS	Neuron	8.99887	28.5178	5.41761	2.59339	0.323154	0.500717	0.183219	14.9989	0.336161	0.562053	0.0195213	0.0286715	-0.124852	0.2216	0.806331	Fetal Brain (Braun et al)	Neuronal
PD	MS	NeuronalIPC	1.57697	4.26642	2.21017	0.301676	0.222875	0.668317	0.217594	7.57697	0.00905418	0.924193	0.018552	0.02833	-0.0844022	0.438245	0.980017	Fetal Brain (Braun et al)	Neuronal
PD	MS	Oligodendrocyte (prenatal)	18.6074	-0.316506	17.8623	1.20194	0.199973	0.463867	0.103374	24.6074	3.61441	0.0572809	0.0274792	0.0283929	-0.341795	0.196392	0.184076	Fetal Brain (Braun et al)	Other
PD	MS	Placodes	-1.78266	-0.542289	0.476241	1.17296	0.20298	0.950441	0.157569	4.21734	0.58157	0.445698	0.0242315	0.0289463	-0.107677	0.142933	0.721894	Fetal Brain (Braun et al)	Other
PD	MS	RadialGlia	-11.1446	2.14724	-2.86592	1.82961	0.463456	1.56208	0.439637	-5.14464	2.13511	0.14396	0.0131401	0.0285244	0.347787	0.236117	0.358224	Fetal Brain (Braun et al)	Other
PD	MS	Astrocyte (adult cortex)	0.422905	-0.607751	4.01211	0.798859	0.218924	0.654224	0.1484	6.42291	0.881936	0.347672	0.0223194	0.0283647	-0.190118	0.209305	0.631404	Adult Cortex (Jorstad et al)	Other
PD	MS	Chandelier	6.95878	-1.36038	9.76865	0.927596	0.434025	0	0	8.95878	0.000537121	NA	0.0209412	0.0280977	NA	NA	NA	Adult Cortex (Jorstad et al)	Neuronal
PD	MS	Endothelial	5.14775	8.24601	0.742882	0.278162	0.189916	0.910912	0.148243	11.1478	1.09915	0.294452	0.022928	0.028237	-0.32283	0.330794	0.570583	Adult Cortex (Jorstad et al)	Other
PD	MS	L2_3_IT	-2.16228	-1.37261	0.426773	0.822672	0.876489	1.25517	0.964047	3.83772	2.0936	0.147917	0.0174128	0.0281136	0.999	1.04162	0.365448	Adult Cortex (Jorstad et al)	Neuronal
PD	MS	L4_IT	1.39063	-1.39598	3.99094	0.645191	0.884619	0	0	3.39063	0.00740588	NA	0.0178536	0.0281012	NA	NA	NA	Adult Cortex (Jorstad et al)	Neuronal
PD	MS	L5_6_NP	10.8381	0.94308	10.8025	0.272145	0.355173	0	0	12.8381	0.00848016	NA	0.015511	0.0280773	NA	NA	NA	Adult Cortex (Jorstad et al)	Neuronal
PD	MS	L5_ET	2.8372	-1.29994	5.1568	0.660216	0.606786	0	0	4.8372	0.000968299	NA	0.0179585	0.0280974	NA	NA	NA	Adult Cortex (Jorstad et al)	Neuronal
PD	MS	L5_IT	-3.66056	-1.39439	0.50577	0.984045	0.908907	0.727953	0.87093	2.33944	0.424521	0.51469	0.0181154	0.0281088	0.631232	1.08642	0.771157	Adult Cortex (Jorstad et al)	Neuronal
PD	MS	L6_CT	-1.37305	0.199957	0.44115	0.351813	0.374671	0.970422	0.607821	4.62695	1.39702	0.237224	0.017657	0.0281077	0.860545	0.900688	0.499751	Adult Cortex (Jorstad et al)	Neuronal
PD	MS	L6_IT_Car3	-2.59504	0.416908	0.467201	0.368017	0.344299	0.953858	0.343082	3.40496	0.0337963	0.854141	0.0180121	0.0281176	0.0800107	0.6421	0.957122	Adult Cortex (Jorstad et al)	Neuronal
PD	MS	L6_IT	2.41176	3.19119	0.639629	0	0	1.54609	1.18586	4.41176	-9.60134e-05	NA	0.0185428	0.0280911	NA	NA	NA	Adult Cortex (Jorstad et al)	Neuronal
PD	MS	L6b	4.74125	-1.2292	9.06487	1.1965	0.541058	0.0242783	0.101319	10.7412	0.0190851	0.890123	0.0188665	0.0281095	-0.0727472	2.19244	0.965008	Adult Cortex (Jorstad et al)	Neuronal
PD	MS	Lamp5_Lhx6	-2.90126	-0.516094	1.15712	0.596694	0.364223	1.30922	0.357228	3.09874	0.016068	0.899131	0.0181004	0.0281331	0.0462195	0.367927	0.966413	Adult Cortex (Jorstad et al)	Neuronal
PD	MS	Lamp5	-3.67509	-1.3828	0.930781	0.908556	0.415859	0.585372	0.260009	2.32491	0.0481727	0.826274	0.0183239	0.028137	-0.0875763	0.412742	0.94666	Adult Cortex (Jorstad et al)	Neuronal
PD	MS	Micro_PVM	10.991	1.91897	13.5784	0.600933	0.206143	0.600944	0.0876652	16.991	0.0595618	0.80719	0.0204776	0.0284578	-0.0461731	0.186976	0.937641	Adult Cortex (Jorstad et al)	Other
PD	MS	Oligodendrocyte (adult cortex)	4.85343	-1.38109	5.98504	0.976931	0.223239	0.643091	0.125335	10.8534	3.74411	0.0529941	0.0278998	0.0284188	-0.342592	0.188667	0.174439	Adult Cortex (Jorstad et al)	Other
PD	MS	OPC	23.4013	2.55332	21.6842	1.58282	0.31625	0.246662	0.1096	29.4013	1.55173	0.212881	0.022288	0.0282058	-0.360229	0.306567	0.463634	Adult Cortex (Jorstad et al)	Other
PD	MS	Pax6	4.55398	-1.1022	6.95648	0.731919	0.462834	0	0	6.55398	-2.56451e-05	NA	0.0180519	0.0280919	NA	NA	NA	Adult Cortex (Jorstad et al)	Neuronal
PD	MS	Pvalb	-2.03521	-0.443753	0.460995	0.548193	0.44646	0.915806	0.579009	3.96479	1.37842	0.240371	0.018664	0.0281043	-0.938392	0.959274	0.503029	Adult Cortex (Jorstad et al)	Neuronal
PD	MS	Sncg	-1.52413	-1.04897	0.455163	0.708357	0.456504	0.794323	0.497114	4.47587	2.29997	0.129376	0.0163266	0.0281224	0.802895	0.594832	0.332355	Adult Cortex (Jorstad et al)	Neuronal
PD	MS	Sst_Chodl	5.97187	-0.0861629	7.89301	0.632774	0.394461	0	0	7.97187	-0.000138086	NA	0.0206726	0.0280708	NA	NA	NA	Adult Cortex (Jorstad et al)	Neuronal
PD	MS	Sst	12.3069	2.01067	12.2038	0.360295	0.294299	0	0	14.3069	0.00144978	NA	0.0198655	0.028046	NA	NA	NA	Adult Cortex (Jorstad et al)	Neuronal
PD	MS	Vip	-1.24533	-0.79787	0.239789	0.53627	0.480425	0.52278	0.464294	4.75467	2.35558	0.124836	0.0161409	0.0281215	0.837936	0.866589	0.328295	Adult Cortex (Jorstad et al)	Neuronal
PD	MS	VLMC	1.10327	4.90962	0.528793	0.227835	0.22258	1.07095	0.229094	7.10327	-0.0434638	1	0.0187436	0.0281911	0.0827932	0.433104	1	Adult Cortex (Jorstad et al)	Other
PD	MS	Amygdala_excitatory	-5.76737	-0.729201	1.1493	1.22402	0.256846	0.81247	0.172001	0.232626	0.532057	0.465743	0.0223089	0.0286069	-0.13438	0.19262	0.73465	Adult Brain (Siletti et al)	Neuronal
PD	MS	Astrocyte (adult brain)	-1.64546	-0.0746088	1.87683	0.806399	0.159829	1.15357	0.121424	4.35454	0.378436	0.538441	0.0247364	0.0293952	-0.0736141	0.121965	0.790338	Adult Brain (Siletti et al)	Other
PD	MS	Bergmann_glia	-3.85149	-1.11394	0.506141	1.09392	0.178157	0.962286	0.121441	2.14851	0.391758	0.531377	0.0250947	0.029203	-0.0750947	0.122187	0.787102	Adult Brain (Siletti et al)	Other
PD	MS	Cerebellar_inhibitory	-0.147579	4.49155	0.587872	0.530806	0.182992	0.857506	0.143937	5.85242	0.0475193	0.827437	0.0170876	0.0286163	0.0546546	0.200803	0.94666	Adult Brain (Siletti et al)	Neuronal
PD	MS	CGE_interneuron	1.65556	1.3961	2.23808	0.711867	0.171716	0.829277	0.116085	7.65556	2.57303	0.1087	0.00734702	0.0288243	0.260318	0.161983	0.298687	Adult Brain (Siletti et al)	Neuronal
PD	MS	Choroid_plexus	5.03494	7.16857	4.33546	0.595258	0.130449	0.81688	0.081428	11.0349	0.0865418	0.76862	0.0232265	0.0292285	-0.0375044	0.12753	0.924468	Adult Brain (Siletti et al)	Other
PD	MS	Committed_oligodendrocyte_precursor	5.98557	-1.35166	8.59586	1.03221	0.168404	0.708835	0.0859608	11.9856	1.68501	0.19426	0.0305277	0.0291493	-0.164797	0.128451	0.437322	Adult Brain (Siletti et al)	Other
PD	MS	Deep-layer_corticothalamic_and_6b	16.4863	5.60876	15.8788	0.517632	0.172365	0.434187	0.112775	22.4863	0.677814	0.410341	0.0220726	0.028316	-0.216946	0.264267	0.695891	Adult Brain (Siletti et al)	Neuronal
PD	MS	Deep-layer_intratelencephalic	2.93803	1.18128	10.9684	1.32948	0.210452	0.528901	0.121122	8.93803	0.114336	0.735261	0.0209372	0.0287252	-0.058658	0.174635	0.912245	Adult Brain (Siletti et al)	Neuronal
PD	MS	Deep-layer_near-projecting	14.8842	18.2432	3.04975	0.225863	0.1475	0.772083	0.123737	20.8842	0.257698	0.611706	0.0215547	0.0282926	-0.141988	0.284909	0.851538	Adult Brain (Siletti et al)	Neuronal
PD	MS	Eccentric_medium_spiny_neuron	16.3305	4.1492	17.3475	0.57891	0.165019	0.487965	0.099265	22.3305	0.0403888	0.840722	0.0190654	0.0283719	-0.0540408	0.21905	0.949828	Adult Brain (Siletti et al)	Neuronal
PD	MS	Ependymal	7.77026	4.72667	3.0429	0.478959	0.184988	0.763605	0.128809	13.7703	0.166889	0.682891	0.020859	0.0287114	-0.0916535	0.219115	0.886823	Adult Brain (Siletti et al)	Other
PD	MS	Fibroblast (adult brain)	27.35	30.4633	4.75943	0.107843	0.107959	1.24644	0.113406	33.35	0.299127	0.58443	0.014427	0.0290925	0.157047	0.29641	0.825693	Adult Brain (Siletti et al)	Other
PD	MS	Hippocampal_CA1-3	0.281259	4.12513	0.701699	0.526691	0.183097	1.07647	0.144438	6.28126	0.20059	0.654245	0.021714	0.0287059	-0.0818234	0.183935	0.871102	Adult Brain (Siletti et al)	Neuronal
PD	MS	Hippocampal_CA4	6.36494	-0.77443	10.6481	0.836153	0.194454	0.531065	0.117255	12.3649	0.00603123	0.938098	0.0204109	0.0284589	-0.00625052	0.197583	0.984847	Adult Brain (Siletti et al)	Neuronal
PD	MS	Hippocampal_dentate_gyrus	13.1078	-1.38237	17.6467	0.993985	0.163703	0.504962	0.0952381	19.1078	0.0300966	0.862271	0.0175935	0.0286206	0.0283891	0.158928	0.958802	Adult Brain (Siletti et al)	Neuronal
PD	MS	LAMP5-LHX6_and_Chandelier	-0.295979	1.04782	2.62479	0.743514	0.159308	0.825509	0.103696	5.70402	0.560783	0.453945	0.0140273	0.0287731	0.106718	0.142985	0.725124	Adult Brain (Siletti et al)	Neuronal
PD	MS	Lower_rhombic_lip	-3.57425	-1.37236	0.524724	0.972161	0.226715	1.03907	0.160495	2.42575	0.737594	0.390433	0.0140635	0.0288635	0.138098	0.159617	0.676655	Adult Brain (Siletti et al)	Neuronal
PD	MS	Mammillary_body	0.143122	-0.339885	4.08542	0.737374	0.235279	0.668466	0.147112	6.14312	0.117688	0.731556	0.017307	0.0283097	0.0763034	0.23735	0.912245	Adult Brain (Siletti et al)	Neuronal
PD	MS	Medium_spiny_neuron	-1.87239	-1.34384	1.94248	0.945026	0.183351	0.841714	0.11595	4.12761	0.960379	0.327091	0.0125855	0.0288422	0.134145	0.138093	0.61219	Adult Brain (Siletti et al)	Neuronal
PD	MS	MGE_interneuron	-4.34365	13.9055	-11.0614	0.414369	0.14017	1.51446	0.13428	1.65635	0.0631289	0.801617	0.0224668	0.0288865	-0.0367189	0.148375	0.937641	Adult Brain (Siletti et al)	Neuronal
PD	MS	Microglia	-1.71605	-1.04134	1.67193	0.904381	0.160786	1.09728	0.0826952	4.28395	0.0563977	0.812283	0.024442	0.0303689	-0.0227285	0.0964711	0.939892	Adult Brain (Siletti et al)	Other
PD	MS	Midbrain-derived_inhibitory	-2.32858	-1.39071	0.542117	0.986595	0.178601	1.03576	0.126972	3.67142	2.06242	0.15097	0.0105558	0.0288187	0.18287	0.127058	0.368844	Adult Brain (Siletti et al)	Neuronal
PD	MS	Miscellaneous	4.36325	1.94124	6.90707	0.575454	0.210073	1.36334	0.142032	10.3632	0.348955	0.554705	0.0221322	0.028961	-0.0964463	0.174326	0.802411	Adult Brain (Siletti et al)	Neuronal
PD	MS	Oligodendrocyte_precursor	4.01805	-1.23412	8.82637	0.939461	0.15089	0.710438	0.0857272	10.0181	0.128448	0.720046	0.0227818	0.0290317	-0.0447254	0.123833	0.911515	Adult Brain (Siletti et al)	Other
PD	MS	Oligodendrocyte (adult brain)	9.87107	-0.768366	11.4517	0.87722	0.152482	0.654372	0.0861791	15.8711	3.54757	0.0596329	0.0357065	0.0290895	-0.247899	0.134519	0.189705	Adult Brain (Siletti et al)	Other
PD	MS	Splatter	-1.62521	0.259245	1.65578	0.663784	0.267517	1.25103	0.222029	4.37479	0.461575	0.496889	0.0156452	0.0285307	0.158984	0.232824	0.760452	Adult Brain (Siletti et al)	Neuronal
PD	MS	Thalamic_excitatory	3.93498	-1.35309	5.95701	1.04048	0.216667	0.637261	0.130498	9.93498	2.67521	0.101922	0.00981527	0.0285941	0.29072	0.176058	0.284182	Adult Brain (Siletti et al)	Neuronal
PD	MS	Upper_rhombic_lip	-2.74565	-0.593927	1.18664	0.811591	0.203391	0.85878	0.136902	3.25435	0.503881	0.4778	0.0245513	0.0290416	-0.102411	0.159962	0.741333	Adult Brain (Siletti et al)	Neuronal
PD	MS	Upper-layer_intratelencephalic	-4.64258	6.54084	0.523195	1.64262	0.240477	1.03258	0.149625	1.35742	1.27707	0.258444	0.0118219	0.0291798	0.144614	0.127085	0.523515	Adult Brain (Siletti et al)	Neuronal
PD	MS	Vascular	11.8618	9.32894	3.07125	0.508492	0.139596	1.16262	0.095168	17.8618	0.745778	0.387816	0.0107762	0.0297618	0.106652	0.125201	0.674587	Adult Brain (Siletti et al)	Other
AD	MS	Erythrocyte	-2.68281	-1.67608	0.468293	1.09338	0.24923	0.738394	0.127985	3.31719	0.158385	0.690648	0.00586298	0.0303795	-0.0673552	0.168615	0.894446	Fetal Brain (Braun et al)	Other
AD	MS	Fibroblast (prenatal)	1.43131	2.56633	-0.269982	0.547815	0.195615	0.851735	0.14454	7.43131	0.368726	0.5437	-0.00125661	0.0297981	0.130376	0.21089	0.79495	Fetal Brain (Braun et al)	Other
AD	MS	Glioblast	-0.988848	-1.72913	1.62399	1.08641	0.3052	0.638322	0.196789	5.01115	0.523525	0.469342	-0.000429871	0.0297195	0.192125	0.267431	0.737528	Fetal Brain (Braun et al)	Other
AD	MS	GlioblastOligo	-0.628176	-1.75827	2.06187	1.07258	0.302034	0.610265	0.19257	5.37182	0.480173	0.488344	-0.000317278	0.0297067	0.186917	0.271447	0.750324	Fetal Brain (Braun et al)	Other
AD	MS	Immune	101.522	57.6161	45.8015	2.36876	0.204277	1.74659	0.112293	107.522	2.35844	0.124607	0.0279742	0.0342817	-0.0988074	0.0640829	0.328295	Fetal Brain (Braun et al)	Other
AD	MS	NeuralCrest	-3.66409	-1.55027	-0.947555	0.860374	0.217647	1.06338	0.15009	2.33591	0.322443	0.570143	0.00683931	0.0301659	-0.0892129	0.156515	0.810338	Fetal Brain (Braun et al)	Other
AD	MS	Neuroblast	-2.59876	-0.988467	-0.948362	0.747687	0.316596	0.877242	0.235049	3.40124	0.87177	0.350466	-0.00150499	0.0295835	0.257532	0.284318	0.631638	Fetal Brain (Braun et al)	Neuronal
AD	MS	Neuron	2.49234	-1.63269	5.17863	0.858665	0.384137	0.453994	0.176026	8.49234	0.416508	0.518685	-6.62468e-05	0.029488	0.192162	0.364653	0.773134	Fetal Brain (Braun et al)	Neuronal
AD	MS	NeuronalIPC	0.494994	2.16612	-0.00892334	0.386493	0.265362	0.718304	0.225855	6.49499	0.0195258	0.88887	0.00273149	0.0296236	-0.052568	0.39317	0.965008	Fetal Brain (Braun et al)	Neuronal
AD	MS	Oligodendrocyte (prenatal)	17.1682	-1.26852	19.4145	1.17559	0.239432	0.412939	0.101652	23.1682	0.347126	0.555745	7.7334e-05	0.029744	0.120527	0.200827	0.802411	Fetal Brain (Braun et al)	Other
AD	MS	Placodes	-2.79787	-1.82105	-0.779246	1.01623	0.22664	0.877415	0.155778	3.20213	1.15577	0.282345	0.0100824	0.0301186	-0.187766	0.168484	0.554168	Fetal Brain (Braun et al)	Other
AD	MS	RadialGlia	-6.62019	-0.902075	-4.65523	0.555604	0.409135	1.51326	0.436336	-0.620187	0.450375	0.502157	0.00476203	0.0295454	-0.223039	0.417809	0.762892	Fetal Brain (Braun et al)	Other
AD	MS	Astrocyte (adult cortex)	-1.66454	-1.79072	1.53839	1.04582	0.283402	0.683524	0.152954	4.33546	0.00462453	0.945783	0.00347262	0.0296902	-0.00923673	0.208629	0.985444	Adult Cortex (Jorstad et al)	Other
AD	MS	Chandelier	12.5537	4.02052	8.01568	0	0	0	0	12.5537	0.000422934	NA	-0.000216964	0.0293152	NA	NA	NA	Adult Cortex (Jorstad et al)	Neuronal
AD	MS	Endothelial	-3.14206	-1.25521	-0.572948	0.758175	0.267416	0.8775	0.147426	2.85794	0.216226	0.641931	0.000980128	0.0296741	0.0976348	0.202791	0.868707	Adult Cortex (Jorstad et al)	Other
AD	MS	L2_3_IT	-2.33707	-1.69602	-1.15829	1.39831	1.56318	1.31651	1.00287	3.66293	1.93116	0.164632	0.00251641	0.0293706	-0.999	1.09554	0.391742	Adult Cortex (Jorstad et al)	Neuronal
AD	MS	L4_IT	1.12949	-1.81476	2.3895	0.777807	1.63752	0	0	3.12949	0.000692567	NA	0.00356699	0.0293547	NA	NA	NA	Adult Cortex (Jorstad et al)	Neuronal
AD	MS	L5_6_NP	8.13635	-1.70669	9.3099	0.83195	0.621518	0	0	10.1364	0.000343813	NA	0.00457302	0.0293419	NA	NA	NA	Adult Cortex (Jorstad et al)	Neuronal
AD	MS	L5_ET	5.92656	1.71937	3.68128	0	0	0	0	5.92656	-0.000107043	NA	0.00239776	0.0293425	NA	NA	NA	Adult Cortex (Jorstad et al)	Neuronal
AD	MS	L5_IT	-2.47806	-0.366347	-1.07485	2.96722	1.87303	0.749658	0.889336	3.52194	0.38284	0.536087	0.00220461	0.029371	0.478117	0.84316	0.790338	Adult Cortex (Jorstad et al)	Neuronal
AD	MS	L6_CT	-0.517234	-1.61899	-1.11588	1.32376	0.825212	1.00971	0.623342	5.48277	3.59996	0.0577808	0.00407953	0.029385	-0.861055	0.518624	0.185055	Adult Cortex (Jorstad et al)	Neuronal
AD	MS	L6_IT_Car3	-3.43719	-0.872147	-1.11218	0.214167	0.419478	0.971014	0.348932	2.56281	0.0256194	0.872833	0.00333184	0.0293942	-0.0250579	1.04771	0.958802	Adult Cortex (Jorstad et al)	Neuronal
AD	MS	L6_IT	0.480467	0.814159	-0.891046	0	0	1.61095	1.21791	2.48047	0.000614269	NA	0.00271044	0.0293571	NA	NA	NA	Adult Cortex (Jorstad et al)	Neuronal
AD	MS	L6b	4.52952	-1.32194	7.20615	1.53424	0.884862	0.0272085	0.104975	10.5295	0.0457961	0.830547	0.00259394	0.0293576	0.68555	NA	0.947471	Adult Cortex (Jorstad et al)	Neuronal
AD	MS	Lamp5_Lhx6	-2.89219	-1.55588	-0.356724	1.26887	0.537634	1.32785	0.364911	3.10781	0.43853	0.507833	0.00150016	0.029434	0.175332	0.275917	0.767286	Adult Cortex (Jorstad et al)	Neuronal
AD	MS	Lamp5	-0.590517	0.178847	-0.724198	1.80226	0.569342	0.581499	0.262137	5.40948	1.32438	0.249808	0.000280821	0.0294743	0.465535	0.316408	0.513605	Adult Cortex (Jorstad et al)	Neuronal
AD	MS	Micro_PVM	25.4293	14.0019	12.2683	1.97554	0.273606	0.592506	0.0879349	31.4293	0.563028	0.453043	0.00828299	0.0304633	-0.0866266	0.11491	0.725124	Adult Cortex (Jorstad et al)	Other
AD	MS	Oligodendrocyte (adult cortex)	11.7146	7.4979	3.81398	1.84214	0.300088	0.657027	0.127814	17.7146	5.30974	0.0212065	-0.0112041	0.0301213	0.342391	0.148122	0.0823589	Adult Cortex (Jorstad et al)	Other
AD	MS	OPC	16.2144	-1.74672	19.1717	0.869999	0.334843	0.252105	0.111339	22.2144	0.233947	0.628613	0.00115321	0.0294376	0.186019	0.351045	0.85992	Adult Cortex (Jorstad et al)	Other
AD	MS	Pax6	3.98833	-1.8559	5.29846	0.727641	0.694766	0	0	5.98833	0.00211621	NA	0.00445001	0.0293551	NA	NA	NA	Adult Cortex (Jorstad et al)	Neuronal
AD	MS	Pvalb	4.55926	5.17283	-1.11868	0	0	0.903832	0.603496	6.55926	0.002443	NA	0.00188057	0.0293227	NA	NA	NA	Adult Cortex (Jorstad et al)	Neuronal
AD	MS	Sncg	-0.345443	-1.81666	-1.12519	0.957929	0.708822	0.816409	0.507013	5.65456	4.03272	0.044626	5.99013e-05	0.0293797	0.885878	0.629788	0.152727	Adult Cortex (Jorstad et al)	Neuronal
AD	MS	Sst_Chodl	6.98158	0.253219	6.22332	0.107297	0.321649	0	0	8.98158	-0.000181473	NA	0.00245418	0.0293257	NA	NA	NA	Adult Cortex (Jorstad et al)	Neuronal
AD	MS	Sst	9.68591	-1.42726	10.4958	1.39307	0.861368	0	0	11.6859	0.00126128	NA	-0.000759556	0.0293332	NA	NA	NA	Adult Cortex (Jorstad et al)	Neuronal
AD	MS	Vip	-3.74406	-0.892742	-1.38637	0.188047	0.492649	0.539395	0.472855	2.25594	-0.00236367	1	0.00234815	0.0293686	0.742737	NA	1	Adult Cortex (Jorstad et al)	Neuronal
AD	MS	VLMC	0.32028	2.88852	-0.956936	0.233693	0.248897	1.10495	0.235242	6.32028	-0.00424278	1	0.00239658	0.029446	-0.0699706	0.467963	1	Adult Cortex (Jorstad et al)	Other
AD	MS	Amygdala_excitatory	-1.17539	-1.68421	-0.089459	0.897064	0.27173	0.773506	0.172606	4.82461	2.03179	0.154039	0.00896867	0.0297107	-0.32014	0.231146	0.373475	Adult Brain (Siletti et al)	Neuronal
AD	MS	Astrocyte (adult brain)	1.89503	-1.82433	1.54063	0.991348	0.179017	1.21303	0.126037	7.89503	3.43894	0.0636765	-0.0162897	0.0309804	0.212204	0.114364	0.200549	Adult Brain (Siletti et al)	Other
AD	MS	Bergmann_glia	5.63388	-1.24269	-1.12008	1.134	0.195547	0.989622	0.124559	11.6339	8.92411	0.0028143	-0.0228454	0.0306077	0.370135	0.125273	0.0131426	Adult Brain (Siletti et al)	Other
AD	MS	Cerebellar_inhibitory	-4.31967	-1.57931	-1.23697	0.874004	0.230203	0.867153	0.14737	1.68033	0.0171392	0.895841	0.00265665	0.030102	0.0214817	0.178125	0.966413	Adult Brain (Siletti et al)	Neuronal
AD	MS	CGE_interneuron	-1.93224	-1.71563	0.6063	1.06871	0.21216	0.831831	0.118483	4.06776	0.564255	0.452551	-0.00255304	0.0303632	0.109959	0.142336	0.725124	Adult Brain (Siletti et al)	Neuronal
AD	MS	Choroid_plexus	4.32173	4.30555	1.89326	0.611459	0.145156	0.836995	0.0831835	10.3217	0.113481	0.736216	0.00528266	0.0305161	-0.0448594	0.133029	0.912245	Adult Brain (Siletti et al)	Other
AD	MS	Committed_oligodendrocyte_precursor	4.25155	-0.728176	4.91451	1.18631	0.186355	0.740667	0.0894032	10.2516	2.30187	0.129218	-0.0113838	0.0307527	0.180633	0.120244	0.332355	Adult Brain (Siletti et al)	Other
AD	MS	Deep-layer_corticothalamic_and_6b	18.7403	-1.70153	17.7175	0.923431	0.214293	0.381664	0.109502	24.7403	3.65418	0.0559287	0.01439	0.0297921	-0.399307	0.219767	0.182201	Adult Brain (Siletti et al)	Neuronal
AD	MS	Deep-layer_intratelencephalic	13.8986	-1.81901	13.8356	0.994416	0.224639	0.438458	0.117251	19.8986	3.25004	0.0714215	0.0127861	0.0298531	-0.370718	0.207956	0.216318	Adult Brain (Siletti et al)	Neuronal
AD	MS	Deep-layer_near-projecting	2.30162	1.09823	0.810029	1.39202	0.236524	0.794531	0.127898	8.30162	1.84281	0.174622	0.0121253	0.0302301	-0.185661	0.139547	0.407738	Adult Brain (Siletti et al)	Neuronal
AD	MS	Eccentric_medium_spiny_neuron	11.5609	-1.27506	14.3849	0.84857	0.200201	0.505009	0.101952	17.5609	0.0201365	0.887157	0.00345381	0.0298611	0.0260502	0.184985	0.965008	Adult Brain (Siletti et al)	Neuronal
AD	MS	Ependymal	1.04912	-1.73751	2.36484	1.07787	0.218251	0.731105	0.128065	7.04912	1.76382	0.184148	-0.00743147	0.0303935	0.216951	0.165028	0.424765	Adult Brain (Siletti et al)	Other
AD	MS	Fibroblast (adult brain)	9.27561	5.5333	5.11719	0.563959	0.149629	1.30529	0.118365	15.2756	0.110155	0.739968	-0.00133202	0.0307771	0.0482832	0.132584	0.912245	Adult Brain (Siletti et al)	Other
AD	MS	Hippocampal_CA1-3	1.45918	-1.79538	-0.810801	0.94944	0.223913	1.08635	0.14693	7.45918	5.22587	0.0222533	0.017817	0.0301933	-0.335766	0.147175	0.0854094	Adult Brain (Siletti et al)	Neuronal
AD	MS	Hippocampal_CA4	7.07792	-0.781283	9.2398	0.751603	0.225189	0.517758	0.119084	13.0779	0.209134	0.647447	0.00391347	0.0297552	-0.118008	0.215636	0.869377	Adult Brain (Siletti et al)	Neuronal
AD	MS	Hippocampal_dentate_gyrus	15.8413	-0.178902	17.6823	0.757067	0.182524	0.477466	0.0939981	21.8413	0.00816061	0.92802	0.0017087	0.0297956	-0.024962	0.183636	0.981878	Adult Brain (Siletti et al)	Neuronal
AD	MS	LAMP5-LHX6_and_Chandelier	-1.18288	-1.81378	0.664343	1.01343	0.18066	0.83332	0.105778	4.81712	1.35419	0.244546	-0.00656245	0.0303528	0.142491	0.12337	0.507286	Adult Brain (Siletti et al)	Neuronal
AD	MS	Lower_rhombic_lip	0.373958	1.32962	-1.11921	1.48582	0.272103	0.97432	0.159763	6.37396	1.27098	0.259583	-0.00605504	0.0304064	0.163306	0.146011	0.524702	Adult Brain (Siletti et al)	Neuronal
AD	MS	Mammillary_body	0.911789	-0.220532	2.6735	0.6248	0.283181	0.663391	0.148262	6.91179	0.0391755	0.843101	0.00124871	0.0295404	0.0544453	0.274455	0.950369	Adult Brain (Siletti et al)	Neuronal
AD	MS	Medium_spiny_neuron	-0.534446	1.03732	0.0604546	0.658286	0.193952	0.857141	0.118348	5.46555	0.0789687	0.7787	0.000175842	0.0300326	0.0386619	0.163449	0.929732	Adult Brain (Siletti et al)	Neuronal
AD	MS	MGE_interneuron	-17.9785	-1.81965	-15.6549	0.973011	0.186752	1.54589	0.138468	-11.9785	0.807948	0.368728	0.00965958	0.0305934	-0.0958	0.108119	0.649728	Adult Brain (Siletti et al)	Neuronal
AD	MS	Microglia	48.77	47.8253	0.0825019	2.20291	0.19225	1.09857	0.084693	54.77	2.30802	0.128708	0.0250101	0.0340106	-0.105223	0.0690977	0.332355	Adult Brain (Siletti et al)	Other
AD	MS	Midbrain-derived_inhibitory	-1.25242	1.42286	-1.04139	0.476584	0.207882	1.03319	0.12768	4.74758	0.106987	0.743601	0.00463198	0.0298882	-0.0509447	0.193285	0.912245	Adult Brain (Siletti et al)	Neuronal
AD	MS	Miscellaneous	2.99435	-0.867656	2.23209	0.740753	0.235762	1.25922	0.138944	8.99435	2.9618	0.0852529	0.0162165	0.0303335	-0.268087	0.159582	0.250993	Adult Brain (Siletti et al)	Neuronal
AD	MS	Oligodendrocyte_precursor	5.31104	-1.18834	4.69926	0.854328	0.161803	0.751725	0.0890611	11.311	3.02503	0.0819889	-0.0121678	0.0303917	0.220178	0.126633	0.242136	Adult Brain (Siletti et al)	Other
AD	MS	Oligodendrocyte (adult brain)	14.7511	8.62123	7.65533	1.5826	0.190039	0.678869	0.0894076	20.7511	3.38102	0.0659512	-0.0154742	0.0313374	0.200593	0.108825	0.20432	Adult Brain (Siletti et al)	Other
AD	MS	Splatter	-1.2837	-1.36347	1.48074	0.736206	0.33997	1.3923	0.240223	4.7163	0.105398	0.745445	0.00356198	0.0298261	-0.0473498	0.243316	0.913026	Adult Brain (Siletti et al)	Neuronal
AD	MS	Thalamic_excitatory	3.55061	-0.834569	3.19129	0.792272	0.208721	0.671026	0.135114	9.55061	2.68501	0.101296	0.0119099	0.0298126	-0.301398	0.185855	0.283271	Adult Brain (Siletti et al)	Neuronal
AD	MS	Upper_rhombic_lip	-0.405748	-1.81364	0.600184	1.0106	0.219984	0.782258	0.137613	5.59425	2.1739	0.14037	-0.00915883	0.0303736	0.235252	0.159538	0.352972	Adult Brain (Siletti et al)	Neuronal
AD	MS	Upper-layer_intratelencephalic	2.76547	3.46079	-1.12282	1.55387	0.250763	0.997506	0.151854	8.76547	1.31826	0.250904	0.011393	0.0305028	-0.149784	0.130362	0.513605	Adult Brain (Siletti et al)	Neuronal
AD	MS	Vascular	0.792375	0.658178	1.88047	0.738917	0.14989	1.17784	0.0977443	6.79237	0.0663348	0.79675	-0.000151602	0.0312295	0.0319708	0.110653	0.935959	Adult Brain (Siletti et al)	Other
AD	PD	Erythrocyte	-7.26483	-1.67608	14.8602	1.09733	0.250016	1.97892	0.249357	-1.26483	1.08273	0.298088	0.102569	0.0347288	0.143232	0.138388	0.573399	Fetal Brain (Braun et al)	Other
AD	PD	Fibroblast (prenatal)	7.02323	2.39007	11.6158	0.55657	0.196655	0.342495	0.155509	13.0232	0.516685	0.472259	0.101943	0.0331867	0.224694	0.315074	0.738205	Fetal Brain (Braun et al)	Other
AD	PD	Glioblast	-5.6203	-1.74328	-1.42874	1.08487	0.305854	0.936292	0.245154	0.379698	1.56517	0.210911	0.100962	0.0333656	0.280961	0.225155	0.460699	Fetal Brain (Braun et al)	Other
AD	PD	GlioblastOligo	-3.2003	-1.77321	3.274	1.06479	0.302162	0.45583	0.212255	2.7997	1.31259	0.251926	0.101135	0.0332189	0.31389	0.298831	0.513605	Fetal Brain (Braun et al)	Other
AD	PD	Immune	50.6243	57.3862	1.39709	2.36912	0.204622	1.33839	0.189823	56.6243	0.522206	0.469902	0.115076	0.0365539	0.0655368	0.0909977	0.737528	Fetal Brain (Braun et al)	Other
AD	PD	NeuralCrest	4.98545	-1.53376	13.6429	0.854527	0.217728	0.0856307	0.119593	10.9855	0.429708	0.512132	0.103242	0.033206	0.272015	0.548165	0.769416	Fetal Brain (Braun et al)	Other
AD	PD	Neuroblast	-9.96799	-1.03633	9.46194	0.745447	0.316954	1.96492	0.289092	-3.96799	-0.00463035	1	0.107813	0.0332847	0.028136	0.220369	1	Fetal Brain (Braun et al)	Neuronal
AD	PD	Neuron	1.38916	-1.6533	29.255	0.859833	0.384948	2.60761	0.299324	7.38916	-0.00854433	1	0.107799	0.0335955	0.0120015	0.193441	1	Fetal Brain (Braun et al)	Neuronal
AD	PD	NeuronalIPC	0.772053	2.0731	4.14314	0.385293	0.265558	0.308038	0.215103	6.77205	0.60444	0.436889	0.102798	0.0329999	0.471832	0.606522	0.716559	Fetal Brain (Braun et al)	Neuronal
AD	PD	Oligodendrocyte (prenatal)	-4.07843	-1.28779	-0.543391	1.1748	0.240006	1.18906	0.183166	1.92157	-4.0555e-05	1	0.11059	0.0335603	-0.00363866	0.146358	1	Fetal Brain (Braun et al)	Other
AD	PD	Placodes	-4.44643	-1.83337	-0.453324	1.02572	0.227703	1.18976	0.188946	1.55357	0.01939	0.889254	0.113124	0.0339404	-0.0154162	0.150684	0.965008	Fetal Brain (Braun et al)	Other
AD	PD	RadialGlia	-10.3786	-1.00829	1.83348	0.569176	0.413598	1.804	0.42714	-4.37858	1.19672	0.273977	0.10151	0.033274	0.471772	0.412756	0.539981	Fetal Brain (Braun et al)	Other
AD	PD	Astrocyte (adult cortex)	0.633921	-1.81131	-0.576803	1.04036	0.28365	0.784687	0.200104	6.63392	10.1858	0.00141525	0.091218	0.0332097	0.636302	0.207215	0.00691575	Adult Cortex (Jorstad et al)	Other
AD	PD	Chandelier	0.537063	4.02852	-1.45252	0	0	0.901461	0.439974	2.53706	0.000484082	NA	0.105051	0.0328037	NA	NA	NA	Adult Cortex (Jorstad et al)	Neuronal
AD	PD	Endothelial	1.94138	-1.25308	8.39792	0.755169	0.267604	0.278394	0.179859	7.94138	0.459149	0.498022	0.105745	0.0329247	0.259242	0.400965	0.760452	Adult Cortex (Jorstad et al)	Other
AD	PD	L2_3_IT	-5.03239	-1.70614	-1.48522	1.39018	1.56373	0.80937	0.852218	0.967611	1.59486	0.206633	0.106799	0.0328245	-0.930713	1.12397	0.454496	Adult Cortex (Jorstad et al)	Neuronal
AD	PD	L4_IT	-5.7949	-1.82541	-1.51138	0.761681	1.63244	0.641413	0.873473	0.205097	1.49197	0.22191	0.104664	0.0328661	0.939375	3.38458	0.478116	Adult Cortex (Jorstad et al)	Neuronal
AD	PD	L5_6_NP	-2.13625	-1.66929	1.53143	0.794494	0.610178	0.190916	0.32588	3.86375	1.58176	0.208507	0.107713	0.0328196	-0.999	1.17596	0.4565	Adult Cortex (Jorstad et al)	Neuronal
AD	PD	L5_ET	-1.25406	1.73343	-1.41202	0	0	0.641364	0.585834	0.745944	-1.88977e-05	NA	0.10721	0.0327952	NA	NA	NA	Adult Cortex (Jorstad et al)	Neuronal
AD	PD	L5_IT	-5.06173	-0.413307	-1.5206	2.96896	1.87665	0.962309	0.872096	0.938272	0.784188	0.375863	0.105452	0.0328363	0.47898	0.57679	0.659849	Adult Cortex (Jorstad et al)	Neuronal
AD	PD	L6_CT	-5.37393	-1.62635	0.127479	1.33134	0.828549	0.354951	0.372829	0.626071	0.173822	0.676737	0.105253	0.0328311	0.245651	0.691906	0.884892	Adult Cortex (Jorstad et al)	Neuronal
AD	PD	L6_IT_Car3	-3.30196	-0.916918	0.348293	0.232267	0.428704	0.368404	0.339102	2.69804	0.957995	0.327693	0.108039	0.03281	-0.916346	1.45646	0.61219	Adult Cortex (Jorstad et al)	Neuronal
AD	PD	L6_IT	2.0701	0.789442	3.1305	0	0	0	0	2.0701	0.000950357	NA	0.105664	0.0327952	NA	NA	NA	Adult Cortex (Jorstad et al)	Neuronal
AD	PD	L6b	-5.97439	-1.32792	-1.35719	1.54201	0.888376	1.18073	0.494621	0.0256107	0.572812	0.449144	0.10518	0.0328511	0.296702	0.393927	0.723601	Adult Cortex (Jorstad et al)	Neuronal
AD	PD	Lamp5_Lhx6	-5.94595	-1.59035	-0.505425	1.25695	0.537157	0.579852	0.338256	0.0540513	0.316845	0.57351	0.105323	0.0328591	0.219317	0.425782	0.812687	Adult Cortex (Jorstad et al)	Neuronal
AD	PD	Lamp5	-4.98468	0.0985112	-1.48131	1.78579	0.568088	0.893143	0.381563	1.01532	0.0643933	0.799682	0.106358	0.0328945	0.0713416	0.308867	0.937641	Adult Cortex (Jorstad et al)	Neuronal
AD	PD	Micro_PVM	10.7574	13.8708	2.08321	1.98379	0.274773	0.58537	0.189066	16.7574	0.438108	0.508037	0.106129	0.0336976	0.109977	0.165382	0.767286	Adult Cortex (Jorstad et al)	Other
AD	PD	Oligodendrocyte (adult cortex)	-1.37574	7.46138	-1.47227	1.84453	0.300606	0.953497	0.203586	4.62426	0.000434805	0.983364	0.109642	0.0337146	-0.000836423	0.147268	1	Adult Cortex (Jorstad et al)	Other
AD	PD	OPC	-2.22789	-1.7566	2.3781	0.87559	0.336684	1.57328	0.289514	3.77211	0.185401	0.666772	0.105472	0.0330619	0.0920944	0.213478	0.879137	Adult Cortex (Jorstad et al)	Other
AD	PD	Pax6	-6.65336	-1.86663	-1.1984	0.733394	0.698055	0.727408	0.433011	-0.653363	0.0859316	0.769414	0.106049	0.0328339	-0.202872	0.705709	0.924468	Adult Cortex (Jorstad et al)	Neuronal
AD	PD	Pvalb	2.26277	5.15547	-0.525853	0	0	0.551998	0.449016	4.26277	0.00441275	NA	0.103197	0.0327684	NA	NA	NA	Adult Cortex (Jorstad et al)	Neuronal
AD	PD	Sncg	-6.60674	-1.82916	-1.14391	0.964591	0.711946	0.704653	0.428136	-0.606736	0.0532483	0.817504	0.105736	0.0328254	-0.144863	0.633831	0.94167	Adult Cortex (Jorstad et al)	Neuronal
AD	PD	Sst_Chodl	-2.39749	0.23075	-0.133233	0.108225	0.322686	0.631281	0.369625	3.60251	1.12667	0.288487	0.108188	0.0328036	-0.999	1.43947	0.563888	Adult Cortex (Jorstad et al)	Neuronal
AD	PD	Sst	-0.535357	-1.45012	1.99871	1.38725	0.861908	0.364527	0.286084	5.46464	3.9865	0.0458662	0.102681	0.0328217	0.889362	0.593109	0.155375	Adult Cortex (Jorstad et al)	Neuronal
AD	PD	Vip	-4.84362	-0.920174	-0.876325	0.193356	0.496285	0.53022	0.46972	1.15638	0.619792	0.431125	0.106441	0.0328114	-0.999	1.87533	0.710793	Adult Cortex (Jorstad et al)	Neuronal
AD	PD	VLMC	5.00902	2.83825	5.66754	0.234853	0.249733	0.193762	0.210209	11.009	2.02189	0.155046	0.10218	0.032782	0.980648	1.06264	0.374958	Adult Cortex (Jorstad et al)	Other
AD	PD	Amygdala_excitatory	-7.13747	-1.73645	-0.925485	0.914193	0.273614	1.21481	0.238205	-1.13747	4.59746	0.0320193	0.0958772	0.0334069	0.468329	0.20984	0.116747	Adult Brain (Siletti et al)	Neuronal
AD	PD	Astrocyte (adult brain)	-5.74571	-1.83442	-0.524706	0.993895	0.179564	0.828496	0.148363	0.254287	3.39352	0.0654532	0.094973	0.0341461	0.263446	0.143103	0.203441	Adult Brain (Siletti et al)	Other
AD	PD	Bergmann_glia	-5.81618	-1.26524	-1.23965	1.13878	0.196201	1.09081	0.164404	0.18382	3.14428	0.0761937	0.0965264	0.0342935	0.230232	0.13014	0.228581	Adult Brain (Siletti et al)	Other
AD	PD	Cerebellar_inhibitory	-3.29949	-1.59503	3.63711	0.870526	0.23042	0.561256	0.171754	2.70051	1.27892	0.258101	0.100475	0.0334466	0.254737	0.227402	0.523515	Adult Brain (Siletti et al)	Neuronal
AD	PD	CGE_interneuron	-5.87391	-1.71886	0.960667	1.07142	0.212776	0.729104	0.160248	0.126088	0.202073	0.653053	0.107437	0.0338601	0.0865352	0.168409	0.871102	Adult Brain (Siletti et al)	Neuronal
AD	PD	Choroid_plexus	4.48353	4.25019	8.42592	0.616505	0.145666	0.569783	0.119106	10.4835	0.355999	0.550737	0.104841	0.0337697	0.105194	0.176958	0.800495	Adult Brain (Siletti et al)	Other
AD	PD	Committed_oligodendrocyte_precursor	-5.33628	-0.652567	-1.46446	1.19607	0.187117	1.03284	0.156002	0.663721	0.0168269	0.896789	0.11739	0.0347148	-0.0153151	0.123785	0.966413	Adult Brain (Siletti et al)	Other
AD	PD	Deep-layer_corticothalamic_and_6b	0.295408	-1.71052	5.75236	0.9225	0.214697	0.515768	0.157883	6.29541	0.711522	0.398939	0.115598	0.0333342	-0.179691	0.218552	0.686378	Adult Brain (Siletti et al)	Neuronal
AD	PD	Deep-layer_intratelencephalic	-10.9785	-1.83097	1.79001	0.996402	0.225208	1.37244	0.195551	-4.9785	0.571712	0.449579	0.105036	0.0337852	0.114812	0.151925	0.723601	Adult Brain (Siletti et al)	Neuronal
AD	PD	Deep-layer_near-projecting	13.8642	1.14841	19.7759	1.39746	0.237262	0.206483	0.136203	19.8642	0.454867	0.500033	0.105188	0.0335067	0.183759	0.280811	0.760885	Adult Brain (Siletti et al)	Neuronal
AD	PD	Eccentric_medium_spiny_neuron	-2.50753	-1.26931	4.7914	0.845644	0.200492	0.55978	0.150565	3.49247	0.559777	0.45435	0.104002	0.0333432	0.152669	0.204499	0.725124	Adult Brain (Siletti et al)	Neuronal
AD	PD	Ependymal	3.61964	-1.74343	5.23133	1.08149	0.21883	0.44493	0.170617	9.61964	1.33636	0.247676	0.100462	0.0338281	0.252952	0.221302	0.512657	Adult Brain (Siletti et al)	Other
AD	PD	Fibroblast (adult brain)	29.4072	5.39569	34.192	0.565446	0.150052	0.0366505	0.0848043	35.4072	0.0497286	0.823536	0.105068	0.0330851	0.103652	0.730366	0.94666	Adult Brain (Siletti et al)	Other
AD	PD	Hippocampal_CA1-3	-1.89122	-1.81421	5.03851	0.954307	0.224725	0.492531	0.167681	4.10878	0.487203	0.485178	0.105531	0.0332909	0.155241	0.22342	0.747884	Adult Brain (Siletti et al)	Neuronal
AD	PD	Hippocampal_CA4	-5.95264	-0.869419	-1.0001	0.76564	0.226617	0.851601	0.181254	0.0473645	1.04453	0.30677	0.102351	0.0333865	0.205505	0.202115	0.585146	Adult Brain (Siletti et al)	Neuronal
AD	PD	Hippocampal_dentate_gyrus	-1.27101	-0.139742	-1.49712	0.754035	0.18273	0.992358	0.151021	4.72899	6.89073	0.00866439	0.0908542	0.0335526	0.432743	0.163667	0.0371667	Adult Brain (Siletti et al)	Neuronal
AD	PD	LAMP5-LHX6_and_Chandelier	-4.63719	-1.82535	1.5545	1.01354	0.181057	0.715489	0.145702	1.36281	2.43246	0.118847	0.099477	0.0337264	0.252919	0.158344	0.31737	Adult Brain (Siletti et al)	Neuronal
AD	PD	Lower_rhombic_lip	-0.870184	1.32424	-1.49628	1.48225	0.272211	0.981711	0.21208	5.12982	0.819229	0.365406	0.120057	0.0340747	-0.144788	0.161237	0.648967	Adult Brain (Siletti et al)	Neuronal
AD	PD	Mammillary_body	-4.44502	-0.40802	-0.293693	0.643986	0.285708	0.723676	0.215663	1.55498	0.213728	0.643861	0.110108	0.0330853	-0.131246	0.282998	0.868707	Adult Brain (Siletti et al)	Neuronal
AD	PD	Medium_spiny_neuron	-4.11569	1.03032	-1.33189	0.657318	0.194313	0.906298	0.166938	1.88431	0.00701433	0.933254	0.111695	0.0334967	-0.0148226	0.186029	0.982919	Adult Brain (Siletti et al)	Neuronal
AD	PD	MGE_interneuron	7.63272	-1.82212	16.7866	0.963408	0.186875	0.365865	0.12737	13.6327	2.05467	0.15174	0.0975679	0.0334785	0.287338	0.209048	0.368844	Adult Brain (Siletti et al)	Neuronal
AD	PD	Microglia	42.9187	47.7312	-1.27138	2.20312	0.192508	0.920449	0.150554	48.9187	0.380581	0.537292	0.115314	0.0366582	0.0602748	0.097412	0.790338	Adult Brain (Siletti et al)	Other
AD	PD	Midbrain-derived_inhibitory	-3.32591	1.4871	-1.49282	0.473747	0.20841	0.968116	0.163204	2.67409	0.119832	0.729217	0.111584	0.033313	-0.0805355	0.222784	0.912245	Adult Brain (Siletti et al)	Neuronal
AD	PD	Miscellaneous	-3.61677	-0.972704	2.22568	0.749948	0.236705	0.553066	0.193934	2.38323	0.0467126	0.828886	0.109424	0.0331995	-0.0597127	0.275333	0.946727	Adult Brain (Siletti et al)	Neuronal
AD	PD	Oligodendrocyte_precursor	-5.50818	-1.22128	-1.38801	0.855529	0.162251	0.946772	0.139315	0.491821	0.0547581	0.814982	0.115659	0.0340285	-0.0320078	0.136078	0.939906	Adult Brain (Siletti et al)	Other
AD	PD	Oligodendrocyte (adult brain)	1.41355	8.52211	-1.09731	1.58122	0.190261	0.900848	0.142141	7.41355	0.214031	0.643626	0.123534	0.0354008	-0.0494905	0.109431	0.868707	Adult Brain (Siletti et al)	Other
AD	PD	Splatter	-6.02975	-1.37549	-0.31911	0.723184	0.338805	0.707324	0.252059	-0.0297538	-0.00934672	1	0.108006	0.0332173	0.00713822	0.326531	1	Adult Brain (Siletti et al)	Neuronal
AD	PD	Thalamic_excitatory	-5.10939	-0.862588	-1.49975	0.793134	0.209179	1.01303	0.198862	0.890615	0.146113	0.702278	0.112871	0.0334584	-0.0692745	0.180437	0.902113	Adult Brain (Siletti et al)	Neuronal
AD	PD	Upper_rhombic_lip	-6.92702	-1.83145	-1.04746	0.999356	0.219785	0.856421	0.19036	-0.927024	0.35553	0.550999	0.106868	0.0340231	0.103673	0.172801	0.800495	Adult Brain (Siletti et al)	Neuronal
AD	PD	Upper-layer_intratelencephalic	1.10531	3.64481	7.10789	1.56486	0.251748	1.66993	0.223987	7.10531	7.2695	0.00701355	0.091577	0.0344026	0.327135	0.12105	0.0309249	Adult Brain (Siletti et al)	Neuronal
AD	PD	Vascular	11.1496	0.612561	11.1088	0.743701	0.150415	0.468141	0.128758	17.1496	0.323746	0.569365	0.120135	0.033866	-0.0999741	0.187301	0.810338	Adult Brain (Siletti et al)	Other
AD	BD	Erythrocyte	24.0265	-1.68444	28.0757	1.09974	0.25016	0.307289	0.113624	30.0265	0.231232	0.630612	0.0638323	0.0280795	0.119602	0.23871	0.861413	Fetal Brain (Braun et al)	Other
AD	BD	Fibroblast (prenatal)	19.9721	2.69673	18.231	0.5374	0.196602	0.628676	0.0906613	25.9721	0.332976	0.563912	0.0699902	0.0278595	-0.112427	0.187322	0.807535	Fetal Brain (Braun et al)	Other
AD	BD	Glioblast	8.2736	-1.74873	9.62485	1.09062	0.306172	0.73807	0.116384	14.2736	3.53841	0.059963	0.0571583	0.0278363	0.335466	0.180552	0.190117	Fetal Brain (Braun et al)	Other
AD	BD	GlioblastOligo	11.3689	-1.77897	12.0989	1.07119	0.302523	0.670922	0.112474	17.3689	4.2969	0.0381819	0.0562534	0.0278087	0.379649	0.186114	0.133075	Fetal Brain (Braun et al)	Other
AD	BD	Immune	83.4213	57.8086	30.9636	2.37342	0.204694	0.432348	0.0930945	89.4213	0.944699	0.331072	0.0647457	0.029795	0.111208	0.114356	0.614179	Fetal Brain (Braun et al)	Other
AD	BD	NeuralCrest	6.29061	-1.53887	8.75885	0.855038	0.217725	0.793783	0.1047	12.2906	0.422421	0.515731	0.0711824	0.0280262	-0.0982692	0.151273	0.771157	Fetal Brain (Braun et al)	Other
AD	BD	Neuroblast	4.38252	-0.98952	7.25107	0.737769	0.316089	1.15971	0.122774	10.3825	0.0593688	0.807496	0.0658058	0.0277288	-0.0403516	0.190328	0.937641	Fetal Brain (Braun et al)	Neuronal
AD	BD	Neuron	13.0396	-1.64525	16.2399	0.853267	0.384252	1.39865	0.121248	19.0396	1.46521	0.226103	0.0603691	0.027846	0.206964	0.170651	0.48385	Fetal Brain (Braun et al)	Neuronal
AD	BD	NeuronalIPC	6.6906	2.09347	6.82721	0.383983	0.265134	1.16834	0.153847	12.6906	0.343538	0.557794	0.0625474	0.0278074	0.151738	0.260849	0.802411	Fetal Brain (Braun et al)	Neuronal
AD	BD	Oligodendrocyte (prenatal)	19.659	-1.24587	22.6334	1.18377	0.240164	1.37666	0.0898543	25.659	1.24575	0.264366	0.0611529	0.0282434	0.113551	0.101806	0.530972	Fetal Brain (Braun et al)	Other
AD	BD	Placodes	12.4054	-1.85208	14.6369	1.01953	0.227305	1.31495	0.10232	18.4054	3.64101	0.0563727	0.0536178	0.0284548	0.221409	0.114754	0.182704	Fetal Brain (Braun et al)	Other
AD	BD	RadialGlia	10.9963	-1.08995	8.33165	0.584028	0.417639	0.679123	0.172933	16.9963	6.89477	0.00864481	0.05484	0.0276371	0.84725	0.406728	0.0371667	Fetal Brain (Braun et al)	Other
AD	BD	Astrocyte (adult cortex)	2.46255	-1.8289	6.20629	1.03655	0.283218	0.916437	0.108648	8.46255	0.00459716	0.945943	0.0658402	0.0278044	0.0113198	0.150549	0.985444	Adult Cortex (Jorstad et al)	Other
AD	BD	Chandelier	11.878	3.92783	9.38697	0	0	1.37167	0.212378	13.878	0.00123867	NA	0.05624	0.0274892	NA	NA	NA	Adult Cortex (Jorstad et al)	Neuronal
AD	BD	Endothelial	9.1222	-1.21385	8.41171	0.75031	0.267397	0.756097	0.130402	15.1222	5.36249	0.0205744	0.0572356	0.0276481	0.469735	0.20741	0.0802655	Adult Cortex (Jorstad et al)	Other
AD	BD	L2_3_IT	2.0551	-1.68527	5.76684	1.50131	1.63341	1.1082	0.422424	8.0551	0.0282189	0.866595	0.064258	0.0274942	0.0543834	0.624416	0.958802	Adult Cortex (Jorstad et al)	Neuronal
AD	BD	L4_IT	4.66808	-1.84311	6.10166	0.788106	1.64602	1.24921	0.349083	10.6681	2.13927	0.14357	0.0654524	0.0274824	-0.999	1.17477	0.358224	Adult Cortex (Jorstad et al)	Neuronal
AD	BD	L5_6_NP	2.87359	-1.71174	5.71716	0.823539	0.619946	0.96582	0.221846	8.87359	0.586879	0.443629	0.0657991	0.0274953	-0.263703	0.385082	0.720137	Adult Cortex (Jorstad et al)	Neuronal
AD	BD	L5_ET	7.15919	1.74049	5.74162	0	0	1.03447	0.319226	9.15919	0.00290293	NA	0.0623949	0.0274615	NA	NA	NA	Adult Cortex (Jorstad et al)	Neuronal
AD	BD	L5_IT	6.07169	-0.504837	6.77662	2.90909	1.86435	0.576696	0.320694	12.0717	2.09116	0.148153	0.063218	0.0274866	0.611686	0.45952	0.365448	Adult Cortex (Jorstad et al)	Neuronal
AD	BD	L6_CT	6.11426	-1.65486	6.74199	1.31816	0.835314	1.23569	0.225015	12.1143	3.83214	0.0502787	0.0620328	0.0275227	0.564705	0.320257	0.168425	Adult Cortex (Jorstad et al)	Neuronal
AD	BD	L6_IT_Car3	3.67604	-0.842977	6.50739	0.203678	0.41698	0.799332	0.197402	9.67604	0.0196288	0.888579	0.0644939	0.0274936	-0.249505	1.04939	0.965008	Adult Cortex (Jorstad et al)	Neuronal
AD	BD	L6_IT	7.56489	0.78353	6.78599	0	0	1.54503	0.596768	9.56489	-0.000201136	NA	0.0641359	0.0274811	NA	NA	NA	Adult Cortex (Jorstad et al)	Neuronal
AD	BD	L6b	4.50876	-1.32556	6.60062	1.52523	0.893719	1.20873	0.214472	10.5088	1.74505	0.1865	0.0631454	0.0275158	0.352766	0.282539	0.428092	Adult Cortex (Jorstad et al)	Neuronal
AD	BD	Lamp5_Lhx6	2.63708	-1.60411	5.84451	1.25781	0.536676	0.93679	0.161651	8.63708	0.155627	0.693215	0.0650748	0.0275377	-0.0941248	0.240576	0.896545	Adult Cortex (Jorstad et al)	Neuronal
AD	BD	Lamp5	6.49974	0.179263	7.40112	1.79909	0.567874	1.21917	0.162594	12.4997	1.62185	0.202834	0.062173	0.0276056	0.226192	0.177151	0.450274	Adult Cortex (Jorstad et al)	Neuronal
AD	BD	Micro_PVM	24.4924	13.8367	12.5925	1.97337	0.27414	0.657698	0.108818	30.4924	0.66293	0.415528	0.063378	0.0282016	0.0999792	0.12198	0.69844	Adult Cortex (Jorstad et al)	Other
AD	BD	Oligodendrocyte (adult cortex)	7.75857	7.2925	5.97785	1.82949	0.299653	0.93576	0.114522	13.7586	0.0188844	0.890698	0.066294	0.0282537	0.0158553	0.115681	0.965008	Adult Cortex (Jorstad et al)	Other
AD	BD	OPC	2.29209	-1.78895	6.05492	0.891977	0.337658	0.924518	0.118177	8.29209	0.513393	0.473674	0.0626263	0.0276471	0.130067	0.181835	0.738557	Adult Cortex (Jorstad et al)	Other
AD	BD	Pax6	11.7506	-1.87173	12.1158	0.739061	0.708328	1.57173	0.231439	17.7506	2.69611	0.100593	0.0664048	0.0275186	-0.542092	0.426393	0.282137	Adult Cortex (Jorstad et al)	Neuronal
AD	BD	Pvalb	10.6986	5.09255	5.80075	0	0	0.922995	0.262413	12.6986	0.000525149	NA	0.0631463	0.0274257	NA	NA	NA	Adult Cortex (Jorstad et al)	Neuronal
AD	BD	Sncg	2.64828	-1.84589	6.52967	0.972245	0.723392	1.19772	0.211515	8.64828	0.113177	0.736556	0.0640047	0.027504	0.14523	0.373204	0.912245	Adult Cortex (Jorstad et al)	Neuronal
AD	BD	Sst_Chodl	10.3725	0.246691	12.1763	0.107008	0.322244	1.55016	0.220208	16.3725	0.211184	0.645841	0.0640749	0.0275254	0.310748	0.939557	0.868982	Adult Cortex (Jorstad et al)	Neuronal
AD	BD	Sst	3.41534	-1.45616	5.90682	1.38692	0.862068	1.0723	0.156555	9.41534	1.53498	0.215366	0.06278	0.027521	0.303212	0.2553	0.467201	Adult Cortex (Jorstad et al)	Neuronal
AD	BD	Vip	4.97234	-0.966356	5.72849	0.201343	0.507533	1.02916	0.256122	10.9723	2.76461	0.0963701	0.0616648	0.0274894	0.999	0.923552	0.271901	Adult Cortex (Jorstad et al)	Neuronal
AD	BD	VLMC	6.60188	3.05651	5.75407	0.217932	0.243871	1.03296	0.161252	12.6019	0.00821971	0.927761	0.0642984	0.027521	0.0253715	0.399066	0.981878	Adult Cortex (Jorstad et al)	Other
AD	BD	Amygdala_excitatory	6.01696	-1.68365	6.33038	0.885645	0.272934	1.09484	0.114091	12.017	1.99268	0.158061	0.0728532	0.0278553	-0.2229	0.160782	0.381277	Adult Brain (Siletti et al)	Neuronal
AD	BD	Astrocyte (adult brain)	18.4539	-1.85506	22.3134	0.988446	0.179294	0.612279	0.0812131	24.4539	0.0399289	0.84162	0.0660886	0.0282765	0.0273874	0.131085	0.949828	Adult Brain (Siletti et al)	Other
AD	BD	Bergmann_glia	19.409	-1.26861	21.0606	1.1416	0.196381	0.627908	0.0811935	25.409	2.9354	0.0866569	0.055767	0.0282595	0.222368	0.129562	0.252727	Adult Brain (Siletti et al)	Other
AD	BD	Cerebellar_inhibitory	2.39669	-1.58282	6.03454	0.860748	0.229808	1.06124	0.102421	8.39669	0.669323	0.413288	0.0619997	0.0281162	0.114532	0.138304	0.696079	Adult Brain (Siletti et al)	Neuronal
AD	BD	CGE_interneuron	3.97469	-1.70983	6.16111	1.0782	0.212762	1.06209	0.0875796	9.97469	3.27621	0.070291	0.0546609	0.0284625	0.199072	0.110517	0.213577	Adult Brain (Siletti et al)	Neuronal
AD	BD	Choroid_plexus	27.5929	4.23692	24.633	0.615148	0.145619	0.650253	0.0697566	33.5929	0.346134	0.55631	0.072776	0.0281086	-0.0787616	0.135389	0.802411	Adult Brain (Siletti et al)	Other
AD	BD	Committed_oligodendrocyte_precursor	10.8379	-0.780566	14.6075	1.18145	0.186375	0.718291	0.082512	16.8379	0.680199	0.409518	0.0613706	0.0286153	0.0923644	0.111932	0.695741	Adult Brain (Siletti et al)	Other
AD	BD	Deep-layer_corticothalamic_and_6b	4.58208	-1.72869	7.77113	0.925053	0.214904	0.861847	0.0866419	10.5821	1.07791	0.299166	0.0625481	0.0279897	0.146397	0.136491	0.574108	Adult Brain (Siletti et al)	Neuronal
AD	BD	Deep-layer_intratelencephalic	3.27029	-1.84569	6.19763	0.991718	0.22574	1.07545	0.102271	9.27029	0.16781	0.682066	0.0705737	0.0282046	-0.0469266	0.122854	0.886823	Adult Brain (Siletti et al)	Neuronal
AD	BD	Deep-layer_near-projecting	4.71942	1.03732	5.81722	1.39049	0.237086	1.03198	0.0926668	10.7194	0.129832	0.718606	0.0661189	0.0284358	0.0378601	0.10372	0.911515	Adult Brain (Siletti et al)	Neuronal
AD	BD	Eccentric_medium_spiny_neuron	7.54744	-1.42339	9.54055	0.86602	0.201449	1.17858	0.0871217	13.5474	3.34946	0.067227	0.0552395	0.0282897	0.211543	0.116012	0.205584	Adult Brain (Siletti et al)	Neuronal
AD	BD	Ependymal	26.6143	-1.79404	30.2634	1.07057	0.218367	0.452938	0.0909786	32.6143	0.660099	0.416525	0.0611069	0.0282051	0.137314	0.168803	0.698877	Adult Brain (Siletti et al)	Other
AD	BD	Fibroblast (adult brain)	49.3646	5.59812	45.0883	0.559591	0.149753	0.416269	0.0766097	55.3646	0.189584	0.663263	0.0701821	0.0278066	-0.0790789	0.182202	0.878175	Adult Brain (Siletti et al)	Other
AD	BD	Hippocampal_CA1-3	8.90075	-1.83147	12.2882	0.947324	0.22413	1.29121	0.110292	14.9008	1.59142	0.207123	0.0602641	0.0281964	0.148502	0.117954	0.45452	Adult Brain (Siletti et al)	Neuronal
AD	BD	Hippocampal_CA4	4.56133	-0.765711	5.7792	0.753852	0.225773	1.02402	0.099268	10.5613	0.628571	0.42788	0.0713772	0.0279382	-0.111673	0.143512	0.707906	Adult Brain (Siletti et al)	Neuronal
AD	BD	Hippocampal_dentate_gyrus	4.63159	-0.0551627	6.6083	0.744683	0.182701	1.08415	0.083219	10.6316	1.32966	0.248866	0.0603796	0.0280798	0.137742	0.119422	0.51288	Adult Brain (Siletti et al)	Neuronal
AD	BD	LAMP5-LHX6_and_Chandelier	4.72937	-1.84229	5.76529	1.01181	0.180818	1.01878	0.0789523	10.7294	5.16597	0.0230336	0.051835	0.0284578	0.228752	0.101532	0.0876941	Adult Brain (Siletti et al)	Neuronal
AD	BD	Lower_rhombic_lip	13.3555	1.32278	6.60646	1.49178	0.272857	0.87468	0.112536	19.3555	4.53647	0.03318	0.0800861	0.0282502	-0.288553	0.137125	0.120516	Adult Brain (Siletti et al)	Neuronal
AD	BD	Mammillary_body	6.07023	-0.143504	6.91584	0.612183	0.282998	0.87056	0.106731	12.0702	2.43524	0.118635	0.0596891	0.0276555	0.318595	0.211214	0.31737	Adult Brain (Siletti et al)	Neuronal
AD	BD	Medium_spiny_neuron	12.4128	0.989889	7.08908	0.658549	0.194481	1.11637	0.0940498	18.4128	9.32353	0.00226229	0.0465544	0.0282023	0.401557	0.138449	0.0107233	Adult Brain (Siletti et al)	Neuronal
AD	BD	MGE_interneuron	6.30893	-1.84516	8.70786	0.975406	0.187252	1.15029	0.0817709	12.3089	3.41881	0.0644574	0.0548699	0.0285406	0.185111	0.0997635	0.201072	Adult Brain (Siletti et al)	Neuronal
AD	BD	Microglia	77.3853	47.338	32.4789	2.19811	0.192337	0.48765	0.0826321	83.3853	0.0443233	0.833253	0.0698815	0.0301293	0.0211343	0.101455	0.947471	Adult Brain (Siletti et al)	Other
AD	BD	Midbrain-derived_inhibitory	6.25457	1.4645	6.98695	0.443743	0.206174	0.898426	0.081463	12.2546	0.100534	0.75119	0.0661353	0.0278799	0.0558468	0.173422	0.913312	Adult Brain (Siletti et al)	Neuronal
AD	BD	Miscellaneous	9.49423	-0.866773	9.4326	0.732966	0.237218	1.22378	0.111805	15.4942	4.83138	0.0279462	0.054601	0.0279907	0.329262	0.153358	0.104303	Adult Brain (Siletti et al)	Neuronal
AD	BD	Oligodendrocyte_precursor	7.99706	-1.258	11.2927	0.858814	0.162215	0.806685	0.0730784	13.9971	0.119741	0.729315	0.0663465	0.0282893	0.0389387	0.112395	0.912245	Adult Brain (Siletti et al)	Other
AD	BD	Oligodendrocyte (adult brain)	16.1375	8.33222	13.2139	1.57089	0.189868	0.74244	0.0823711	22.1375	0.047301	0.827828	0.0683775	0.0293065	0.0205093	0.0955525	0.94666	Adult Brain (Siletti et al)	Other
AD	BD	Splatter	9.36015	-1.35813	12.1306	0.725803	0.33915	0.58395	0.135008	15.3602	1.22703	0.267986	0.0596848	0.0277138	0.288193	0.285114	0.532859	Adult Brain (Siletti et al)	Neuronal
AD	BD	Thalamic_excitatory	16.5963	-0.813327	19.122	0.783923	0.209016	0.624357	0.0881266	22.5963	0.0341147	0.853463	0.0674615	0.0277555	-0.0308324	0.166724	0.957122	Adult Brain (Siletti et al)	Neuronal
AD	BD	Upper_rhombic_lip	3.37539	-1.84717	7.14859	0.999754	0.219782	1.1443	0.11528	9.37539	0.755055	0.38488	0.0618327	0.0284647	0.107994	0.122816	0.672444	Adult Brain (Siletti et al)	Neuronal
AD	BD	Upper-layer_intratelencephalic	11.6737	3.5451	9.80533	1.56126	0.25199	1.24209	0.115415	17.6737	0.718014	0.396796	0.0620999	0.0286639	0.0861739	0.10152	0.683932	Adult Brain (Siletti et al)	Neuronal
AD	BD	Vascular	58.54	0.669674	59.9908	0.738715	0.150283	0.306739	0.0736242	64.54	0.0010593	0.974036	0.0674064	0.0280232	0.00394484	0.18102	0.999336	Adult Brain (Siletti et al)	Other
AD	MD	Erythrocyte	5.28109	-1.55326	7.77304	1.13827	0.252321	0.782879	0.100211	11.2811	0.608136	0.435491	0.0962557	0.0250224	0.110189	0.140731	0.715503	Fetal Brain (Braun et al)	Other
AD	MD	Fibroblast (prenatal)	105.936	1.71224	104.949	0.587991	0.198429	0.313465	0.0513363	111.936	0.632753	0.426347	0.0951898	0.0244932	0.157586	0.210434	0.707906	Fetal Brain (Braun et al)	Other
AD	MD	Glioblast	11.9982	-1.66148	14.0368	1.13084	0.309263	0.717356	0.0767846	17.9982	0.0293587	0.863953	0.0976591	0.0246305	0.0255918	0.156967	0.958802	Fetal Brain (Braun et al)	Other
AD	MD	GlioblastOligo	11.203	-1.71588	13.046	1.10817	0.305312	0.731867	0.0765619	17.203	0.00999844	0.920351	0.0986531	0.0246223	-0.0158572	0.156096	0.977147	Fetal Brain (Braun et al)	Other
AD	MD	Immune	85.6393	57.3836	32.2966	2.37401	0.205429	0.548296	0.0698098	91.6393	1.63519	0.200987	0.0985595	0.0264346	0.116701	0.0910436	0.447266	Fetal Brain (Braun et al)	Other
AD	MD	NeuralCrest	22.3196	-1.57327	24.0021	0.857054	0.218456	0.634709	0.0686261	28.3196	2.17653	0.14013	0.0923378	0.0247515	0.207586	0.140514	0.352972	Fetal Brain (Braun et al)	Other
AD	MD	Neuroblast	12.7866	-1.1152	14.244	0.751021	0.318006	1.27564	0.0855861	18.7866	1.92339	0.165483	0.0931361	0.0245925	0.219106	0.16146	0.392196	Fetal Brain (Braun et al)	Neuronal
AD	MD	Neuron	36.3439	-1.68621	38.6262	0.855358	0.384168	1.4758	0.0836192	42.3439	1.68049	0.19486	0.0930547	0.0247003	0.184783	0.146258	0.437322	Fetal Brain (Braun et al)	Neuronal
AD	MD	NeuronalIPC	5.91403	1.59942	5.26682	0.4203	0.273445	1.11819	0.106103	11.914	0.323858	0.569299	0.0952806	0.0246083	0.133297	0.231654	0.810338	Fetal Brain (Braun et al)	Neuronal
AD	MD	Oligodendrocyte (prenatal)	54.9199	-1.252	52.6713	1.18544	0.240612	1.42503	0.0622347	60.9199	10.0971	0.00148503	0.0849508	0.0250346	0.283429	0.0904539	0.00721952	Fetal Brain (Braun et al)	Other
AD	MD	Placodes	16.0523	-1.85106	13.4194	1.03219	0.228051	1.20508	0.0654799	22.0523	10.5588	0.00115639	0.0817065	0.0251951	0.322568	0.100806	0.00568008	Fetal Brain (Braun et al)	Other
AD	MD	RadialGlia	3.87335	-1.1788	5.68779	0.603195	0.422833	0.82055	0.121512	9.87335	0.600747	0.438293	0.0943657	0.0244916	0.214582	0.300152	0.716693	Fetal Brain (Braun et al)	Other
AD	MD	Astrocyte (adult cortex)	3.3754	-1.82067	5.33762	1.05623	0.284852	0.906456	0.0754925	9.3754	1.67767	0.195234	0.0942774	0.0246053	0.172803	0.134231	0.437322	Adult Cortex (Jorstad et al)	Other
AD	MD	Chandelier	15.5113	4.18079	10.5901	0	0	1.3229	0.140542	17.5113	0.00051832	NA	0.0941575	0.024334	NA	NA	NA	Adult Cortex (Jorstad et al)	Neuronal
AD	MD	Endothelial	13.3929	-1.35742	14.0383	0.773856	0.269449	0.666445	0.0892973	19.3929	2.83995	0.0919471	0.0924655	0.024476	0.30738	0.182652	0.262548	Adult Cortex (Jorstad et al)	Other
AD	MD	L2_3_IT	3.67067	-1.70653	4.82193	1.47802	1.62835	1.24186	0.282029	9.67067	1.72622	0.188894	0.0953427	0.024354	0.608861	0.503804	0.431498	Adult Cortex (Jorstad et al)	Neuronal
AD	MD	L4_IT	4.14696	-1.85934	5.94881	0.87215	1.6643	1.33185	0.2709	10.147	1.05247	0.304939	0.0955092	0.0243394	0.69196	1.0338	0.582827	Adult Cortex (Jorstad et al)	Neuronal
AD	MD	L5_6_NP	9.39056	-1.75716	10.756	0.847465	0.626704	1.41577	0.165611	15.3906	0.287132	0.592064	0.097224	0.024381	-0.136731	0.290606	0.830291	Adult Cortex (Jorstad et al)	Neuronal
AD	MD	L5_ET	10.8325	1.67797	7.5695	0	0	1.35628	0.216783	12.8325	-0.000201163	NA	0.0964183	0.0243343	NA	NA	NA	Adult Cortex (Jorstad et al)	Neuronal
AD	MD	L5_IT	10.0773	-0.47393	7.4103	2.96299	1.8794	0.590407	0.178394	16.0773	4.36405	0.0367049	0.094996	0.0243464	0.772203	0.391186	0.130281	Adult Cortex (Jorstad et al)	Neuronal
AD	MD	L6_CT	3.2115	-1.67951	4.1294	1.30781	0.822826	1.01975	0.142065	9.2115	2.32546	0.127272	0.0949061	0.0243641	0.422548	0.29357	0.330559	Adult Cortex (Jorstad et al)	Neuronal
AD	MD	L6_IT_Car3	5.71972	-0.981128	7.28008	0.217874	0.424382	1.27455	0.154178	11.7197	0.318474	0.572526	0.0957915	0.0243869	0.197088	0.515989	0.812507	Adult Cortex (Jorstad et al)	Neuronal
AD	MD	L6_IT	7.87752	0.852414	5.59334	0	0	1.35726	0.425998	9.87752	-0.000195326	NA	0.0959962	0.0243323	NA	NA	NA	Adult Cortex (Jorstad et al)	Neuronal
AD	MD	L6b	19.5614	-1.29592	10.8703	1.56545	0.896686	1.39271	0.156063	25.5614	13.5247	0.00023544	0.0921726	0.0243867	0.777645	0.257587	0.00119999	Adult Cortex (Jorstad et al)	Neuronal
AD	MD	Lamp5_Lhx6	11.2818	-1.50416	10.8728	1.32047	0.544532	1.31857	0.123674	17.2818	4.47869	0.0343201	0.0933269	0.0244158	0.401918	0.195782	0.124181	Adult Cortex (Jorstad et al)	Neuronal
AD	MD	Lamp5	7.87693	0.314167	7.80946	1.83686	0.574487	1.2192	0.111656	13.8769	0.0138509	0.906314	0.0966464	0.0244214	-0.0191716	0.166551	0.971929	Adult Cortex (Jorstad et al)	Neuronal
AD	MD	Micro_PVM	18.1637	13.8043	4.53317	1.97682	0.274889	0.93525	0.088377	24.1637	1.85961	0.17267	0.0949712	0.0250344	0.13348	0.0973312	0.405177	Adult Cortex (Jorstad et al)	Other
AD	MD	Oligodendrocyte (adult cortex)	9.8973	7.41274	4.87708	1.84236	0.301315	1.07983	0.0863194	15.8973	4.80029	0.028455	0.0913057	0.025062	0.212915	0.096206	0.105786	Adult Cortex (Jorstad et al)	Other
AD	MD	OPC	15.0134	-1.7922	13.7292	0.886664	0.337304	1.28514	0.0913449	21.0134	6.90332	0.00860357	0.0907712	0.0245225	0.398004	0.158108	0.0371667	Adult Cortex (Jorstad et al)	Other
AD	MD	Pax6	13.0494	-1.90465	13.9051	0.795345	0.720454	1.43331	0.143347	19.0494	0.698018	0.40345	0.0977521	0.0243871	-0.235104	0.309518	0.689035	Adult Cortex (Jorstad et al)	Neuronal
AD	MD	Pvalb	11.9322	5.21503	4.80285	0	0	1.14467	0.183163	13.9322	-0.000118905	NA	0.0977644	0.0242821	NA	NA	NA	Adult Cortex (Jorstad et al)	Neuronal
AD	MD	Sncg	11.5302	-1.86111	13.701	0.983893	0.718327	1.44728	0.15036	17.5302	0.938112	0.332764	0.0953076	0.0243878	0.271258	0.293675	0.614179	Adult Cortex (Jorstad et al)	Neuronal
AD	MD	Sst_Chodl	7.89544	0.414771	7.52832	0.0623514	0.301661	1.25382	0.135741	13.8954	1.48664	0.222738	0.0941347	0.0243655	0.921054	1.22622	0.478811	Adult Cortex (Jorstad et al)	Neuronal
AD	MD	Sst	45.8063	-1.57267	45.2283	1.33098	0.845392	1.74447	0.12864	51.8063	5.42082	0.019898	0.0936627	0.0244246	0.419389	0.203811	0.0782708	Adult Cortex (Jorstad et al)	Neuronal
AD	MD	Vip	14.2451	-0.839484	15.2841	0.15983	0.480938	1.6576	0.213161	20.2451	1.08226	0.298192	0.0948774	0.0243655	0.763663	1.71055	0.573399	Adult Cortex (Jorstad et al)	Neuronal
AD	MD	VLMC	7.84649	2.74211	5.86778	0.242248	0.251524	0.841725	0.105815	13.8465	-0.00816947	1	0.0962735	0.0243653	-0.018801	0.360117	1	Adult Cortex (Jorstad et al)	Other
AD	MD	Amygdala_excitatory	13.951	-1.71511	14.8531	0.895945	0.272896	1.27466	0.0827035	19.951	4.33258	0.0373895	0.0901461	0.0247403	0.276167	0.134856	0.131279	Adult Brain (Siletti et al)	Neuronal
AD	MD	Astrocyte (adult brain)	8.73007	-1.86049	10.6032	0.967338	0.178959	0.815285	0.0644083	14.7301	0.0977985	0.754488	0.100323	0.0250514	0.0334945	0.107556	0.915819	Adult Brain (Siletti et al)	Other
AD	MD	Bergmann_glia	5.67002	-1.42375	5.03769	1.11905	0.195738	0.932135	0.0637981	11.67	5.95699	0.0146591	0.0877853	0.0251605	0.243958	0.100056	0.0601592	Adult Brain (Siletti et al)	Other
AD	MD	Cerebellar_inhibitory	11.2815	-1.69073	13.4996	0.883309	0.232083	1.2321	0.074274	17.2815	0.483126	0.48701	0.0971232	0.0249514	0.0800637	0.115909	0.749489	Adult Brain (Siletti et al)	Neuronal
AD	MD	CGE_interneuron	11.3232	-1.6776	12.0563	1.09101	0.213814	1.18292	0.0626455	17.3232	5.02736	0.0249499	0.0885844	0.0251968	0.213793	0.0958934	0.0946102	Adult Brain (Siletti et al)	Neuronal
AD	MD	Choroid_plexus	30.3175	3.5451	27.9276	0.636119	0.146724	0.723172	0.0490165	36.3175	1.01197	0.31443	0.0955916	0.0249348	0.110939	0.110409	0.593785	Adult Brain (Siletti et al)	Other
AD	MD	Committed_oligodendrocyte_precursor	10.7643	-0.629981	11.5259	1.19636	0.187891	0.810657	0.0618276	16.7643	4.11487	0.0425077	0.0893423	0.0253424	0.194487	0.0957794	0.146005	Adult Brain (Siletti et al)	Other
AD	MD	Deep-layer_corticothalamic_and_6b	6.82658	-1.73846	5.74264	0.92217	0.215645	1.08393	0.0616505	12.8266	7.33285	0.00677057	0.0868515	0.0248934	0.292942	0.109678	0.029993	Adult Brain (Siletti et al)	Neuronal
AD	MD	Deep-layer_intratelencephalic	5.11593	-1.85963	4.44875	0.989747	0.225726	1.04492	0.0699138	11.1159	6.8593	0.0088181	0.0876551	0.0249177	0.284836	0.10925	0.0376557	Adult Brain (Siletti et al)	Neuronal
AD	MD	Deep-layer_near-projecting	5.14395	1.49721	4.30804	1.42397	0.23889	0.970051	0.0612346	11.1439	2.05571	0.151636	0.0939789	0.0251474	0.135274	0.0943408	0.368844	Adult Brain (Siletti et al)	Neuronal
AD	MD	Eccentric_medium_spiny_neuron	8.96434	-1.20749	10.7295	0.834056	0.200511	1.15969	0.05979	14.9643	0.575431	0.448109	0.0971537	0.0249573	0.0794478	0.105001	0.723601	Adult Brain (Siletti et al)	Neuronal
AD	MD	Ependymal	25.9637	-1.75152	27.915	1.08352	0.219448	0.618813	0.0653376	31.9637	1.41002	0.235054	0.0939118	0.0250129	0.154801	0.129949	0.496282	Adult Brain (Siletti et al)	Other
AD	MD	Fibroblast (adult brain)	59.7371	5.16961	55.1757	0.563837	0.150198	0.508902	0.0561114	65.7371	0.0256728	0.872702	0.0983108	0.0246506	0.0174594	0.14771	0.958802	Adult Brain (Siletti et al)	Other
AD	MD	Hippocampal_CA1-3	4.1233	-1.833	4.11167	0.939152	0.224751	1.00848	0.0666596	10.1233	5.93486	0.0148442	0.0878444	0.0248784	0.27227	0.114035	0.0606565	Adult Brain (Siletti et al)	Neuronal
AD	MD	Hippocampal_CA4	12.3681	-0.801086	13.4167	0.750716	0.226558	1.21712	0.0695342	18.3681	2.20654	0.137426	0.093087	0.0248528	0.174974	0.119718	0.349276	Adult Brain (Siletti et al)	Neuronal
AD	MD	Hippocampal_dentate_gyrus	4.70078	-0.415808	4.15809	0.768396	0.183716	1.01459	0.0552295	10.7008	5.00105	0.025332	0.0892024	0.0249176	0.230347	0.104257	0.0956761	Adult Brain (Siletti et al)	Neuronal
AD	MD	LAMP5-LHX6_and_Chandelier	13.7598	-1.84972	15.916	0.97984	0.180361	1.20486	0.0579621	19.7598	0.69604	0.404118	0.0974702	0.0251803	0.0734047	0.0877509	0.689035	Adult Brain (Siletti et al)	Neuronal
AD	MD	Lower_rhombic_lip	5.99235	1.56948	4.75688	1.51069	0.273418	0.933459	0.0744679	11.9924	1.29778	0.254619	0.0950336	0.0250674	0.127928	0.11247	0.51798	Adult Brain (Siletti et al)	Neuronal
AD	MD	Mammillary_body	24.9714	-0.33143	23.4327	0.631041	0.284997	1.36407	0.0834714	30.9714	6.44129	0.0111498	0.0887149	0.0245977	0.376177	0.158942	0.0467697	Adult Brain (Siletti et al)	Neuronal
AD	MD	Medium_spiny_neuron	7.58463	1.11841	7.01267	0.64789	0.195136	1.11889	0.0665439	13.5846	2.84738	0.0915229	0.0904687	0.0249279	0.200953	0.120301	0.262517	Adult Brain (Siletti et al)	Neuronal
AD	MD	MGE_interneuron	26.9054	-1.84988	28.4448	0.967438	0.187452	1.28661	0.057326	32.9054	4.27712	0.0386287	0.0894134	0.0252252	0.180704	0.0877004	0.134139	Adult Brain (Siletti et al)	Neuronal
AD	MD	Microglia	61.1544	48.4277	13.0044	2.2184	0.193643	0.77171	0.0672336	67.1544	1.20369	0.272586	0.101521	0.0268746	0.081845	0.0745491	0.538357	Adult Brain (Siletti et al)	Other
AD	MD	Midbrain-derived_inhibitory	10.9004	1.7781	7.51043	0.460047	0.207865	1.11673	0.0600029	16.9004	5.85298	0.0155507	0.0878026	0.0246969	0.348691	0.156461	0.0630001	Adult Brain (Siletti et al)	Neuronal
AD	MD	Miscellaneous	3.73165	-0.923914	4.09747	0.745486	0.237247	1.00002	0.0716518	9.73165	3.35484	0.0670075	0.0914553	0.0246419	0.271894	0.150546	0.205576	Adult Brain (Siletti et al)	Neuronal
AD	MD	Oligodendrocyte_precursor	6.99841	-1.28553	5.86232	0.857835	0.16306	1.07909	0.0562692	12.9984	7.69185	0.00554706	0.0853046	0.0251824	0.252134	0.0918061	0.025041	Adult Brain (Siletti et al)	Other
AD	MD	Oligodendrocyte (adult brain)	14.6138	8.20663	10.1612	1.57598	0.191019	0.828741	0.0618203	20.6138	1.74578	0.186409	0.0966399	0.0258831	0.108758	0.0823573	0.428092	Adult Brain (Siletti et al)	Other
AD	MD	Splatter	8.39834	-1.4268	4.57477	0.732084	0.340983	0.923857	0.0954434	14.3983	8.57714	0.0034041	0.0869695	0.0245833	0.587451	0.221861	0.0157419	Adult Brain (Siletti et al)	Neuronal
AD	MD	Thalamic_excitatory	2.76679	-0.871742	4.42745	0.786498	0.208922	0.958339	0.0671898	8.76679	0.433027	0.510507	0.0964252	0.024709	0.0815796	0.123988	0.768192	Adult Brain (Siletti et al)	Neuronal
AD	MD	Upper_rhombic_lip	3.18248	-1.86195	5.58381	0.999097	0.220561	1.10557	0.0819155	9.18248	0.633748	0.425984	0.0974796	0.0250694	0.0889812	0.111358	0.707906	Adult Brain (Siletti et al)	Neuronal
AD	MD	Upper-layer_intratelencephalic	7.46424	3.21595	4.58583	1.54629	0.252306	1.05688	0.0766793	13.4642	1.22776	0.267843	0.0955017	0.0252233	0.105423	0.0954381	0.532859	Adult Brain (Siletti et al)	Neuronal
AD	MD	Vascular	69.4341	0.517261	68.9738	0.742996	0.150634	0.423329	0.0568079	75.4341	1.70849	0.191181	0.0926582	0.0248745	0.183528	0.141194	0.434855	Adult Brain (Siletti et al)	Other
AD	SZ	Erythrocyte	4.4968	-1.65727	7.977	1.09587	0.248936	0.89559	0.105733	10.4968	0.11971	0.72935	0.0652622	0.0247686	0.0477004	0.138521	0.912245	Fetal Brain (Braun et al)	Other
AD	SZ	Fibroblast (prenatal)	57.9207	2.52553	56.7848	0.552967	0.195533	0.475286	0.0600126	63.9207	0.722723	0.395252	0.0616194	0.0242783	0.140158	0.181008	0.682512	Fetal Brain (Braun et al)	Other
AD	SZ	Glioblast	10.1259	-1.72192	13.1661	1.08649	0.304819	0.757358	0.0855304	16.1259	0.00383657	0.950611	0.0658381	0.0243482	-0.00521668	0.15893	0.989219	Fetal Brain (Braun et al)	Other
AD	SZ	GlioblastOligo	8.47955	-1.75056	11.5957	1.06738	0.301178	0.79578	0.0849817	14.4795	-0.000875466	1	0.0656417	0.0243459	0.00221015	0.155306	1	Fetal Brain (Braun et al)	Other
AD	SZ	Immune	119.621	57.3265	66.6089	2.36164	0.203635	0.343436	0.0664376	125.621	0.0260671	0.871737	0.0715104	0.0260518	0.0171256	0.108118	0.958802	Fetal Brain (Braun et al)	Other
AD	SZ	NeuralCrest	7.64975	-1.50728	10.7069	0.851234	0.21661	0.838626	0.0765345	13.6497	0.00178198	0.966328	0.0656342	0.024509	-0.00581144	0.131918	0.995738	Fetal Brain (Braun et al)	Other
AD	SZ	Neuroblast	5.98105	-0.978859	7.41376	0.737022	0.314703	1.04804	0.0903677	11.981	2.60053	0.106828	0.0585735	0.0242802	0.26412	0.165734	0.296119	Fetal Brain (Braun et al)	Neuronal
AD	SZ	Neuron	29.4185	-1.61595	30.3773	0.844324	0.381866	1.44121	0.0930003	35.4185	4.35147	0.0369771	0.0569857	0.0244461	0.299444	0.151616	0.130313	Fetal Brain (Braun et al)	Neuronal
AD	SZ	NeuronalIPC	8.18445	2.1886	7.17032	0.386475	0.264993	0.995008	0.113302	14.1844	0.335875	0.56222	0.0670295	0.0242893	-0.147826	0.270412	0.806331	Fetal Brain (Braun et al)	Neuronal
AD	SZ	Oligodendrocyte (prenatal)	18.1012	-1.16976	20.1313	1.18906	0.239717	1.23288	0.0631155	24.1012	2.3332	0.126641	0.0598369	0.0246609	0.14045	0.0921266	0.329824	Fetal Brain (Braun et al)	Other
AD	SZ	Placodes	27.7525	-1.81159	31.0382	1.01373	0.226061	1.37633	0.0768027	33.7525	0.100707	0.750983	0.0647077	0.0248835	0.0312971	0.100192	0.913312	Fetal Brain (Braun et al)	Other
AD	SZ	RadialGlia	4.58136	-0.916892	7.22337	0.558093	0.409218	0.963996	0.141819	10.5814	0.214463	0.643292	0.0630616	0.0241943	0.145882	0.301171	0.868707	Fetal Brain (Braun et al)	Other
AD	SZ	Astrocyte (adult cortex)	12.3404	-1.77871	14.7875	1.04904	0.283212	1.25245	0.0894325	18.3404	0.202258	0.652904	0.0680198	0.0244111	-0.0545557	0.122691	0.871102	Adult Cortex (Jorstad et al)	Other
AD	SZ	Chandelier	20.323	4.01056	17.7681	0	0	1.46988	0.164021	22.323	-0.000379419	NA	0.0570879	0.0240846	NA	NA	NA	Adult Cortex (Jorstad et al)	Neuronal
AD	SZ	Endothelial	6.03499	-1.24233	8.91847	0.758811	0.26697	0.84997	0.0992671	12.035	0.00294727	0.956705	0.0647725	0.0242307	0.00891346	0.169324	0.991209	Adult Cortex (Jorstad et al)	Other
AD	SZ	L2_3_IT	5.81547	-1.6673	8.84159	1.44888	1.58709	1.42477	0.337449	11.8155	0.458781	0.498194	0.0635659	0.0240723	0.294146	0.54315	0.760452	Adult Cortex (Jorstad et al)	Neuronal
AD	SZ	L4_IT	4.22295	-1.80284	7.17755	0.773235	1.63222	1.02262	0.275338	10.2229	0.367771	0.544222	0.0642479	0.0240616	-0.486007	1.02551	0.79495	Adult Cortex (Jorstad et al)	Neuronal
AD	SZ	L5_6_NP	4.21586	-1.68769	7.18093	0.82799	0.619205	1.01598	0.152749	10.2159	0.114196	0.735416	0.0650729	0.0240909	-0.0732431	0.304376	0.912245	Adult Cortex (Jorstad et al)	Neuronal
AD	SZ	L5_ET	10.952	1.70538	9.26583	0	0	0.69731	0.192949	12.952	5.46029e-05	NA	0.0612693	0.0240476	NA	NA	NA	Adult Cortex (Jorstad et al)	Neuronal
AD	SZ	L5_IT	16.1598	-0.325084	18.1075	3.0346	1.89422	0.159281	0.142526	22.1598	0.0694038	0.792207	0.0636527	0.0240637	0.169309	0.642886	0.934095	Adult Cortex (Jorstad et al)	Neuronal
AD	SZ	L6_CT	7.409	-1.6042	10.0751	1.35542	0.832855	0.738934	0.131785	13.409	0.900509	0.342645	0.0631019	0.0240804	0.273982	0.288178	0.62708	Adult Cortex (Jorstad et al)	Neuronal
AD	SZ	L6_IT_Car3	6.5412	-0.868524	7.27066	0.218601	0.420418	0.948539	0.152684	12.5412	2.31957	0.127756	0.062177	0.0240861	0.849275	1.08176	0.330908	Adult Cortex (Jorstad et al)	Neuronal
AD	SZ	L6_IT	9.30678	0.806734	8.14882	0	0	1.37848	0.429498	11.3068	-0.00037506	NA	0.0636057	0.0240592	NA	NA	NA	Adult Cortex (Jorstad et al)	Neuronal
AD	SZ	L6b	7.28609	-1.31615	8.06024	1.52223	0.880309	0.855266	0.136398	13.2861	2.84806	0.0914841	0.0620435	0.0240877	0.436251	0.270558	0.262517	Adult Cortex (Jorstad et al)	Neuronal
AD	SZ	Lamp5_Lhx6	4.66723	-1.55885	7.84133	1.26307	0.535536	0.894228	0.117321	10.6672	0.274051	0.600627	0.0630567	0.0241073	0.113956	0.215725	0.839815	Adult Cortex (Jorstad et al)	Neuronal
AD	SZ	Lamp5	10.4804	0.137353	11.6015	1.80348	0.56879	1.27604	0.129594	16.4804	0.965887	0.325708	0.0628016	0.0241614	0.153279	0.156403	0.611428	Adult Cortex (Jorstad et al)	Neuronal
AD	SZ	Micro_PVM	32.9492	13.768	20.4281	1.96539	0.272578	0.666249	0.0775323	38.9492	0.00743069	0.931306	0.0673257	0.0247771	-0.00891385	0.100601	0.982067	Adult Cortex (Jorstad et al)	Other
AD	SZ	Oligodendrocyte (adult cortex)	11.589	7.43197	9.10446	1.83159	0.298815	1.12588	0.0871641	17.589	0.000629561	0.979982	0.0672768	0.0247796	0.0021413	0.095269	1	Adult Cortex (Jorstad et al)	Other
AD	SZ	OPC	10.8773	-1.75028	7.25348	0.884859	0.335567	1.02694	0.0874526	16.8773	9.19825	0.00242246	0.056596	0.0242196	0.490952	0.169501	0.0113688	Adult Cortex (Jorstad et al)	Other
AD	SZ	Pax6	8.83417	-1.84981	12.1182	0.725722	0.693002	1.34222	0.154908	14.8342	0.0583882	0.809062	0.064384	0.0240988	-0.0736857	0.315961	0.937641	Adult Cortex (Jorstad et al)	Neuronal
AD	SZ	Pvalb	30.3858	5.16869	25.0051	0	0	1.88983	0.257358	32.3858	-0.000255593	NA	0.0634793	0.024034	NA	NA	NA	Adult Cortex (Jorstad et al)	Neuronal
AD	SZ	Sncg	7.62579	-1.8057	9.59491	0.960812	0.708959	1.24732	0.156549	13.6258	2.09935	0.147362	0.0622931	0.0240937	0.437517	0.354622	0.365448	Adult Cortex (Jorstad et al)	Neuronal
AD	SZ	Sst_Chodl	6.31783	0.231939	7.60451	0.114955	0.324507	0.906824	0.129607	12.3178	0.0559678	0.812986	0.0644621	0.0240669	-0.175111	0.8469	0.939892	Adult Cortex (Jorstad et al)	Neuronal
AD	SZ	Sst	4.91144	-1.39952	7.93946	1.40174	0.862062	1.1057	0.115248	10.9114	0.0301915	0.862057	0.0638685	0.0240911	0.0376696	0.213836	0.958802	Adult Cortex (Jorstad et al)	Neuronal
AD	SZ	Vip	14.6442	-0.870733	12.5519	0.186843	0.490903	1.48373	0.217249	20.6442	5.80334	0.0159958	0.0599552	0.0240828	0.999	0.805635	0.0642542	Adult Cortex (Jorstad et al)	Neuronal
AD	SZ	VLMC	11.0605	2.98301	9.43418	0.229619	0.246973	1.19735	0.12708	17.0605	0.103372	0.74782	0.0654001	0.0241013	-0.107005	0.343341	0.913312	Adult Cortex (Jorstad et al)	Other
AD	SZ	Amygdala_excitatory	20.1391	-1.70072	23.28	0.907134	0.271984	1.36489	0.0909094	26.1391	0.0871349	0.767852	0.0645267	0.0244718	0.0356128	0.125103	0.924468	Adult Brain (Siletti et al)	Neuronal
AD	SZ	Astrocyte (adult brain)	27.1605	-1.81283	23.689	0.993883	0.178851	0.704226	0.062797	33.1605	3.84142	0.0500012	0.0803893	0.024777	-0.212907	0.109734	0.168089	Adult Brain (Siletti et al)	Other
AD	SZ	Bergmann_glia	21.4889	-1.20295	24.0668	1.14287	0.195682	0.706775	0.0614125	27.4889	0.202819	0.652455	0.0648208	0.0247768	0.0491385	0.107786	0.871102	Adult Brain (Siletti et al)	Other
AD	SZ	Cerebellar_inhibitory	6.56704	-1.5516	7.6962	0.8721	0.229675	0.941145	0.0746278	12.567	3.80877	0.0509848	0.0558435	0.0245888	0.248585	0.127691	0.169592	Adult Brain (Siletti et al)	Neuronal
AD	SZ	CGE_interneuron	25.8552	-1.70587	25.3954	1.06818	0.211628	1.31106	0.0718182	31.8552	7.06571	0.00785732	0.0508281	0.0249417	0.240705	0.091085	0.0344849	Adult Brain (Siletti et al)	Neuronal
AD	SZ	Choroid_plexus	71.5355	4.35424	68.0866	0.615396	0.145059	0.550139	0.0475259	77.5355	0.368358	0.543901	0.0707128	0.0245685	-0.0756199	0.122602	0.79495	Adult Brain (Siletti et al)	Other
AD	SZ	Committed_oligodendrocyte_precursor	31.9967	-0.631906	34.7774	1.18868	0.186002	0.637517	0.0584479	37.9967	0.942434	0.331653	0.0616614	0.0249925	0.0992169	0.101202	0.614179	Adult Brain (Siletti et al)	Other
AD	SZ	Deep-layer_corticothalamic_and_6b	5.32428	-1.69049	7.39121	0.923885	0.213954	1.03246	0.0650184	11.3243	2.79719	0.0944297	0.0580107	0.0246031	0.183108	0.109799	0.268022	Adult Brain (Siletti et al)	Neuronal
AD	SZ	Deep-layer_intratelencephalic	4.22497	-1.80834	7.25993	1.00027	0.224585	1.02379	0.0736382	10.225	1.61046	0.204428	0.0599284	0.0246628	0.137957	0.108496	0.451742	Adult Brain (Siletti et al)	Neuronal
AD	SZ	Deep-layer_near-projecting	7.81029	1.11382	7.4278	1.39178	0.236092	0.964178	0.0660788	13.8103	2.48953	0.114606	0.0593878	0.0248869	0.146081	0.0929377	0.310418	Adult Brain (Siletti et al)	Neuronal
AD	SZ	Eccentric_medium_spiny_neuron	16.1703	-1.30801	19.0905	0.85557	0.200208	1.23324	0.0657004	22.1703	1.43022	0.231729	0.0602067	0.0247596	0.119265	0.0996799	0.491451	Adult Brain (Siletti et al)	Neuronal
AD	SZ	Ependymal	53.5977	-1.73633	54.5875	1.07366	0.217623	0.44854	0.0635441	59.5977	1.10495	0.293183	0.0732763	0.0246366	-0.153395	0.146579	0.569544	Adult Brain (Siletti et al)	Other
AD	SZ	Fibroblast (adult brain)	124.384	5.60475	120.584	0.557611	0.148973	0.285715	0.0505334	130.384	0.119508	0.729569	0.0631535	0.0242636	0.062897	0.181609	0.912245	Adult Brain (Siletti et al)	Other
AD	SZ	Hippocampal_CA1-3	14.4887	-1.78935	16.7941	0.944528	0.223136	1.25141	0.0789565	20.4887	2.94874	0.0859445	0.0579867	0.0246636	0.176599	0.102696	0.252246	Adult Brain (Siletti et al)	Neuronal
AD	SZ	Hippocampal_CA4	13.5835	-0.773111	15.4362	0.756245	0.225112	1.22298	0.075288	19.5835	1.66709	0.196649	0.0603557	0.02455	0.15243	0.11918	0.438644	Adult Brain (Siletti et al)	Neuronal
AD	SZ	Hippocampal_dentate_gyrus	8.52797	-0.132177	7.32952	0.754615	0.182024	1.02595	0.0599051	14.528	5.74537	0.0165322	0.0536836	0.0246131	0.247769	0.104828	0.0658508	Adult Brain (Siletti et al)	Neuronal
AD	SZ	LAMP5-LHX6_and_Chandelier	9.77305	-1.80475	12.1069	1.01046	0.180089	1.14369	0.0618457	15.7731	3.48797	0.0618162	0.055218	0.0249784	0.159147	0.085331	0.195339	Adult Brain (Siletti et al)	Neuronal
AD	SZ	Lower_rhombic_lip	17.0871	1.35325	13.9729	1.48437	0.27152	0.760195	0.0797921	23.0871	1.45999	0.226931	0.072595	0.0247083	-0.15294	0.126914	0.484529	Adult Brain (Siletti et al)	Neuronal
AD	SZ	Mammillary_body	9.2117	-0.172926	9.09598	0.621981	0.282317	0.88014	0.0777096	15.2117	3.41867	0.064463	0.0578251	0.0242574	0.317474	0.178907	0.201072	Adult Brain (Siletti et al)	Neuronal
AD	SZ	Medium_spiny_neuron	10.8808	1.014	8.83479	0.660164	0.193786	1.09791	0.0715146	16.8808	5.24552	0.0220033	0.0535639	0.0246841	0.266103	0.119331	0.0847934	Adult Brain (Siletti et al)	Neuronal
AD	SZ	MGE_interneuron	13.0594	-1.80224	16.6359	0.973302	0.186366	1.19347	0.0605066	19.0594	0.943752	0.331315	0.0618939	0.024897	0.0849221	0.0872793	0.614179	Adult Brain (Siletti et al)	Neuronal
AD	SZ	Microglia	96.3292	47.2364	48.4696	2.19108	0.191469	0.537349	0.0592506	102.329	0.535939	0.464121	0.0792091	0.0264544	-0.0601702	0.082071	0.73331	Adult Brain (Siletti et al)	Other
AD	SZ	Midbrain-derived_inhibitory	7.40102	1.53763	7.88934	0.476265	0.207344	0.944191	0.0608122	13.401	0.509433	0.475385	0.0621776	0.0244364	0.0996998	0.145138	0.738794	Adult Brain (Siletti et al)	Neuronal
AD	SZ	Miscellaneous	16.3153	-0.929096	12.0209	0.751392	0.236046	0.817686	0.07376	22.3153	9.20943	0.00240771	0.0526382	0.0243654	0.448983	0.153083	0.0113558	Adult Brain (Siletti et al)	Neuronal
AD	SZ	Oligodendrocyte_precursor	12.7043	-1.23181	11.4824	0.861394	0.161766	0.874034	0.0547132	18.7043	6.77459	0.00924647	0.0515374	0.0247897	0.248647	0.0960857	0.0393079	Adult Brain (Siletti et al)	Other
AD	SZ	Oligodendrocyte (adult brain)	11.1764	8.48904	7.9871	1.57472	0.189384	0.936737	0.0646025	17.1764	0.895916	0.343879	0.0632962	0.0257481	0.0731113	0.0769733	0.628126	Adult Brain (Siletti et al)	Other
AD	SZ	Splatter	31.5611	-1.30553	34.6922	0.726052	0.337964	0.297955	0.0869926	37.5611	0.133	0.715341	0.0635349	0.0241967	0.115134	0.31757	0.91026	Adult Brain (Siletti et al)	Neuronal
AD	SZ	Thalamic_excitatory	7.1701	-0.838407	9.56685	0.790405	0.208156	0.880015	0.0697467	13.1701	0.875176	0.349526	0.0621737	0.0244594	0.117607	0.124365	0.631638	Adult Brain (Siletti et al)	Neuronal
AD	SZ	Upper_rhombic_lip	7.21901	-1.80733	8.77625	1.00183	0.219049	0.887568	0.0801075	13.219	0.624328	0.429443	0.0720401	0.0247237	-0.0940341	0.118676	0.709255	Adult Brain (Siletti et al)	Neuronal
AD	SZ	Upper-layer_intratelencephalic	15.0586	3.69518	12.514	1.56345	0.250783	1.21211	0.0883501	21.0586	0.0473607	0.827721	0.0660824	0.0250835	0.0188964	0.0899194	0.94666	Adult Brain (Siletti et al)	Neuronal
AD	SZ	Vascular	71.0364	0.76212	72.0486	0.73803	0.14955	0.432395	0.0562876	77.0364	0.00247379	0.960332	0.066756	0.0246334	0.00116877	0.133531	0.992656	Adult Brain (Siletti et al)	Other
BD	MS	Erythrocyte	31.6804	26.9014	2.39438	0.330364	0.122038	0.69348	0.122437	37.6804	0.147851	0.700598	-0.00512373	0.0233014	0.0869204	0.226109	0.901525	Fetal Brain (Braun et al)	Other
BD	MS	Fibroblast (prenatal)	20.9721	18.2295	1.12353	0.625425	0.0973278	0.839393	0.142254	26.9721	0.0074655	0.931146	-0.00156318	0.0233278	0.0105741	0.139444	0.982067	Fetal Brain (Braun et al)	Other
BD	MS	Glioblast	12.8815	8.25706	2.9714	0.773194	0.127129	0.627644	0.194966	18.8815	0.195384	0.658473	0.000463256	0.0231572	-0.0951787	0.21691	0.875501	Fetal Brain (Braun et al)	Other
BD	MS	GlioblastOligo	15.4612	10.4267	3.45323	0.706067	0.123059	0.599399	0.190856	21.4612	0.115935	0.733486	0.000428682	0.0231362	-0.076682	0.226005	0.912245	Fetal Brain (Braun et al)	Other
BD	MS	Immune	88.355	31.453	55.5166	0.431806	0.0988141	1.79277	0.110505	94.355	0.0284236	0.866117	-0.00149965	0.0248993	-0.0172193	0.102829	0.958802	Fetal Brain (Braun et al)	Other
BD	MS	NeuralCrest	11.4238	8.77575	0.211809	0.784156	0.112049	1.05022	0.147683	17.4238	0.887385	0.346187	0.00319532	0.0235279	-0.114439	0.121922	0.630031	Fetal Brain (Braun et al)	Other
BD	MS	Neuroblast	11.7145	6.95494	0.123757	1.16177	0.13182	0.951844	0.237659	17.7145	2.80941	0.0937131	0.00362435	0.0232576	-0.238556	0.144333	0.266787	Fetal Brain (Braun et al)	Neuronal
BD	MS	Neuron	24.891	16.7351	5.10393	1.41492	0.13043	0.502845	0.184205	30.891	1.31573	0.251361	0.00188489	0.0232476	-0.192925	0.169458	0.513605	Fetal Brain (Braun et al)	Neuronal
BD	MS	NeuronalIPC	10.3174	6.58326	1.89236	1.17267	0.165499	0.663869	0.217777	16.3174	0.177963	0.67313	-0.00335161	0.0233535	0.0769231	0.184483	0.883732	Fetal Brain (Braun et al)	Neuronal
BD	MS	Oligodendrocyte (prenatal)	43.3876	22.2714	17.5049	1.3754	0.0955818	0.461797	0.1034	49.3876	1.22341	0.268692	-0.0063496	0.0233581	0.144188	0.130024	0.532887	Fetal Brain (Braun et al)	Other
BD	MS	Placodes	14.7135	13.0096	0.151027	1.28771	0.107761	0.934974	0.156909	20.7135	0.0294961	0.863639	-0.000729027	0.0236818	-0.0175685	0.105848	0.958802	Fetal Brain (Braun et al)	Other
BD	MS	RadialGlia	6.57164	7.78562	-3.44462	0.690691	0.188227	1.57936	0.44166	12.5716	0.435925	0.509096	0.000595677	0.0231653	-0.158129	0.231402	0.767286	Fetal Brain (Braun et al)	Other
BD	MS	Astrocyte (adult cortex)	13.7777	5.69285	3.36031	0.933042	0.117765	0.658849	0.149456	19.7777	2.51385	0.11285	-0.00610111	0.0232203	0.235211	0.14803	0.307419	Adult Cortex (Jorstad et al)	Other
BD	MS	Chandelier	23.088	9.7188	9.60406	1.40324	0.207592	0	0	25.088	-0.0018434	NA	-0.00556199	0.0230227	NA	NA	NA	Adult Cortex (Jorstad et al)	Neuronal
BD	MS	Endothelial	11.1123	8.00692	0.382996	0.758834	0.140773	0.910743	0.148636	17.1123	0.824656	0.363822	-0.00471886	0.0231743	0.143655	0.157393	0.648967	Adult Cortex (Jorstad et al)	Other
BD	MS	L2_3_IT	9.96687	5.4271	0.0690864	1.11528	0.459418	1.27163	0.976736	15.9669	2.72828	0.0985852	-0.00110812	0.0230075	-0.998684	0.696748	0.277326	Adult Cortex (Jorstad et al)	Neuronal
BD	MS	L4_IT	13.1603	5.78092	3.64462	1.25349	0.378195	0	0	15.1603	-0.0015871	NA	-0.00266178	0.0230066	NA	NA	NA	Adult Cortex (Jorstad et al)	Neuronal
BD	MS	L5_6_NP	19.8088	5.39085	10.2992	1.01402	0.241832	0	0	21.8088	0.00211775	NA	-0.00421684	0.0229826	NA	NA	NA	Adult Cortex (Jorstad et al)	Neuronal
BD	MS	L5_ET	13.8061	5.40293	4.94719	1.02868	0.312206	0	0	15.8061	0.00114557	NA	-0.000648199	0.0229902	NA	NA	NA	Adult Cortex (Jorstad et al)	Neuronal
BD	MS	L5_IT	8.68261	6.39238	0.154821	0.578954	0.343067	0.704282	0.866342	14.6826	0.326214	0.567897	-0.00158369	0.0229985	0.446411	0.797216	0.810338	Adult Cortex (Jorstad et al)	Neuronal
BD	MS	L6_CT	8.47395	6.4654	0.0940573	1.24494	0.244177	1.00303	0.618732	14.474	0.164873	0.684709	-0.00191327	0.0230309	-0.113791	0.283205	0.887968	Adult Cortex (Jorstad et al)	Neuronal
BD	MS	L6_IT_Car3	10.8863	6.11693	0.100009	0.803053	0.214045	0.97111	0.348233	16.8863	3.09003	0.0787731	0.00024212	0.0230275	-0.555954	0.341461	0.234833	Adult Cortex (Jorstad et al)	Neuronal
BD	MS	L6_IT	8.85756	6.46112	0.289518	1.54811	0.58644	1.56462	1.16554	14.8576	0.540717	0.462136	-0.00218761	0.023015	0.352316	0.4767	0.731393	Adult Cortex (Jorstad et al)	Neuronal
BD	MS	L6b	16.5899	6.3262	8.40491	1.21717	0.232608	0.0284681	0.105296	22.5899	0.294432	0.587394	-0.00116978	0.0230025	-0.630651	1.72311	0.82768	Adult Cortex (Jorstad et al)	Neuronal
BD	MS	Lamp5_Lhx6	7.88644	5.39909	0.78815	0.973989	0.175951	1.30826	0.358591	13.8864	0.000143365	0.990447	-0.00195381	0.0230502	0.00212334	0.197929	1	Adult Cortex (Jorstad et al)	Neuronal
BD	MS	Lamp5	10.4362	7.55027	0.640931	1.24819	0.175946	0.571107	0.258714	16.4362	0.547882	0.459184	-0.00303544	0.0230997	0.154095	0.208677	0.729157	Adult Cortex (Jorstad et al)	Neuronal
BD	MS	Micro_PVM	26.8356	11.9591	13.005	0.664192	0.11755	0.603307	0.0880785	32.8356	0.175244	0.675493	-0.00190411	0.0232027	0.0589186	0.140368	0.884485	Adult Cortex (Jorstad et al)	Other
BD	MS	Oligodendrocyte (adult cortex)	12.9004	5.52192	5.44335	0.952111	0.123575	0.649362	0.126362	18.9004	0.106872	0.743734	-0.0020565	0.0232739	0.0465846	0.140874	0.912245	Adult Cortex (Jorstad et al)	Other
BD	MS	OPC	46.1149	5.69147	21.0338	0.927052	0.127603	0.24927	0.110281	52.1149	14.7814	0.000120718	-0.0112024	0.0230475	0.864083	0.254782	0.000632514	Adult Cortex (Jorstad et al)	Other
BD	MS	Pax6	22.0827	12.0039	6.60382	1.58447	0.250971	0	0	24.0827	-0.000254526	NA	-0.00282888	0.0230136	NA	NA	NA	Adult Cortex (Jorstad et al)	Neuronal
BD	MS	Pvalb	7.65248	5.44317	0.107091	0.93136	0.258689	0.908271	0.579013	13.6525	0.400375	0.526896	-0.00230306	0.023009	0.232859	0.377771	0.781686	Adult Cortex (Jorstad et al)	Neuronal
BD	MS	Sncg	10.2031	6.2523	0.106284	1.20602	0.22941	0.795121	0.500092	16.2031	2.29589	0.129717	-0.00341822	0.0230311	0.464597	0.313956	0.332355	Adult Cortex (Jorstad et al)	Neuronal
BD	MS	Sst_Chodl	23.7781	11.9885	7.63894	1.5592	0.238378	0	0	25.7781	0.00213381	NA	0.000317147	0.0230132	NA	NA	NA	Adult Cortex (Jorstad et al)	Neuronal
BD	MS	Sst	21.3349	5.60476	11.8846	1.0795	0.169582	0	0	23.3349	-0.00012814	NA	0.000720537	0.0229803	NA	NA	NA	Adult Cortex (Jorstad et al)	Neuronal
BD	MS	Vip	7.33447	5.39417	-0.132102	1.03625	0.278173	0.493899	0.46188	13.3345	0.275816	0.599457	-0.00243765	0.0230262	0.233383	0.460892	0.839417	Adult Cortex (Jorstad et al)	Neuronal
BD	MS	VLMC	11.3162	5.42806	0.198914	1.03897	0.174262	1.0838	0.231698	17.3162	3.9871	0.0458499	-0.00666332	0.0231399	0.341812	0.169227	0.155375	Adult Cortex (Jorstad et al)	Other
BD	MS	Amygdala_excitatory	8.20484	5.80125	0.740115	1.07826	0.121436	0.8229	0.173347	14.2048	-0.000662355	1	-0.00232581	0.0232909	-0.00239889	0.145203	1	Adult Brain (Siletti et al)	Neuronal
BD	MS	Astrocyte (adult brain)	26.6025	23.34	1.62851	0.600576	0.0865517	1.15979	0.122069	32.6025	0.61716	0.432104	-0.00765251	0.0238325	0.0823379	0.105507	0.711172	Adult Brain (Siletti et al)	Other
BD	MS	Bergmann_glia	23.7888	21.085	0.167894	0.624917	0.0871265	0.958919	0.121618	29.7888	0.956576	0.328051	-0.0061069	0.0235687	0.117162	0.117989	0.61219	Adult Brain (Siletti et al)	Other
BD	MS	Cerebellar_inhibitory	9.97794	5.95316	0.265902	1.08197	0.109395	0.850784	0.144102	15.9779	1.85494	0.17321	-0.00864686	0.0235675	0.157303	0.115101	0.40544	Adult Brain (Siletti et al)	Neuronal
BD	MS	CGE_interneuron	11.5527	6.11798	1.85155	1.07982	0.0934199	0.833829	0.116924	17.5527	1.61859	0.203288	-0.00919198	0.0236841	0.128819	0.100905	0.450274	Adult Brain (Siletti et al)	Neuronal
BD	MS	Choroid_plexus	29.8454	23.5946	3.84678	0.657721	0.0750314	0.819617	0.0817925	35.8454	0.49682	0.480901	-0.00568062	0.0238104	0.0677155	0.0959731	0.744925	Adult Brain (Siletti et al)	Other
BD	MS	Committed_oligodendrocyte_precursor	23.65	12.3885	8.26871	0.750509	0.0894187	0.708414	0.0861734	29.65	0.857909	0.354325	-0.00706503	0.0235776	0.103026	0.111207	0.636174	Adult Brain (Siletti et al)	Other
BD	MS	Deep-layer_corticothalamic_and_6b	23.8229	7.15383	15.0871	0.871527	0.0932498	0.437948	0.113251	29.8229	0.0014889	0.96922	-0.00210989	0.0232668	-0.00488983	0.155145	0.997634	Adult Brain (Siletti et al)	Neuronal
BD	MS	Deep-layer_intratelencephalic	17.8816	5.64604	10.5361	1.05579	0.108463	0.529588	0.12141	23.8816	0.00302656	0.956127	-0.00229763	0.023434	-0.00650652	0.136093	0.991209	Adult Brain (Siletti et al)	Neuronal
BD	MS	Deep-layer_near-projecting	10.1157	5.45846	2.83502	1.02874	0.0988715	0.766074	0.123653	16.1157	0.0426801	0.836329	-0.00297597	0.0234562	0.0223701	0.11034	0.947471	Adult Brain (Siletti et al)	Neuronal
BD	MS	Eccentric_medium_spiny_neuron	29.0715	9.5557	17.2233	1.18684	0.0932668	0.485252	0.0991554	35.0715	0.19249	0.660852	0.000314476	0.023541	-0.0509469	0.117299	0.876207	Adult Brain (Siletti et al)	Neuronal
BD	MS	Ependymal	36.0123	29.6023	2.72357	0.457694	0.0978579	0.761009	0.129136	42.0123	1.24809	0.263919	-0.00732376	0.0233658	0.195873	0.173754	0.530972	Adult Brain (Siletti et al)	Other
BD	MS	Fibroblast (adult brain)	52.7698	46.0222	4.44458	0.410795	0.0821567	1.24819	0.113684	58.7698	0.823089	0.364278	-0.00891535	0.0238545	0.106739	0.117426	0.648967	Adult Brain (Siletti et al)	Other
BD	MS	Hippocampal_CA1-3	14.8204	12.6872	0.36589	1.3063	0.118214	1.08017	0.144958	20.8204	0.00481729	0.944666	-0.00170439	0.0236994	0.00497147	0.0979244	0.985444	Adult Brain (Siletti et al)	Neuronal
BD	MS	Hippocampal_CA4	18.1626	5.45042	10.1346	1.02661	0.106144	0.532162	0.117553	24.1626	0.515729	0.472669	-0.00543065	0.0232814	0.0966576	0.138495	0.738205	Adult Brain (Siletti et al)	Neuronal
BD	MS	Hippocampal_dentate_gyrus	29.6749	6.76608	17.0534	1.10493	0.0893071	0.506471	0.0956022	35.6749	3.16865	0.0750645	-0.0099153	0.0234595	0.202536	0.113598	0.225908	Adult Brain (Siletti et al)	Neuronal
BD	MS	LAMP5-LHX6_and_Chandelier	11.948	5.5335	2.47571	1.03389	0.0845046	0.813522	0.103196	17.948	1.77633	0.1826	-0.0103443	0.0237461	0.120298	0.0896102	0.42324	Adult Brain (Siletti et al)	Neuronal
BD	MS	Lower_rhombic_lip	14.0588	6.21881	0.144012	0.883083	0.120743	1.02795	0.160295	20.0588	6.09876	0.0135277	0.00973402	0.0234368	-0.32066	0.133221	0.0562467	Adult Brain (Siletti et al)	Neuronal
BD	MS	Mammillary_body	13.1888	6.5591	3.57365	0.871392	0.115008	0.6753	0.148292	19.1888	1.67496	0.195596	0.00195164	0.0231449	-0.221848	0.171135	0.437322	Adult Brain (Siletti et al)	Neuronal
BD	MS	Medium_spiny_neuron	10.1407	6.69632	1.65041	1.11374	0.100431	0.838021	0.115904	16.1407	0.0619899	0.803378	-0.0037555	0.023735	0.0242968	0.0972531	0.937641	Adult Brain (Siletti et al)	Neuronal
BD	MS	MGE_interneuron	-1.16022	8.77498	-11.9966	1.15948	0.0869349	1.52038	0.134917	4.83978	0.866133	0.352028	-0.00470526	0.023973	0.0693786	0.074622	0.63325	Adult Brain (Siletti et al)	Neuronal
BD	MS	Microglia	35.461	33.2443	1.26075	0.481854	0.0880293	1.09555	0.0828158	41.461	0.0606691	0.805442	-0.00494268	0.024288	0.0246758	0.0998364	0.937641	Adult Brain (Siletti et al)	Other
BD	MS	Midbrain-derived_inhibitory	10.6212	6.51219	0.173014	0.903859	0.0876455	1.03621	0.127111	16.6212	1.94901	0.162694	-0.00959494	0.0235852	0.132901	0.0952699	0.389196	Adult Brain (Siletti et al)	Neuronal
BD	MS	Miscellaneous	16.7004	8.49916	6.27893	1.2024	0.117921	1.35522	0.141612	22.7004	0.176976	0.673985	0.000802354	0.0238691	-0.0396659	0.0942143	0.883732	Adult Brain (Siletti et al)	Neuronal
BD	MS	Oligodendrocyte_precursor	23.6143	10.6797	8.52793	0.811527	0.078454	0.709027	0.0857956	29.6143	1.9463	0.162986	-0.00980909	0.0236352	0.138293	0.0991101	0.389196	Adult Brain (Siletti et al)	Other
BD	MS	Oligodendrocyte (adult brain)	24.8958	10.4857	10.8823	0.78699	0.0897689	0.654392	0.0863598	30.8958	1.09122	0.2962	-0.00803329	0.0236433	0.114221	0.109192	0.57189	Adult Brain (Siletti et al)	Other
BD	MS	Splatter	16.902	12.8678	1.40865	0.561135	0.143491	1.26396	0.223749	22.902	1.0237	0.311643	-0.00600725	0.0232772	0.190871	0.189543	0.592059	Adult Brain (Siletti et al)	Neuronal
BD	MS	Thalamic_excitatory	29.8101	19.2203	5.56825	0.618804	0.0947617	0.637109	0.130865	35.8101	4.44369	0.0350304	0.00713008	0.0231702	-0.335399	0.162893	0.126269	Adult Brain (Siletti et al)	Neuronal
BD	MS	Upper_rhombic_lip	11.4921	7.23981	0.918917	1.16407	0.123169	0.844862	0.136815	17.4921	1.74147	0.186953	-0.00946439	0.0237706	0.144087	0.108836	0.428095	Adult Brain (Siletti et al)	Neuronal
BD	MS	Upper-layer_intratelencephalic	10.5609	8.68767	0.130874	1.21555	0.122005	1.02236	0.149356	16.5609	0.0672242	0.795422	-0.00294949	0.0237792	0.0254296	0.103448	0.935669	Adult Brain (Siletti et al)	Neuronal
BD	MS	Vascular	69.0835	63.3215	2.6045	0.291535	0.0780081	1.15941	0.0952049	75.0835	1.16141	0.281174	-0.0105716	0.0239546	0.139027	0.128976	0.553014	Adult Brain (Siletti et al)	Other
BD	PD	Erythrocyte	24.2162	27.011	13.0434	0.329268	0.121862	1.89869	0.242652	30.2162	4.95406	0.0260295	0.0493063	0.0254236	0.387957	0.178396	0.0979205	Fetal Brain (Braun et al)	Other
BD	PD	Fibroblast (prenatal)	22.0517	18.2402	11.0805	0.626717	0.0973694	0.357438	0.157146	28.0517	0.139956	0.708325	0.0587356	0.0247454	0.0778561	0.202955	0.903758	Fetal Brain (Braun et al)	Other
BD	PD	Glioblast	4.03126	8.37325	-1.24821	0.772867	0.12706	0.944177	0.247561	10.0313	0.17102	0.679207	0.0619797	0.024877	-0.0682931	0.165288	0.885876	Fetal Brain (Braun et al)	Other
BD	PD	GlioblastOligo	8.48364	10.5448	3.34545	0.705916	0.123042	0.463877	0.215181	14.4836	0.140744	0.707543	0.0613838	0.0247483	-0.0842665	0.223674	0.903758	Fetal Brain (Braun et al)	Other
BD	PD	Immune	30.3683	31.333	1.62571	0.433663	0.098952	1.33556	0.186945	36.3683	1.8822	0.170084	0.0705872	0.0253428	-0.192305	0.14202	0.401095	Fetal Brain (Braun et al)	Other
BD	PD	NeuralCrest	16.813	8.98633	13.6244	0.781061	0.111854	0.135598	0.135944	22.813	0.937181	0.333004	0.0654596	0.024733	-0.281644	0.350853	0.614179	Fetal Brain (Braun et al)	Other
BD	PD	Neuroblast	-1.35671	7.02449	9.6699	1.15983	0.131784	1.96552	0.289701	4.64329	2.93399	0.0867327	0.0548637	0.0250345	0.184326	0.107791	0.252727	Fetal Brain (Braun et al)	Neuronal
BD	PD	Neuron	18.6932	16.8337	28.635	1.41478	0.13044	2.58902	0.298984	24.6932	1.2474	0.26405	0.0581215	0.0253613	0.0939994	0.0836198	0.530972	Fetal Brain (Braun et al)	Neuronal
BD	PD	NeuronalIPC	5.35662	6.71991	4.421	1.17481	0.165621	0.302241	0.215333	11.3566	0.565792	0.451936	0.0567044	0.0248807	0.185492	0.25128	0.725124	Fetal Brain (Braun et al)	Neuronal
BD	PD	Oligodendrocyte (prenatal)	19.9666	22.0939	-0.249621	1.37173	0.0954357	1.19828	0.184636	25.9666	0.182795	0.668982	0.0646159	0.0252935	-0.0353117	0.082835	0.880827	Fetal Brain (Braun et al)	Other
BD	PD	Placodes	8.935	12.9112	-0.384494	1.28347	0.107614	1.18267	0.188099	14.935	0.264734	0.606886	0.060316	0.0254689	0.0470564	0.0921873	0.846246	Fetal Brain (Braun et al)	Other
BD	PD	RadialGlia	-2.82107	7.74717	2.24997	0.699314	0.18901	1.84043	0.430951	3.17893	0.0112199	0.915643	0.059573	0.0249201	0.010888	0.205857	0.974219	Fetal Brain (Braun et al)	Other
BD	PD	Astrocyte (adult cortex)	0.639398	5.78027	-0.440358	0.935304	0.117887	0.786371	0.202478	6.6394	0.631161	0.42693	0.0574212	0.0248293	0.113116	0.14129	0.707906	Adult Cortex (Jorstad et al)	Other
BD	PD	Chandelier	4.38498	9.79089	-1.26988	1.40152	0.207498	0.919233	0.404143	10.385	0.680838	0.409298	0.0580289	0.0246974	0.163716	0.199682	0.695741	Adult Cortex (Jorstad et al)	Neuronal
BD	PD	Endothelial	11.7836	8.12889	8.49066	0.758274	0.140724	0.275741	0.181172	17.7836	0.669033	0.413389	0.0625344	0.0246245	-0.224243	0.285866	0.696079	Adult Cortex (Jorstad et al)	Other
BD	PD	L2_3_IT	-0.0403311	5.53998	-1.29465	1.1225	0.460993	0.876125	0.888404	5.95967	0.110292	0.739812	0.0584637	0.0246268	0.171582	0.507419	0.912245	Adult Cortex (Jorstad et al)	Neuronal
BD	PD	L4_IT	0.356025	5.88523	-1.30686	1.2666	0.381086	0.657875	0.891324	6.35602	0.239457	0.624599	0.0584734	0.0246301	0.213882	0.504957	0.858145	Adult Cortex (Jorstad et al)	Neuronal
BD	PD	L5_6_NP	1.91436	5.49298	0.999077	1.01016	0.241504	0.282289	0.36469	7.91436	0.011223	0.915631	0.0588229	0.0246223	-0.113591	0.506959	0.974219	Adult Cortex (Jorstad et al)	Neuronal
BD	PD	L5_ET	0.280955	5.51753	-1.22846	1.0349	0.313065	0.672961	0.596882	6.28095	0.201206	0.653749	0.0593424	0.0246264	-0.184464	0.423287	0.871102	Adult Cortex (Jorstad et al)	Neuronal
BD	PD	L5_IT	1.20897	6.50408	-1.3063	0.575099	0.341612	0.993412	0.892467	7.20897	0.379087	0.538092	0.0583155	0.0246182	0.305102	0.552181	0.790338	Adult Cortex (Jorstad et al)	Neuronal
BD	PD	L6_CT	2.47503	6.55083	0.292143	1.24192	0.243852	0.35247	0.376801	8.47503	0.445557	0.504452	0.0579153	0.0246476	0.21976	0.382835	0.765153	Adult Cortex (Jorstad et al)	Neuronal
BD	PD	L6_IT_Car3	2.4825	6.23431	0.513309	0.803465	0.214077	0.375517	0.345373	8.4825	0.210678	0.646236	0.0599341	0.0246294	-0.186138	0.414731	0.868982	Adult Cortex (Jorstad et al)	Neuronal
BD	PD	L6_IT	7.58863	6.59184	3.21035	1.55643	0.588946	0	0	9.58863	0.000417269	NA	0.0596569	0.0246132	NA	NA	NA	Adult Cortex (Jorstad et al)	Neuronal
BD	PD	L6b	2.76359	6.46154	-1.14082	1.22059	0.232958	1.20643	0.503889	8.76359	0.991978	0.319259	0.0606309	0.0246572	-0.214996	0.219446	0.601705	Adult Cortex (Jorstad et al)	Neuronal
BD	PD	Lamp5_Lhx6	8.90255	5.51332	-0.458407	0.970115	0.175516	0.612187	0.346757	14.9026	6.91914	0.00852779	0.0639511	0.0246533	-0.660581	0.305477	0.0370842	Adult Cortex (Jorstad et al)	Neuronal
BD	PD	Lamp5	6.4007	7.63231	-1.29122	1.24698	0.175841	0.911953	0.386507	12.4007	2.92475	0.0872306	0.0630751	0.0247013	-0.315003	0.192616	0.252889	Adult Cortex (Jorstad et al)	Neuronal
BD	PD	Micro_PVM	15.3987	11.9966	2.0584	0.66609	0.117681	0.599866	0.191434	21.3987	5.30333	0.0212847	0.0689227	0.0246935	-0.394571	0.192457	0.0823589	Adult Cortex (Jorstad et al)	Other
BD	PD	Oligodendrocyte (adult cortex)	0.105113	5.63459	-1.29708	0.95133	0.123544	0.975009	0.206861	6.10511	0.00570942	0.939769	0.0604293	0.0249651	0.00942645	0.128091	0.985444	Adult Cortex (Jorstad et al)	Other
BD	PD	OPC	9.75116	5.7694	2.89061	0.930591	0.127818	1.59442	0.293385	15.7512	2.58509	0.107874	0.0648441	0.0248192	-0.194203	0.120384	0.297281	Adult Cortex (Jorstad et al)	Other
BD	PD	Pax6	6.85811	12.0029	-1.03858	1.57854	0.250313	0.742814	0.440679	12.8581	0.0808841	0.776103	0.0598657	0.0246762	-0.0807117	0.244013	0.928968	Adult Cortex (Jorstad et al)	Neuronal
BD	PD	Pvalb	0.754149	5.54528	-0.394315	0.934175	0.258963	0.555724	0.440208	6.75415	0.0356201	0.850302	0.0590529	0.0246223	-0.10889	0.393333	0.956212	Adult Cortex (Jorstad et al)	Neuronal
BD	PD	Sncg	0.861009	6.29916	-0.938413	1.19863	0.228967	0.698718	0.431994	6.86101	0.144119	0.70422	0.0584482	0.0246616	0.0725986	0.27233	0.902163	Adult Cortex (Jorstad et al)	Neuronal
BD	PD	Sst_Chodl	9.15919	12.0564	0.0622079	1.55697	0.238142	0.62235	0.371909	15.1592	0.914098	0.339029	0.0613041	0.0246713	-0.229301	0.251546	0.621663	Adult Cortex (Jorstad et al)	Neuronal
BD	PD	Sst	3.18789	5.69925	2.09335	1.07713	0.169324	0.3558	0.287646	9.18789	0.5802	0.446234	0.0575048	0.0246587	0.210154	0.289725	0.721894	Adult Cortex (Jorstad et al)	Neuronal
BD	PD	Vip	0.279151	5.48969	-0.696098	1.01881	0.276562	0.530936	0.475489	6.27915	0.0424685	0.836729	0.058419	0.0246363	0.0508953	0.399498	0.947471	Adult Cortex (Jorstad et al)	Neuronal
BD	PD	VLMC	5.36767	5.52903	5.11867	1.03632	0.174003	0.223684	0.221362	11.3677	0.170849	0.679359	0.0585611	0.0246644	0.151953	0.342755	0.885876	Adult Cortex (Jorstad et al)	Other
BD	PD	Amygdala_excitatory	-2.42163	5.90437	-0.569511	1.07789	0.121416	1.23147	0.238024	3.57837	1.22636	0.268116	0.0563444	0.0250295	0.130376	0.119441	0.532859	Adult Brain (Siletti et al)	Neuronal
BD	PD	Astrocyte (adult brain)	19.816	23.0782	0.11764	0.604153	0.0867356	0.799907	0.147778	25.816	1.04149	0.307475	0.0684789	0.0250505	-0.130645	0.128247	0.585314	Adult Brain (Siletti et al)	Other
BD	PD	Bergmann_glia	15.289	20.9875	-1.09122	0.627869	0.0872724	1.08265	0.164533	21.289	0.00474438	0.945086	0.0617121	0.0251634	0.00795096	0.115094	0.985444	Adult Brain (Siletti et al)	Other
BD	PD	Cerebellar_inhibitory	4.83218	6.04528	4.92703	1.08072	0.109326	0.517233	0.169107	10.8322	9.87464e-05	0.992071	0.0611276	0.0249822	-0.00555001	0.144545	1	Adult Brain (Siletti et al)	Neuronal
BD	PD	CGE_interneuron	1.89836	6.16489	1.71076	1.07643	0.0932971	0.697459	0.158593	7.89836	0.166936	0.682849	0.0594139	0.0252227	0.045395	0.111527	0.886823	Adult Brain (Siletti et al)	Neuronal
BD	PD	Choroid_plexus	23.1216	23.3927	7.30742	0.65994	0.0750993	0.59679	0.120664	29.1216	0.409123	0.522415	0.0581035	0.0250624	0.0768149	0.120427	0.777472	Adult Brain (Siletti et al)	Other
BD	PD	Committed_oligodendrocyte_precursor	7.20732	12.5646	-1.27159	0.749335	0.0893216	1.02952	0.155727	13.2073	0.0616923	0.803841	0.0609204	0.0253651	0.026099	0.105086	0.937641	Adult Brain (Siletti et al)	Other
BD	PD	Deep-layer_corticothalamic_and_6b	6.89398	7.2576	5.6184	0.87178	0.0932517	0.522171	0.159925	12.894	0.0953127	0.757529	0.0617935	0.024883	-0.0445456	0.144916	0.918334	Adult Brain (Siletti et al)	Neuronal
BD	PD	Deep-layer_intratelencephalic	-2.54303	5.76429	1.24856	1.05691	0.1085	1.32657	0.194521	3.45697	2.84498	0.0916596	0.0527619	0.025288	0.170193	0.100194	0.262517	Adult Brain (Siletti et al)	Neuronal
BD	PD	Deep-layer_near-projecting	16.6315	5.57589	18.5138	1.03052	0.0989459	0.226134	0.140116	22.6315	0.022728	0.880166	0.0597232	0.0247921	0.0299157	0.198708	0.963508	Adult Brain (Siletti et al)	Neuronal
BD	PD	Eccentric_medium_spiny_neuron	8.71444	9.62984	4.18358	1.18595	0.0932056	0.582233	0.153125	14.7144	0.213292	0.6442	0.06445	0.025126	-0.0535071	0.116331	0.868707	Adult Brain (Siletti et al)	Neuronal
BD	PD	Ependymal	32.9878	29.3829	4.86293	0.460719	0.0980316	0.485598	0.172129	38.9878	0.0125786	0.910701	0.0608243	0.0247838	-0.0250263	0.212661	0.972028	Adult Brain (Siletti et al)	Other
BD	PD	Fibroblast (adult brain)	69.2512	45.8874	31.0752	0.411993	0.0819271	0.106597	0.107642	75.2512	2.38253	0.122699	0.0516803	0.0244953	0.527951	0.445597	0.325822	Adult Brain (Siletti et al)	Other
BD	PD	Hippocampal_CA1-3	11.2161	12.6431	4.22425	1.30309	0.118097	0.534442	0.17014	17.2161	0.786497	0.375162	0.0568325	0.0249845	0.120242	0.135542	0.659839	Adult Brain (Siletti et al)	Neuronal
BD	PD	Hippocampal_CA4	0.293795	5.56583	-0.726349	1.02767	0.106172	0.846204	0.180604	6.29379	0.815814	0.366407	0.057007	0.0250021	0.105028	0.117389	0.649259	Adult Brain (Siletti et al)	Neuronal
BD	PD	Hippocampal_dentate_gyrus	1.16996	6.82988	-1.30282	1.10325	0.0892724	0.998106	0.151523	7.16996	0.673678	0.411772	0.0579269	0.0252782	0.0739199	0.0903192	0.696079	Adult Brain (Siletti et al)	Neuronal
BD	PD	LAMP5-LHX6_and_Chandelier	1.22444	5.62212	1.2777	1.03199	0.0844577	0.737157	0.147144	7.22444	0.54953	0.45851	0.057945	0.0252197	0.0749693	0.101692	0.729157	Adult Brain (Siletti et al)	Neuronal
BD	PD	Lower_rhombic_lip	2.90818	6.33569	-1.29316	0.877813	0.120372	0.976804	0.210487	8.90818	1.11588	0.290807	0.0657018	0.0250272	-0.141308	0.136912	0.567253	Adult Brain (Siletti et al)	Neuronal
BD	PD	Mammillary_body	1.60041	6.64808	-0.173627	0.872425	0.115033	0.72981	0.217739	7.60041	-1.31258e-05	1	0.0599589	0.0248049	0.000982287	0.155921	1	Adult Brain (Siletti et al)	Neuronal
BD	PD	Medium_spiny_neuron	2.43981	6.8444	-1.27321	1.11566	0.100498	0.949274	0.17006	8.43981	0.245482	0.620274	0.065085	0.0252925	-0.0502139	0.099794	0.857172	Adult Brain (Siletti et al)	Neuronal
BD	PD	MGE_interneuron	14.8173	8.82407	13.9869	1.15802	0.0868812	0.414022	0.129865	20.8173	0.0820749	0.774505	0.0604912	0.0250902	0.0360102	0.125401	0.928231	Adult Brain (Siletti et al)	Neuronal
BD	PD	Microglia	30.7421	33.106	-0.884289	0.48533	0.0882161	0.89522	0.148478	36.7421	1.3153	0.251436	0.0695689	0.0251119	-0.157212	0.137975	0.513605	Adult Brain (Siletti et al)	Other
BD	PD	Midbrain-derived_inhibitory	0.958456	6.57583	-1.30846	0.905736	0.0877164	0.983286	0.164996	6.95846	0.600248	0.438483	0.0575903	0.0251481	0.07817	0.100512	0.716693	Adult Brain (Siletti et al)	Neuronal
BD	PD	Miscellaneous	9.99143	8.56574	2.19705	1.20104	0.117864	0.570798	0.194614	15.9914	2.88045	0.0896611	0.0684741	0.0249406	-0.242669	0.149414	0.259143	Adult Brain (Siletti et al)	Neuronal
BD	PD	Oligodendrocyte_precursor	9.70302	10.6729	-1.12738	0.813602	0.0785199	0.934796	0.139318	15.703	2.47666	0.115548	0.0731686	0.0252948	-0.15205	0.0974279	0.312077	Adult Brain (Siletti et al)	Other
BD	PD	Oligodendrocyte (adult brain)	5.07684	10.6254	-0.651604	0.786271	0.0897801	0.875025	0.141127	11.0768	1.07284	0.300306	0.0552585	0.0254029	0.110158	0.106084	0.575131	Adult Brain (Siletti et al)	Other
BD	PD	Splatter	7.9939	12.8482	0.316109	0.559958	0.143324	0.666464	0.248424	13.9939	-0.00426609	1	0.0589855	0.024782	-0.0047486	0.239702	1	Adult Brain (Siletti et al)	Neuronal
BD	PD	Thalamic_excitatory	13.9059	19.6038	-1.27248	0.615509	0.0946128	1.03896	0.20077	19.9059	0.315159	0.574532	0.0585817	0.0249043	0.0781068	0.138687	0.812919	Adult Brain (Siletti et al)	Neuronal
BD	PD	Upper_rhombic_lip	3.43455	7.25081	-0.469858	1.15957	0.122939	0.807103	0.18876	9.43455	0.543924	0.460811	0.0662027	0.0252664	-0.0899552	0.122725	0.730517	Adult Brain (Siletti et al)	Neuronal
BD	PD	Upper-layer_intratelencephalic	3.24021	8.82514	6.73339	1.21663	0.122047	1.64568	0.222636	9.24021	3.78465	0.0517249	0.0506674	0.0255458	0.181111	0.0923878	0.170854	Adult Brain (Siletti et al)	Neuronal
BD	PD	Vascular	69.7164	63.0902	9.36107	0.292564	0.0780724	0.511812	0.129592	75.7164	0.227939	0.633057	0.0593388	0.0247259	0.0944246	0.201568	0.863507	Adult Brain (Siletti et al)	Other
MD	MS	Erythrocyte	9.27756	7.28856	2.26151	0.783366	0.107121	0.689825	0.122649	15.2776	0.0718589	0.788649	0.0902512	0.020771	-0.0379471	0.14386	0.932315	Fetal Brain (Braun et al)	Other
MD	MS	Fibroblast (prenatal)	102.699	102.994	0.682899	0.31549	0.0555316	0.863819	0.143696	108.699	0.00681903	0.934188	0.089386	0.0205413	-0.0135057	0.164284	0.982919	Fetal Brain (Braun et al)	Other
MD	MS	Glioblast	15.0138	12.6794	2.78766	0.727584	0.0833445	0.625965	0.195123	21.0138	1.83278	0.175799	0.0836165	0.0205112	0.248997	0.185432	0.409478	Fetal Brain (Braun et al)	Other
MD	MS	GlioblastOligo	14.5566	11.7552	3.25751	0.741147	0.0830119	0.604584	0.191913	20.5566	1.87838	0.170518	0.0835364	0.0205102	0.250859	0.185617	0.40112	Fetal Brain (Braun et al)	Other
MD	MS	Immune	87.5058	32.1911	56.4999	0.548849	0.0747263	1.80654	0.111259	93.5058	4.36928	0.0365925	0.0802011	0.0220582	0.177379	0.0843544	0.130281	Fetal Brain (Braun et al)	Other
MD	MS	NeuralCrest	23.4332	24.0374	0.138453	0.63103	0.0735238	1.06631	0.149168	29.4332	1.70746	0.191316	0.0848482	0.0207976	0.149343	0.114604	0.434855	Fetal Brain (Braun et al)	Other
MD	MS	Neuroblast	13.6348	13.6475	-0.0363536	1.27459	0.0913974	0.969015	0.240188	19.6348	3.37051	0.0663732	0.0832941	0.0206242	0.22632	0.124452	0.204957	Fetal Brain (Braun et al)	Neuronal
MD	MS	Neuron	40.6917	36.9606	4.8768	1.46645	0.0886583	0.506318	0.185875	46.6917	0.00604595	0.938022	0.0872567	0.020608	-0.0127351	0.156612	0.984847	Fetal Brain (Braun et al)	Neuronal
MD	MS	NeuronalIPC	4.74143	4.46858	1.48783	1.10277	0.112919	0.682386	0.220956	10.7414	0.378208	0.538564	0.0854227	0.0207023	0.101801	0.166715	0.790338	Fetal Brain (Braun et al)	Neuronal
MD	MS	Oligodendrocyte (prenatal)	71.53	51.0968	17.6752	1.42036	0.065818	0.455563	0.10365	77.53	1.39017	0.238376	0.0918452	0.0206759	-0.13893	0.118842	0.501066	Fetal Brain (Braun et al)	Other
MD	MS	Placodes	13.6075	12.8343	-0.00863845	1.20316	0.0694101	0.944838	0.158476	19.6075	5.85311	0.0155496	0.0791584	0.0209551	0.225709	0.0935621	0.0630001	Fetal Brain (Braun et al)	Other
MD	MS	RadialGlia	2.88181	5.09644	-3.59449	0.825134	0.13135	1.60853	0.444168	8.88181	1.38619	0.239049	0.090095	0.0205364	-0.222466	0.190207	0.501368	Fetal Brain (Braun et al)	Other
MD	MS	Astrocyte (adult cortex)	8.05541	4.8136	3.48434	0.906144	0.0811393	0.648083	0.148383	14.0554	2.45587	0.117087	0.0842033	0.0205583	0.209542	0.134069	0.315336	Adult Cortex (Jorstad et al)	Other
MD	MS	Chandelier	20.635	11.7444	9.47366	1.35976	0.137096	0	0	22.635	-5.06262e-05	NA	0.0828097	0.0204073	NA	NA	NA	Adult Cortex (Jorstad et al)	Neuronal
MD	MS	Endothelial	12.3487	13.47	0.0795351	0.666316	0.0963525	0.940265	0.151256	18.3487	0.00245977	0.960444	0.0875822	0.020539	0.00648311	0.139311	0.992656	Adult Cortex (Jorstad et al)	Other
MD	MS	L2_3_IT	11.8189	4.33578	-0.0718341	1.24788	0.305683	1.30141	0.985821	17.8189	7.5094	0.00613777	0.0877702	0.0203928	-0.999	0.491353	0.0275763	Adult Cortex (Jorstad et al)	Neuronal
MD	MS	L4_IT	10.3325	5.4965	3.61424	1.35551	0.297118	0	0	12.3325	-0.000233522	NA	0.0866522	0.0203798	NA	NA	NA	Adult Cortex (Jorstad et al)	Neuronal
MD	MS	L5_6_NP	22.9089	10.8485	10.7057	1.43505	0.179027	0	0	24.9089	-0.000424286	NA	0.0871173	0.0203834	NA	NA	NA	Adult Cortex (Jorstad et al)	Neuronal
MD	MS	L5_ET	13.1282	7.15874	4.86966	1.36485	0.213301	0	0	15.1282	0.00231118	NA	0.0868403	0.020389	NA	NA	NA	Adult Cortex (Jorstad et al)	Neuronal
MD	MS	L5_IT	6.58167	6.84512	0.0261872	0.591332	0.193287	0.675532	0.852343	12.5817	1.01709	0.31321	0.0858778	0.0203823	0.636229	0.753605	0.592947	Adult Cortex (Jorstad et al)	Neuronal
MD	MS	L6_CT	3.2608	3.61561	-0.0514146	1.02496	0.153947	0.988644	0.612747	9.2608	0.294134	0.587583	0.0869224	0.0204012	-0.148039	0.278536	0.82768	Adult Cortex (Jorstad et al)	Neuronal
MD	MS	L6_IT_Car3	5.97218	6.87342	-0.0524457	1.2808	0.16675	1.03907	0.370003	11.9722	0.000168573	0.989641	0.086862	0.0204419	0.00258832	0.224212	1	Adult Cortex (Jorstad et al)	Neuronal
MD	MS	L6_IT	5.90757	5.06913	0.186304	1.35243	0.416422	1.61926	1.18503	11.9076	1.24242	0.265005	0.0870125	0.0203939	-0.433103	0.418827	0.53113	Adult Cortex (Jorstad et al)	Neuronal
MD	MS	L6b	17.7057	10.5161	7.84818	1.39963	0.168771	0.0382355	0.112223	23.7057	-0.00594691	1	0.0870865	0.0203969	-0.216351	1.23126	1	Adult Cortex (Jorstad et al)	Neuronal
MD	MS	Lamp5_Lhx6	13.0717	12.108	0.647762	1.35604	0.133225	1.3094	0.360128	19.0717	3.07598	0.0794565	0.0845969	0.0204558	0.270456	0.153392	0.23539	Adult Cortex (Jorstad et al)	Neuronal
MD	MS	Lamp5	8.11716	8.61263	0.137685	1.25416	0.120354	0.586604	0.2611	14.1172	1.79479	0.180344	0.0849898	0.0204464	0.276114	0.20826	0.419034	Adult Cortex (Jorstad et al)	Neuronal
MD	MS	Micro_PVM	16.1624	4.02513	12.7796	0.933842	0.0948961	0.601073	0.0879605	22.1624	1.76377	0.184155	0.0840332	0.0205784	0.155675	0.116555	0.424765	Adult Cortex (Jorstad et al)	Other
MD	MS	Oligodendrocyte (adult cortex)	10.4532	4.8881	5.46771	1.10346	0.0927292	0.644782	0.125912	16.4532	3.08334	0.0790977	0.0827313	0.0206142	0.215285	0.122687	0.235062	Adult Cortex (Jorstad et al)	Other
MD	MS	OPC	34.199	13.4711	20.929	1.29036	0.0982513	0.243661	0.110111	40.199	2.25974	0.132777	0.0841489	0.0204301	0.322179	0.222706	0.339279	Adult Cortex (Jorstad et al)	Other
MD	MS	Pax6	20.237	13.5487	6.11502	1.43914	0.154725	0	0	22.237	0.000998931	NA	0.0856497	0.0204145	NA	NA	NA	Adult Cortex (Jorstad et al)	Neuronal
MD	MS	Pvalb	3.27768	4.33368	0.00578844	1.15141	0.180175	0.817624	0.554746	9.27768	0.488835	0.484447	0.0857216	0.0203991	0.229184	0.323937	0.747884	Adult Cortex (Jorstad et al)	Neuronal
MD	MS	Sncg	13.9681	13.4108	-0.0607569	1.45458	0.162477	0.851529	0.513641	19.9681	3.22899	0.0723453	0.084474	0.0204326	0.438612	0.253219	0.218418	Adult Cortex (Jorstad et al)	Neuronal
MD	MS	Sst_Chodl	14.4735	7.11519	7.29806	1.25909	0.146626	0	0	16.4735	0.00473046	NA	0.0836356	0.0203899	NA	NA	NA	Adult Cortex (Jorstad et al)	Neuronal
MD	MS	Sst	56.3079	45.1321	11.4679	1.75174	0.138358	0	0	58.3079	-0.00012978	NA	0.0834294	0.0204123	NA	NA	NA	Adult Cortex (Jorstad et al)	Neuronal
MD	MS	Vip	13.9396	15.0079	-0.319271	1.667	0.230759	0.55322	0.478398	19.9396	0.016841	0.896746	0.0865912	0.0204226	-0.0586458	0.353287	0.966413	Adult Cortex (Jorstad et al)	Neuronal
MD	MS	VLMC	4.43255	4.89683	0.0846916	0.862055	0.115415	1.09087	0.232049	10.4325	0.0316014	0.858905	0.0877727	0.0204912	-0.0284737	0.15808	0.958802	Adult Cortex (Jorstad et al)	Other
MD	MS	Amygdala_excitatory	13.4133	13.8874	0.461515	1.26848	0.0880475	0.841081	0.176062	19.4133	0.177962	0.67313	0.0873946	0.0206741	0.048917	0.124556	0.883732	Adult Brain (Siletti et al)	Neuronal
MD	MS	Astrocyte (adult brain)	9.89445	9.66514	1.62053	0.821022	0.069215	1.16684	0.122479	15.8945	0.489946	0.483951	0.0875364	0.0211433	0.06075	0.0864556	0.747884	Adult Brain (Siletti et al)	Other
MD	MS	Bergmann_glia	3.66982	4.41073	-0.00620637	0.935912	0.0683759	0.966895	0.121991	9.66982	0.0766201	0.781931	0.0892337	0.0209612	0.0256409	0.0923468	0.92991	Adult Brain (Siletti et al)	Other
MD	MS	Cerebellar_inhibitory	13.2875	14.1156	0.0861017	1.24434	0.0789265	0.846661	0.144289	19.2875	1.89501	0.168638	0.0843436	0.0208915	0.136859	0.0992629	0.398675	Adult Brain (Siletti et al)	Neuronal
MD	MS	CGE_interneuron	12.5777	11.3484	1.29493	1.17909	0.0660014	0.851769	0.118144	18.5777	4.35823	0.0368306	0.0804037	0.0209418	0.190351	0.0907986	0.130281	Adult Brain (Siletti et al)	Neuronal
MD	MS	Choroid_plexus	28.6003	25.2093	3.58074	0.736402	0.0525879	0.821942	0.0821009	34.6003	3.63818	0.0564685	0.0819708	0.0210973	0.154344	0.0809772	0.182704	Adult Brain (Siletti et al)	Other
MD	MS	Committed_oligodendrocyte_precursor	17.6016	9.79585	8.18357	0.827482	0.0661541	0.704443	0.0865575	23.6016	2.93073	0.0869083	0.0824202	0.020869	0.167878	0.097729	0.252727	Adult Brain (Siletti et al)	Other
MD	MS	Deep-layer_corticothalamic_and_6b	26.1108	5.33552	14.7244	1.08694	0.0658285	0.437506	0.113832	32.1108	2.76592	0.0962914	0.0973888	0.0206762	-0.208333	0.127184	0.271901	Adult Brain (Siletti et al)	Neuronal
MD	MS	Deep-layer_intratelencephalic	16.0772	3.79022	10.1671	1.03504	0.0743394	0.532024	0.122177	22.0772	0.705268	0.401019	0.0936043	0.0206854	-0.100862	0.121143	0.688029	Adult Brain (Siletti et al)	Neuronal
MD	MS	Deep-layer_near-projecting	5.30039	3.68271	2.54382	0.978427	0.0656357	0.77322	0.123977	11.3004	1.14294	0.285031	0.0860153	0.0207275	0.109132	0.101803	0.558284	Adult Brain (Siletti et al)	Neuronal
MD	MS	Eccentric_medium_spiny_neuron	26.9448	10.2511	16.737	1.16063	0.0637141	0.488363	0.0995085	32.9448	0.00757294	0.930654	0.0903259	0.0207817	0.00961461	0.10839	0.982067	Adult Brain (Siletti et al)	Neuronal
MD	MS	Ependymal	26.1314	25.3128	1.98832	0.633315	0.0710618	0.788936	0.131191	32.1314	0.813047	0.367221	0.08506	0.0207476	0.120348	0.134109	0.649488	Adult Brain (Siletti et al)	Other
MD	MS	Fibroblast (adult brain)	58.7827	56.0127	4.73241	0.50308	0.0601672	1.26038	0.114155	64.7827	0.242474	0.622425	0.0880223	0.0211561	0.0478665	0.0963529	0.857644	Adult Brain (Siletti et al)	Other
MD	MS	Hippocampal_CA1-3	2.96647	3.59518	0.362721	1.01039	0.0712755	1.09892	0.146446	8.96647	0.106775	0.743845	0.0883053	0.0208726	0.0304807	0.0937183	0.912245	Adult Brain (Siletti et al)	Neuronal
MD	MS	Hippocampal_CA4	22.0536	12.4137	10.7113	1.21105	0.0738095	0.515982	0.116359	28.0536	2.52303	0.112195	0.0826053	0.0206961	0.18677	0.116426	0.306515	Adult Brain (Siletti et al)	Neuronal
MD	MS	Hippocampal_dentate_gyrus	21.8599	3.60529	17.1077	1.01045	0.0586972	0.501354	0.09508	27.8599	4.76514	0.0290417	0.0816431	0.0207488	0.231553	0.107264	0.107545	Adult Brain (Siletti et al)	Neuronal
MD	MS	LAMP5-LHX6_and_Chandelier	19.3684	16.1654	1.98908	1.21154	0.0614886	0.828803	0.104247	25.3684	7.70661	0.00550189	0.0773892	0.0210277	0.219645	0.0783627	0.024956	Adult Brain (Siletti et al)	Neuronal
MD	MS	Lower_rhombic_lip	3.42581	4.10226	0.0409543	0.940254	0.0799697	1.04002	0.161052	9.42581	0.0126305	0.910518	0.0889998	0.0207818	0.00910012	0.110154	0.972028	Adult Brain (Siletti et al)	Neuronal
MD	MS	Mammillary_body	26.1359	23.1582	3.15898	1.36763	0.0893915	0.687401	0.149166	32.1359	-0.00116216	1	0.0883069	0.0205835	-0.00477108	0.125499	1	Adult Brain (Siletti et al)	Neuronal
MD	MS	Medium_spiny_neuron	8.11067	6.6301	1.48399	1.1219	0.0711103	0.838493	0.116087	14.1107	4.64019	0.0312315	0.0799893	0.0209539	0.192987	0.0896657	0.11439	Adult Brain (Siletti et al)	Neuronal
MD	MS	MGE_interneuron	20.2568	31.2496	-12.2942	1.30474	0.0608914	1.53527	0.136061	26.2568	7.71793	0.00546749	0.0796732	0.0212517	0.179671	0.0636396	0.0249191	Adult Brain (Siletti et al)	Neuronal
MD	MS	Microglia	12.4834	12.5013	1.40863	0.771683	0.0719752	1.10718	0.0834966	18.4834	1.41853	0.233645	0.0862175	0.0215359	0.0923679	0.0773883	0.49441	Adult Brain (Siletti et al)	Other
MD	MS	Midbrain-derived_inhibitory	8.85229	6.95983	0.101717	1.11653	0.0639895	1.04648	0.127911	14.8523	7.43157	0.00640895	0.0792887	0.0208946	0.224667	0.0813709	0.0286589	Adult Brain (Siletti et al)	Neuronal
MD	MS	Miscellaneous	10.5631	3.57575	6.21721	1.00283	0.0765649	1.3579	0.142179	16.5631	0.252468	0.615343	0.0921205	0.020997	-0.0475253	0.0953461	0.852844	Adult Brain (Siletti et al)	Neuronal
MD	MS	Oligodendrocyte_precursor	11.7672	5.22139	8.05264	1.07643	0.0598533	0.712706	0.0864173	17.7672	0.81871	0.365558	0.0862007	0.0209525	0.0759478	0.0837826	0.648967	Adult Brain (Siletti et al)	Other
MD	MS	Oligodendrocyte (adult brain)	19.0775	8.41286	11.0987	0.847538	0.0662479	0.649252	0.0865633	25.0775	2.55619	0.109863	0.083133	0.0208684	0.155804	0.0978705	0.301012	Adult Brain (Siletti et al)	Other
MD	MS	Splatter	4.21713	4.24571	1.25717	0.910482	0.10156	1.26444	0.223795	10.2171	0.420162	0.516856	0.0858927	0.0206838	0.0887681	0.138439	0.771621	Adult Brain (Siletti et al)	Neuronal
MD	MS	Thalamic_excitatory	8.10278	3.85461	5.15147	0.961556	0.0721128	0.645523	0.131657	14.1028	0.0848859	0.770782	0.087848	0.0206342	0.0348469	0.118912	0.924939	Adult Brain (Siletti et al)	Neuronal
MD	MS	Upper_rhombic_lip	14.1308	5.25156	0.645341	1.11176	0.0872764	0.858144	0.13781	20.1308	15.2547	9.39424e-05	0.0709948	0.0209741	0.396231	0.100702	0.000497528	Adult Brain (Siletti et al)	Neuronal
MD	MS	Upper-layer_intratelencephalic	11.3267	4.03136	-0.0027767	1.05497	0.0817751	1.02291	0.149606	17.3267	3.79771	0.0513228	0.0990481	0.0209212	-0.192073	0.0988228	0.170119	Adult Brain (Siletti et al)	Neuronal
MD	MS	Vascular	71.8257	69.8561	3.14593	0.420731	0.0607556	1.18084	0.0962048	77.8257	0.108134	0.742278	0.0933094	0.0212771	-0.032678	0.099954	0.912245	Adult Brain (Siletti et al)	Other
MD	PD	Erythrocyte	4.84673	7.42172	12.7262	0.780455	0.106979	1.89679	0.243335	10.8467	3.66419	0.0555935	0.00382872	0.0222954	0.209232	0.108451	0.181733	Fetal Brain (Braun et al)	Other
MD	PD	Fibroblast (prenatal)	108.012	102.381	12.0994	0.318647	0.0557262	0.326457	0.156425	114.012	0.436073	0.509024	0.014429	0.0214599	-0.156356	0.241179	0.767286	Fetal Brain (Braun et al)	Other
MD	PD	Glioblast	10.8486	12.8679	-1.35355	0.724429	0.0831516	0.941286	0.249117	16.8486	2.06805	0.150414	0.0175371	0.0217161	-0.203917	0.142862	0.368844	Fetal Brain (Braun et al)	Other
MD	PD	GlioblastOligo	11.8254	11.9442	3.24123	0.739473	0.0829022	0.45065	0.21564	17.8254	1.59859	0.206103	0.0171266	0.0216126	-0.237116	0.193558	0.454384	Fetal Brain (Braun et al)	Other
MD	PD	Immune	28.8767	31.8909	1.50229	0.550597	0.0748727	1.33587	0.188206	34.8767	0.725965	0.394194	0.0169659	0.0221323	-0.0966738	0.113332	0.681927	Fetal Brain (Braun et al)	Other
MD	PD	NeuralCrest	35.5185	24.349	13.7558	0.629034	0.07343	0.105231	0.128012	41.5185	3.98558	0.0458914	0.0215068	0.0215412	-0.616637	0.485455	0.155375	Fetal Brain (Braun et al)	Other
MD	PD	Neuroblast	5.11412	13.6359	9.16439	1.27409	0.0914234	1.95538	0.2913	11.1141	1.44083	0.230005	0.00920876	0.0219186	0.105259	0.0872745	0.48889	Fetal Brain (Braun et al)	Neuronal
MD	PD	Neuron	40.2917	37.0746	28.2234	1.46734	0.0887311	2.59221	0.300925	46.2917	2.19512	0.138448	0.00867116	0.0222106	0.104459	0.0700966	0.349997	Fetal Brain (Braun et al)	Neuronal
MD	PD	NeuronalIPC	3.25446	4.4884	3.89751	1.10229	0.112932	0.319106	0.220037	9.25446	0.107476	0.743036	0.0139854	0.0217011	-0.0621541	0.219259	0.912245	Fetal Brain (Braun et al)	Neuronal
MD	PD	Oligodendrocyte (prenatal)	48.3366	50.453	-0.369642	1.41698	0.0657355	1.20115	0.186034	54.3366	1.54934	0.213232	0.00669969	0.0221587	0.0874339	0.0703348	0.463634	Fetal Brain (Braun et al)	Other
MD	PD	Placodes	10.1802	13.237	-0.261455	1.20862	0.0696418	1.20171	0.1899	16.1802	0.325646	0.568234	0.0106298	0.0222452	0.0454891	0.0780243	0.810338	Fetal Brain (Braun et al)	Other
MD	PD	RadialGlia	-4.71461	5.157	2.31502	0.824482	0.131268	1.85883	0.434231	1.28539	0.236925	0.626436	0.0139571	0.0217931	-0.0798847	0.163226	0.858181	Fetal Brain (Braun et al)	Other
MD	PD	Astrocyte (adult cortex)	7.34451	4.80122	-0.792452	0.908457	0.0813099	0.81454	0.20535	13.3445	7.72023	0.00546054	0.00425663	0.0216745	0.343434	0.126623	0.0249191	Adult Cortex (Jorstad et al)	Other
MD	PD	Chandelier	11.1044	11.8051	-1.37958	1.36049	0.137188	0.923587	0.408314	17.1044	3.93373	0.047327	0.0156639	0.0215777	-0.328295	0.174784	0.159665	Adult Cortex (Jorstad et al)	Neuronal
MD	PD	Endothelial	16.3964	13.5019	8.21612	0.666151	0.096392	0.276931	0.18247	22.3964	-0.0284105	1	0.0130937	0.0214858	0.0699717	0.267303	1	Adult Cortex (Jorstad et al)	Other
MD	PD	L2_3_IT	-0.642658	4.35526	-1.3985	1.24552	0.305247	0.854424	0.883322	5.35734	0.100309	0.751459	0.0124937	0.0215167	-0.103487	0.41874	0.913312	Adult Cortex (Jorstad et al)	Neuronal
MD	PD	L4_IT	0.380538	5.4951	-1.41035	1.34559	0.295341	0.625466	0.890021	6.38054	0.0277427	0.867715	0.0123268	0.021511	0.065481	0.46831	0.958802	Adult Cortex (Jorstad et al)	Neuronal
MD	PD	L5_6_NP	8.23275	10.8979	1.36143	1.43607	0.179213	0.217552	0.343752	14.2327	-0.00603624	1	0.0125566	0.0215405	-0.0982599	0.440271	1	Adult Cortex (Jorstad et al)	Neuronal
MD	PD	L5_ET	4.44659	7.15132	-1.36551	1.36201	0.212891	0.719965	0.614014	10.4466	2.19925	0.138078	0.0142058	0.0215359	-0.437885	0.341752	0.349994	Adult Cortex (Jorstad et al)	Neuronal
MD	PD	L5_IT	2.38705	6.872	-1.43213	0.591643	0.193317	0.937	0.876263	8.38705	0.64952	0.420284	0.0119764	0.0215084	0.352185	0.454067	0.702698	Adult Cortex (Jorstad et al)	Neuronal
MD	PD	L6_CT	3.61112	3.64588	0.237195	1.02128	0.153537	0.331605	0.373522	9.61112	3.82213	0.0505799	0.0101947	0.0215121	0.67886	0.503566	0.168837	Adult Cortex (Jorstad et al)	Neuronal
MD	PD	L6_IT_Car3	3.84025	6.92753	0.0986966	1.28205	0.166945	0.422224	0.359843	9.84025	0.670076	0.413025	0.0139392	0.0215563	-0.225632	0.293519	0.696079	Adult Cortex (Jorstad et al)	Neuronal
MD	PD	L6_IT	6.39869	5.12405	3.13977	1.35724	0.417616	0	0	8.39869	-6.71315e-05	NA	0.0126558	0.0214901	NA	NA	NA	Adult Cortex (Jorstad et al)	Neuronal
MD	PD	L6b	5.9115	10.461	-1.16535	1.3941	0.168279	1.26106	0.513643	11.9115	0.147569	0.700869	0.0132135	0.0215495	-0.0670318	0.177101	0.901525	Adult Cortex (Jorstad et al)	Neuronal
MD	PD	Lamp5_Lhx6	12.7932	12.1358	-0.271768	1.35602	0.133237	0.542141	0.339598	18.7932	4.43483	0.0352128	0.0163492	0.0215757	-0.426956	0.24111	0.126446	Adult Cortex (Jorstad et al)	Neuronal
MD	PD	Lamp5	8.65811	8.60891	-1.38151	1.25304	0.1203	0.880172	0.389411	14.6581	4.64503	0.0311437	0.0161441	0.0215789	-0.345938	0.169056	0.11439	Adult Cortex (Jorstad et al)	Neuronal
MD	PD	Micro_PVM	1.13081	4.00937	1.6141	0.937871	0.0951983	0.616096	0.193216	7.13081	0.237641	0.625915	0.0140248	0.0216257	-0.0699422	0.14409	0.858181	Adult Cortex (Jorstad et al)	Other
MD	PD	Oligodendrocyte (adult cortex)	-0.0642914	4.96688	-1.40624	1.10537	0.0928768	1.00872	0.209507	5.93571	0.107755	0.742715	0.0113793	0.0218203	0.0352191	0.106016	0.912245	Adult Cortex (Jorstad et al)	Other
MD	PD	OPC	13.7591	13.4319	2.8372	1.28939	0.0982403	1.60856	0.296268	19.7591	0.12137	0.727553	0.0139329	0.0217402	-0.0333724	0.0950704	0.912245	Adult Cortex (Jorstad et al)	Other
MD	PD	Pax6	9.23202	13.6831	-1.18568	1.44362	0.155226	0.761726	0.446404	15.232	0.407407	0.523289	0.0136066	0.0215769	-0.131883	0.202778	0.777551	Adult Cortex (Jorstad et al)	Neuronal
MD	PD	Pvalb	2.44242	4.33387	-0.721268	1.14815	0.179849	0.61846	0.458697	8.44242	2.50434	0.113533	0.0141034	0.0215195	-0.482714	0.33814	0.308393	Adult Cortex (Jorstad et al)	Neuronal
MD	PD	Sncg	14.6726	13.4327	-0.904413	1.45414	0.162456	0.64318	0.426754	20.6726	5.52428	0.0187543	0.016163	0.0215693	-0.543355	0.288582	0.0740794	Adult Cortex (Jorstad et al)	Neuronal
MD	PD	Sst_Chodl	3.0252	7.12722	-0.16597	1.25844	0.146624	0.640281	0.377066	9.0252	0.154137	0.694613	0.0116986	0.0215509	0.0843439	0.216956	0.89713	Adult Cortex (Jorstad et al)	Neuronal
MD	PD	Sst	43.9396	45.1134	2.16594	1.75164	0.138422	0.338757	0.286061	49.9396	1.22692	0.268006	0.0102044	0.0215884	0.231482	0.234133	0.532859	Adult Cortex (Jorstad et al)	Neuronal
MD	PD	Vip	10.4451	14.934	-0.719691	1.66415	0.230525	0.499528	0.468325	16.4451	0.0607788	0.805269	0.0127504	0.0215447	-0.101159	0.324695	0.937641	Adult Cortex (Jorstad et al)	Neuronal
MD	PD	VLMC	5.34131	5.00092	4.9172	0.85828	0.115157	0.22452	0.222718	11.3413	0.032814	0.856253	0.0126624	0.0215295	-0.0821513	0.309971	0.958356	Adult Cortex (Jorstad et al)	Other
MD	PD	Amygdala_excitatory	8.20364	14.0413	-0.421111	1.27032	0.0881529	1.27358	0.242069	14.2036	2.35334	0.125015	0.0186996	0.0219134	-0.150304	0.0984873	0.328295	Adult Brain (Siletti et al)	Neuronal
MD	PD	Astrocyte (adult brain)	4.7959	9.59283	-0.223309	0.822318	0.0693225	0.808802	0.148823	10.7959	0.0923176	0.761251	0.0146802	0.0219339	-0.030448	0.102043	0.920493	Adult Brain (Siletti et al)	Other
MD	PD	Bergmann_glia	-1.05419	4.47003	-1.00217	0.934868	0.0683602	1.11441	0.166676	4.94581	0.0765417	0.78204	0.0114251	0.0221191	0.0246869	0.086554	0.92991	Adult Brain (Siletti et al)	Other
MD	PD	Cerebellar_inhibitory	12.8075	13.9682	4.25166	1.24228	0.0788663	0.535783	0.171238	18.8075	0.0801607	0.77708	0.0142865	0.0218488	-0.0346817	0.119412	0.928968	Adult Brain (Siletti et al)	Neuronal
MD	PD	CGE_interneuron	7.91413	11.2464	2.09152	1.17754	0.0659759	0.674344	0.158985	13.9141	0.134238	0.714078	0.0111058	0.0220013	0.034741	0.0958252	0.909874	Adult Brain (Siletti et al)	Neuronal
MD	PD	Choroid_plexus	25.7726	25.4412	7.12556	0.735203	0.0525581	0.595375	0.121322	31.7726	0.119276	0.729821	0.01561	0.0218899	-0.0334199	0.0991072	0.912245	Adult Brain (Siletti et al)	Other
MD	PD	Committed_oligodendrocyte_precursor	7.06511	9.78458	-1.28088	0.828158	0.0662115	1.0595	0.157744	13.0651	2.13501	0.14397	0.00554988	0.0221379	0.12953	0.0891186	0.358224	Adult Brain (Siletti et al)	Other
MD	PD	Deep-layer_corticothalamic_and_6b	5.12089	5.32863	5.44109	1.08605	0.0658218	0.521436	0.16106	11.1209	0.0420459	0.837532	0.0135057	0.021809	-0.0226975	0.114785	0.947471	Adult Brain (Siletti et al)	Neuronal
MD	PD	Deep-layer_intratelencephalic	-4.67047	3.80817	1.43517	1.03397	0.0742967	1.34812	0.196103	1.32953	0.63452	0.425702	0.00956377	0.0220324	0.068612	0.0871143	0.707906	Adult Brain (Siletti et al)	Neuronal
MD	PD	Deep-layer_near-projecting	14.6639	3.715	17.7336	0.978308	0.0656412	0.234009	0.141726	20.6639	0.0671613	0.795516	0.0130792	0.0216241	-0.0436973	0.174259	0.935669	Adult Brain (Siletti et al)	Neuronal
MD	PD	Eccentric_medium_spiny_neuron	9.27255	10.3796	3.71519	1.16195	0.0637883	0.59323	0.154435	15.2725	0.524476	0.468938	0.0161789	0.0219162	-0.0723014	0.100586	0.737528	Adult Brain (Siletti et al)	Neuronal
MD	PD	Ependymal	35.6845	25.6526	4.54596	0.631053	0.0709554	0.484847	0.17305	41.6845	5.74717	0.0165153	0.0231048	0.0216929	-0.382854	0.174381	0.0658508	Adult Brain (Siletti et al)	Other
MD	PD	Fibroblast (adult brain)	76.9367	55.8551	30.1091	0.503532	0.0602307	0.108671	0.108724	82.9367	0.246094	0.619839	0.0108696	0.0213973	0.148261	0.307443	0.857172	Adult Brain (Siletti et al)	Other
MD	PD	Hippocampal_CA1-3	2.94695	3.62974	4.28009	1.01122	0.071331	0.522846	0.170666	8.94695	0.128326	0.720174	0.0141624	0.0217453	-0.045346	0.125454	0.911515	Adult Brain (Siletti et al)	Neuronal
MD	PD	Hippocampal_CA4	8.48977	12.3351	-0.731956	1.20924	0.0737373	0.830907	0.181424	14.4898	0.65085	0.419809	0.0166623	0.0219342	-0.0765234	0.0942453	0.702698	Adult Brain (Siletti et al)	Neuronal
MD	PD	Hippocampal_dentate_gyrus	-0.730323	3.635	-1.40905	1.01002	0.0586985	1.00113	0.152451	5.26968	0.457177	0.498946	0.0168883	0.022079	-0.0528487	0.079226	0.760452	Adult Brain (Siletti et al)	Neuronal
MD	PD	LAMP5-LHX6_and_Chandelier	12.3365	16.1727	1.22281	1.21145	0.0615211	0.732967	0.148216	18.3365	0.0710524	0.789811	0.0121028	0.0220591	0.0223228	0.0849593	0.932429	Adult Brain (Siletti et al)	Neuronal
MD	PD	Lower_rhombic_lip	-0.22638	4.16273	-1.38131	0.93881	0.0799235	0.962477	0.210957	5.77362	0.630243	0.427266	0.0159646	0.0218671	-0.0888183	0.111369	0.707906	Adult Brain (Siletti et al)	Neuronal
MD	PD	Mammillary_body	18.8091	23.1504	-0.687023	1.36742	0.0894169	0.772786	0.221282	24.8091	0.767756	0.380912	0.0100841	0.0217677	0.0979279	0.112378	0.667476	Adult Brain (Siletti et al)	Neuronal
MD	PD	Medium_spiny_neuron	3.38767	6.81998	-1.37075	1.12517	0.071284	0.946281	0.171181	9.38767	1.33257	0.248349	0.0188549	0.0220897	-0.0989067	0.086299	0.51288	Adult Brain (Siletti et al)	Neuronal
MD	PD	MGE_interneuron	38.469	31.6031	14.1538	1.30635	0.060956	0.407172	0.130725	44.469	0.0552552	0.814159	0.0146223	0.0218953	-0.0247004	0.106864	0.939906	Adult Brain (Siletti et al)	Neuronal
MD	PD	Microglia	8.03289	12.3115	-1.05293	0.77435	0.0721432	0.902976	0.149816	14.0329	0.016077	0.899103	0.0142025	0.0220075	-0.0128778	0.101409	0.966413	Adult Brain (Siletti et al)	Other
MD	PD	Midbrain-derived_inhibitory	2.4997	6.93747	-1.40931	1.11578	0.0639993	0.999153	0.166567	8.4997	0.887148	0.346251	0.00879112	0.0219733	0.0777369	0.0823211	0.630031	Adult Brain (Siletti et al)	Neuronal
MD	PD	Miscellaneous	0.838413	3.60805	2.21185	1.00378	0.0766386	0.561403	0.195843	6.83841	0.0429961	0.835733	0.0138439	0.0217069	-0.0236921	0.135429	0.947471	Adult Brain (Siletti et al)	Neuronal
MD	PD	Oligodendrocyte_precursor	0.575863	5.27975	-1.31215	1.0773	0.0599104	0.951002	0.140755	6.57586	0.852749	0.355776	0.00799004	0.0221811	0.0708044	0.0767127	0.637572	Adult Brain (Siletti et al)	Other
MD	PD	Oligodendrocyte (adult brain)	3.03038	8.32174	-0.848849	0.849684	0.0663754	0.883305	0.142337	9.03038	0.0123444	0.911533	0.0138141	0.0220791	-0.00973364	0.09262	0.972028	Adult Brain (Siletti et al)	Other
MD	PD	Splatter	0.169952	4.26881	0.125791	0.910725	0.101597	0.665494	0.250665	6.16995	0.240127	0.624114	0.013896	0.0216906	-0.0859635	0.169409	0.858145	Adult Brain (Siletti et al)	Neuronal
MD	PD	Thalamic_excitatory	3.43712	3.89739	-1.35632	0.960532	0.0720897	1.04974	0.202317	9.43712	4.3237	0.0375851	0.0210192	0.0218716	-0.206083	0.100173	0.131479	Adult Brain (Siletti et al)	Neuronal
MD	PD	Upper_rhombic_lip	1.95683	5.22908	-0.787531	1.10997	0.0872433	0.831134	0.190382	7.95683	2.05775	0.151433	0.00594779	0.0219782	0.152067	0.10676	0.368844	Adult Brain (Siletti et al)	Neuronal
MD	PD	Upper-layer_intratelencephalic	1.38611	4.01622	7.37868	1.05205	0.0816916	1.67982	0.224966	7.38611	4.23533	0.039591	0.00254602	0.0222165	0.172883	0.0845179	0.136979	Adult Brain (Siletti et al)	Neuronal
MD	PD	Vascular	77.0725	70.2396	9.16209	0.419634	0.0607275	0.510634	0.130426	83.0725	0.0239298	0.877064	0.0140859	0.021629	-0.0241316	0.155502	0.961221	Adult Brain (Siletti et al)	Other
MD	BD	Erythrocyte	32.7539	6.74095	26.8049	0.77853	0.107395	0.324645	0.114357	38.7539	10.8347	0.000996179	0.530998	0.0134624	0.505081	0.160384	0.00491863	Fetal Brain (Braun et al)	Other
MD	BD	Fibroblast (prenatal)	116.271	101.568	17.6975	0.314278	0.055829	0.624125	0.0909141	122.271	20.9597	4.69055e-06	0.53176	0.013434	0.539484	0.114292	2.74484e-05	Fetal Brain (Braun et al)	Other
MD	BD	Glioblast	22.3989	12.276	7.54672	0.721254	0.0833393	0.783439	0.119224	28.3989	13.8498	0.000198013	0.534167	0.0135015	0.35768	0.0929614	0.00102577	Fetal Brain (Braun et al)	Other
MD	BD	GlioblastOligo	23.7418	11.3421	9.67692	0.738928	0.083287	0.713225	0.115264	29.7418	12.8248	0.000342057	0.534215	0.0134909	0.351602	0.0951953	0.00171571	Fetal Brain (Braun et al)	Other
MD	BD	Immune	60.6098	31.2307	30.415	0.548089	0.0751268	0.432742	0.0928732	66.6098	21.5114	3.51737e-06	0.530158	0.0134132	0.582268	0.122949	2.0711e-05	Fetal Brain (Braun et al)	Other
MD	BD	NeuralCrest	33.3319	23.6695	7.83833	0.626798	0.0736879	0.799101	0.105258	39.3319	17.448	2.95275e-05	0.534684	0.0135129	0.374712	0.0867266	0.000160874	Fetal Brain (Braun et al)	Other
MD	BD	Neuroblast	18.5923	12.9244	6.52289	1.2751	0.0917629	1.16274	0.123515	24.5923	69.1316	9.21054e-17	0.529992	0.0136241	0.531695	0.0593012	1.28406e-15	Fetal Brain (Braun et al)	Neuronal
MD	BD	Neuron	49.29	35.6086	16.5469	1.46318	0.0888503	1.42286	0.122822	55.29	97.5328	5.29709e-23	0.530222	0.0137498	0.526946	0.0488735	1.25541e-21	Fetal Brain (Braun et al)	Neuronal
MD	BD	NeuronalIPC	11.3155	3.6897	6.47862	1.09771	0.113153	1.19743	0.155654	17.3155	28.7906	8.06406e-08	0.533108	0.0136316	0.448311	0.0781302	5.4218e-07	Fetal Brain (Braun et al)	Neuronal
MD	BD	Oligodendrocyte (prenatal)	71.0954	50.122	21.0344	1.42045	0.0660255	1.36785	0.0899751	77.0954	126.268	2.68691e-29	0.535281	0.0139202	0.468375	0.0386975	9.43406e-28	Fetal Brain (Braun et al)	Other
MD	BD	Placodes	27.4063	12.1096	11.8038	1.20417	0.0697136	1.27387	0.100939	33.4063	162.513	3.19682e-37	0.523669	0.0138996	0.626151	0.0438868	2.33122e-35	Fetal Brain (Braun et al)	Other
MD	BD	RadialGlia	11.0963	4.53809	6.92751	0.81882	0.13139	0.716741	0.176919	17.0963	13.3391	0.000259929	0.530505	0.0134864	0.518599	0.135386	0.00131071	Fetal Brain (Braun et al)	Other
MD	BD	Astrocyte (adult cortex)	9.17824	4.08794	5.08295	0.908087	0.0816513	0.956205	0.111136	15.1782	47.1438	6.59658e-12	0.53102	0.0135233	0.516428	0.0700797	5.73721e-11	Adult Cortex (Jorstad et al)	Other
MD	BD	Chandelier	19.0245	11.1319	9.56775	1.36365	0.137893	1.41967	0.194875	25.0245	49.2774	2.22206e-12	0.528666	0.0135218	0.608651	0.077975	2.06521e-11	Adult Cortex (Jorstad et al)	Neuronal
MD	BD	Endothelial	20.9262	12.8187	7.70396	0.664469	0.0967576	0.75285	0.130926	26.9262	22.0996	2.5887e-06	0.530811	0.0134431	0.547895	0.110136	1.54345e-05	Adult Cortex (Jorstad et al)	Other
MD	BD	L2_3_IT	14.5703	3.6805	4.99209	1.25283	0.307736	1.11344	0.426329	20.5703	22.2642	2.37596e-06	0.528965	0.0134459	0.999	0.161618	1.43465e-05	Adult Cortex (Jorstad et al)	Neuronal
MD	BD	L4_IT	10.6322	4.83374	5.8605	1.35356	0.297712	1.3741	0.367013	16.6322	9.95551	0.00160369	0.530521	0.013453	0.533521	0.150286	0.00771724	Adult Cortex (Jorstad et al)	Neuronal
MD	BD	L5_6_NP	22.0661	10.0513	4.97004	1.4339	0.179879	1.02236	0.226118	28.0661	53.492	2.59651e-13	0.527629	0.0134951	0.801734	0.0940635	2.73499e-12	Adult Cortex (Jorstad et al)	Neuronal
MD	BD	L5_ET	11.2042	6.44828	4.97738	1.36456	0.214087	1.03516	0.291222	17.2042	13.4656	0.000242977	0.530418	0.0134551	0.546636	0.138909	0.00123177	Adult Cortex (Jorstad et al)	Neuronal
MD	BD	L5_IT	10.5158	6.08619	5.40933	0.593899	0.1947	0.69607	0.342989	16.5158	2.33653	0.126371	0.53045	0.0134351	0.401169	0.266084	0.329824	Adult Cortex (Jorstad et al)	Neuronal
MD	BD	L6_CT	9.59578	2.92441	6.13196	1.01599	0.153737	1.25793	0.228856	15.5958	26.3218	2.89014e-07	0.529972	0.0134702	0.580643	0.101455	1.82657e-06	Adult Cortex (Jorstad et al)	Neuronal
MD	BD	L6_IT_Car3	11.7599	6.01755	5.71826	1.27385	0.166873	0.800758	0.200513	17.7599	19.0552	1.26994e-05	0.53037	0.0134707	0.558957	0.118534	7.12367e-05	Adult Cortex (Jorstad et al)	Neuronal
MD	BD	L6_IT	12.1127	4.3845	6.09687	1.35689	0.420336	1.56983	0.550981	18.1127	13.7893	0.000204495	0.529721	0.0134481	0.764837	0.161598	0.00105359	Adult Cortex (Jorstad et al)	Neuronal
MD	BD	L6b	15.2969	9.70011	5.83108	1.39517	0.168817	1.21061	0.216556	21.2969	29.2484	6.36685e-08	0.530042	0.0134826	0.562408	0.0933071	4.31127e-07	Adult Cortex (Jorstad et al)	Neuronal
MD	BD	Lamp5_Lhx6	17.3518	11.3771	4.96294	1.3563	0.13372	0.978736	0.164523	23.3518	25.2875	4.93903e-07	0.531522	0.0134938	0.469325	0.0872129	3.08039e-06	Adult Cortex (Jorstad et al)	Neuronal
MD	BD	Lamp5	15.1085	7.91132	7.3443	1.25467	0.120793	1.26317	0.165284	21.1085	37.9197	7.37161e-10	0.531219	0.0135223	0.497335	0.0739108	5.65062e-09	Adult Cortex (Jorstad et al)	Neuronal
MD	BD	Micro_PVM	14.5136	3.24159	11.5857	0.941481	0.0958155	0.660904	0.109796	20.5136	38.4937	5.49309e-10	0.52951	0.0134909	0.579115	0.0879546	4.2684e-09	Adult Cortex (Jorstad et al)	Other
MD	BD	Oligodendrocyte (adult cortex)	11.3394	4.29068	4.97657	1.10711	0.0933197	0.978582	0.116874	17.3394	38.8746	4.51921e-10	0.533448	0.0135876	0.447749	0.0673888	3.60018e-09	Adult Cortex (Jorstad et al)	Other
MD	BD	OPC	20.3262	12.929	5.41221	1.29442	0.0988325	0.911075	0.11864	26.3262	76.5398	2.15816e-18	0.52781	0.0135406	0.645396	0.0677775	3.40989e-17	Adult Cortex (Jorstad et al)	Other
MD	BD	Pax6	25.2497	12.9874	12.3047	1.444	0.155601	1.62241	0.236638	31.2497	56.7636	4.91487e-14	0.527885	0.0135243	0.67081	0.0758821	5.48152e-13	Adult Cortex (Jorstad et al)	Neuronal
MD	BD	Pvalb	9.01021	3.6427	4.99141	1.15051	0.180842	0.943741	0.242377	15.0102	20.7991	5.10069e-06	0.52962	0.0134528	0.658827	0.132406	2.96654e-05	Adult Cortex (Jorstad et al)	Neuronal
MD	BD	Sncg	20.2527	12.7411	6.29132	1.45679	0.163136	1.25999	0.218754	26.2527	49.7624	1.73535e-12	0.527856	0.013509	0.710558	0.0872722	1.66173e-11	Adult Cortex (Jorstad et al)	Neuronal
MD	BD	Sst_Chodl	17.9862	6.37803	11.4185	1.25793	0.147187	1.55702	0.222555	23.9862	47.0369	6.9661e-12	0.528843	0.0135158	0.630375	0.0798624	6.00351e-11	Adult Cortex (Jorstad et al)	Neuronal
MD	BD	Sst	49.4732	44.4831	5.19069	1.756	0.139114	1.08258	0.15858	55.4732	64.992	7.52011e-16	0.528459	0.0135512	0.626542	0.069477	9.50542e-15	Adult Cortex (Jorstad et al)	Neuronal
MD	BD	Vip	29.0266	14.3402	4.97031	1.66928	0.231513	1.04007	0.259042	35.0266	50.9661	9.39744e-13	0.527333	0.0134844	0.959061	0.109928	9.37766e-12	Adult Cortex (Jorstad et al)	Neuronal
MD	BD	VLMC	10.2145	4.25302	4.99313	0.859254	0.115856	1.03729	0.162766	16.2145	34.9972	3.30187e-09	0.529517	0.013485	0.617625	0.0947108	2.40782e-08	Adult Cortex (Jorstad et al)	Other
MD	BD	Amygdala_excitatory	17.3768	13.2647	5.41584	1.27071	0.0885108	1.08309	0.114276	23.3768	69.2318	8.75431e-17	0.530079	0.0136336	0.532446	0.059928	1.23867e-15	Adult Brain (Siletti et al)	Neuronal
MD	BD	Astrocyte (adult brain)	30.5098	9.0662	21.5659	0.819101	0.0694644	0.611963	0.0813233	36.5098	39.5334	3.22489e-10	0.532021	0.0135292	0.492444	0.0749526	2.61299e-09	Adult Brain (Siletti et al)	Other
MD	BD	Bergmann_glia	25.0631	3.71385	20.7445	0.936417	0.0686954	0.621631	0.0814716	31.0631	51.7424	6.32814e-13	0.531464	0.0135678	0.519715	0.0690312	6.52074e-12	Adult Brain (Siletti et al)	Other
MD	BD	Cerebellar_inhibitory	18.6717	13.1282	5.49979	1.24136	0.0790786	1.08052	0.102538	24.6717	96.8585	7.44634e-23	0.529066	0.0137484	0.561158	0.052401	1.72174e-21	Adult Brain (Siletti et al)	Neuronal
MD	BD	CGE_interneuron	17.2021	10.5612	5.94743	1.1783	0.0662016	1.09352	0.0881559	23.2021	142.426	7.84859e-33	0.52546	0.013831	0.601444	0.0461774	3.72023e-31	Adult Brain (Siletti et al)	Neuronal
MD	BD	Choroid_plexus	45.9407	24.857	22.7276	0.733414	0.0527433	0.659405	0.0703256	51.9407	75.5726	3.5221e-18	0.528876	0.0135831	0.563223	0.0614913	5.38541e-17	Adult Brain (Siletti et al)	Other
MD	BD	Committed_oligodendrocyte_precursor	20.7216	9.07111	11.6533	0.82722	0.0664528	0.754036	0.0839818	26.7216	48.4339	3.41619e-12	0.532391	0.0135897	0.484323	0.0662465	3.14422e-11	Adult Brain (Siletti et al)	Other
MD	BD	Deep-layer_corticothalamic_and_6b	12.2749	4.72619	6.5494	1.08897	0.0661329	0.876669	0.0879091	18.2749	78.618	7.53613e-19	0.531889	0.013655	0.510752	0.0540651	1.29895e-17	Adult Brain (Siletti et al)	Neuronal
MD	BD	Deep-layer_intratelencephalic	8.40758	3.07359	5.33752	1.03198	0.0745123	1.06772	0.101963	14.4076	71.6727	2.5402e-17	0.530887	0.0136771	0.515151	0.0565308	3.76267e-16	Adult Brain (Siletti et al)	Neuronal
MD	BD	Deep-layer_near-projecting	9.01806	2.9947	5.0126	0.979284	0.0659633	1.02558	0.0927385	15.0181	102.606	4.08914e-24	0.527873	0.0136684	0.586202	0.0531925	1.0477e-22	Adult Brain (Siletti et al)	Neuronal
MD	BD	Eccentric_medium_spiny_neuron	21.0004	9.48796	9.46662	1.16012	0.0639302	1.19559	0.0879746	27.0004	88.7005	4.59342e-21	0.536066	0.0138296	0.450927	0.0450348	9.89674e-20	Adult Brain (Siletti et al)	Neuronal
MD	BD	Ependymal	52.6694	25.0238	28.3335	0.629159	0.071163	0.461723	0.0920162	58.6694	19.4385	1.03891e-05	0.532018	0.0134524	0.48325	0.106814	5.89753e-05	Adult Brain (Siletti et al)	Other
MD	BD	Fibroblast (adult brain)	95.5261	55.2468	43.9389	0.50143	0.060428	0.417224	0.0769063	101.526	20.7472	5.24089e-06	0.531834	0.0133932	0.491798	0.104731	3.02949e-05	Adult Brain (Siletti et al)	Other
MD	BD	Hippocampal_CA1-3	13.9075	2.92026	10.7916	1.01122	0.0716835	1.2747	0.110201	19.9075	96.6431	8.30223e-23	0.529017	0.0137173	0.562482	0.0520958	1.87393e-21	Adult Brain (Siletti et al)	Neuronal
MD	BD	Hippocampal_CA4	17.3904	11.5987	4.96771	1.21004	0.0740653	1.01267	0.0989591	23.3904	78.3389	8.67948e-19	0.53218	0.0137026	0.503177	0.0531574	1.46931e-17	Adult Brain (Siletti et al)	Neuronal
MD	BD	Hippocampal_dentate_gyrus	8.8731	2.92541	6.04112	1.0104	0.0589282	1.09352	0.0837451	14.8731	116.006	4.73913e-27	0.530471	0.0137712	0.532333	0.0454798	1.44926e-25	Adult Brain (Siletti et al)	Neuronal
MD	BD	LAMP5-LHX6_and_Chandelier	19.7274	15.5385	5.16625	1.21203	0.0617083	1.04049	0.0797663	25.7274	131.978	1.51309e-30	0.529399	0.0138193	0.543	0.0437633	6.23658e-29	Adult Brain (Siletti et al)	Neuronal
MD	BD	Lower_rhombic_lip	10.2694	3.45027	5.63602	0.938664	0.0802797	0.891573	0.113328	16.2694	35.604	2.41793e-09	0.532989	0.0135745	0.45395	0.0723618	1.77689e-08	Adult Brain (Siletti et al)	Neuronal
MD	BD	Mammillary_body	37.9957	22.5518	6.00285	1.37007	0.0898125	0.877423	0.107878	43.9957	129.471	5.34883e-30	0.523507	0.0136301	0.734612	0.0588872	2.02828e-28	Adult Brain (Siletti et al)	Neuronal
MD	BD	Medium_spiny_neuron	12.0936	6.03211	6.41778	1.12395	0.0714486	1.12114	0.0945791	18.0936	83.3463	6.88659e-20	0.532299	0.0137858	0.496921	0.0506753	1.33234e-18	Adult Brain (Siletti et al)	Neuronal
MD	BD	MGE_interneuron	40.8794	30.6792	8.15738	1.3063	0.0611457	1.15549	0.0817915	46.8794	118.135	1.61959e-27	0.535198	0.0139026	0.472456	0.0407437	5.29438e-26	Adult Brain (Siletti et al)	Neuronal
MD	BD	Microglia	44.3328	11.3765	32.9606	0.776112	0.0725355	0.477612	0.0823263	50.3328	48.0168	4.22589e-12	0.527834	0.0134806	0.638847	0.0904036	3.77938e-11	Adult Brain (Siletti et al)	Other
MD	BD	Midbrain-derived_inhibitory	17.6409	6.32358	5.71959	1.11729	0.0642801	0.919796	0.0828898	23.6409	65.0186	7.41949e-16	0.536362	0.0136773	0.43234	0.050928	9.50497e-15	Adult Brain (Siletti et al)	Neuronal
MD	BD	Miscellaneous	10.9101	2.9067	8.21134	1.00809	0.0771461	1.20922	0.111229	16.9101	65.2337	6.65235e-16	0.531617	0.0136455	0.502886	0.0579816	8.63894e-15	Adult Brain (Siletti et al)	Neuronal
MD	BD	Oligodendrocyte_precursor	15.7765	4.57754	10.5402	1.07788	0.0601387	0.805049	0.073699	21.7765	104.398	1.65487e-24	0.529587	0.0136928	0.548448	0.0504452	4.35782e-23	Adult Brain (Siletti et al)	Other
MD	BD	Oligodendrocyte (adult brain)	16.1292	7.58012	9.14753	0.849815	0.0666522	0.804605	0.0845275	22.1292	59.3919	1.29198e-14	0.531109	0.0136507	0.507501	0.061843	1.53099e-13	Adult Brain (Siletti et al)	Other
MD	BD	Splatter	15.7045	3.49498	12.362	0.917627	0.102435	0.556118	0.133339	21.7045	29.8872	4.5793e-08	0.528993	0.0134976	0.629472	0.112784	3.14578e-07	Adult Brain (Siletti et al)	Neuronal
MD	BD	Thalamic_excitatory	21.8619	3.13737	18.6546	0.964281	0.0725401	0.617336	0.088628	27.8619	64.8083	8.25525e-16	0.528334	0.0135435	0.609732	0.0725107	1.02973e-14	Adult Brain (Siletti et al)	Neuronal
MD	BD	Upper_rhombic_lip	13.1167	4.54393	6.76488	1.11106	0.0876076	1.16377	0.115452	19.1167	94.2637	2.76175e-22	0.527224	0.0137365	0.607285	0.0562452	6.0887e-21	Adult Brain (Siletti et al)	Neuronal
MD	BD	Upper-layer_intratelencephalic	16.2432	3.30046	8.60301	1.05184	0.0820011	1.22774	0.114822	22.2432	111.495	4.60924e-26	0.524941	0.0137504	0.650795	0.0549366	1.32411e-24	Adult Brain (Siletti et al)	Neuronal
MD	BD	Vascular	125.975	68.3409	61.9795	0.4215	0.0611607	0.293052	0.072746	131.975	8.85575	0.00292168	0.532843	0.0133467	0.409225	0.135446	0.0135772	Adult Brain (Siletti et al)	Other
SZ	MS	Erythrocyte	14.1026	7.34681	2.54243	0.877013	0.110315	0.696064	0.122358	20.1026	6.44588	0.011121	0.0275823	0.0203919	-0.337148	0.137073	0.0467697	Fetal Brain (Braun et al)	Other
SZ	MS	Fibroblast (prenatal)	61.0844	57.2689	1.33574	0.47225	0.0639858	0.835332	0.141777	67.0844	4.13009	0.0421271	0.0106096	0.0202204	0.278914	0.137532	0.145224	Fetal Brain (Braun et al)	Other
SZ	MS	Glioblast	11.8401	11.2016	2.98111	0.777554	0.0926503	0.633342	0.194637	17.8401	0.0432203	0.835311	0.0174274	0.0201269	-0.0417453	0.185591	0.947471	Fetal Brain (Braun et al)	Other
SZ	MS	GlioblastOligo	10.9884	9.82913	3.42758	0.814586	0.0919745	0.613728	0.191538	16.9884	0.00109095	0.973651	0.0169264	0.0201287	-0.00808566	0.181649	0.999336	Fetal Brain (Braun et al)	Other
SZ	MS	Immune	124.197	70.9731	56.0261	0.330905	0.0698287	1.79574	0.110423	130.197	0.214055	0.643608	0.0124784	0.0215686	0.0462185	0.0990062	0.868707	Fetal Brain (Braun et al)	Other
SZ	MS	NeuralCrest	8.52091	10.5971	0.354783	0.821737	0.0810729	1.04953	0.147447	14.5209	0.0349443	0.851712	0.0169166	0.0204466	0.0200319	0.105946	0.956663	Fetal Brain (Braun et al)	Other
SZ	MS	Neuroblast	4.49277	6.51922	0.271819	1.05539	0.0965367	0.956734	0.237816	10.4928	0.0250014	0.874363	0.0172107	0.0202175	-0.0205488	0.128013	0.959371	Fetal Brain (Braun et al)	Neuronal
SZ	MS	Neuron	30.9703	29.196	5.29706	1.4366	0.098631	0.504505	0.184361	36.9703	0.0291537	0.864425	0.015353	0.020252	0.0193859	0.148533	0.958802	Fetal Brain (Braun et al)	Neuronal
SZ	MS	NeuronalIPC	10.4732	6.20469	2.03506	0.976708	0.119808	0.665199	0.217726	16.4732	4.63906	0.0312521	0.00998946	0.0202574	0.395429	0.185924	0.11439	Fetal Brain (Braun et al)	Neuronal
SZ	MS	Oligodendrocyte (prenatal)	36.0493	19.8291	17.4964	1.23999	0.0671852	0.463131	0.103413	42.0493	0.354822	0.551396	0.0155809	0.0202771	0.0680974	0.115017	0.800495	Fetal Brain (Braun et al)	Other
SZ	MS	Placodes	26.0738	28.8098	0.302893	1.36223	0.0806315	0.942929	0.157378	32.0738	0.388344	0.533171	0.0155226	0.0205499	0.058265	0.0948899	0.788527	Fetal Brain (Braun et al)	Other
SZ	MS	RadialGlia	0.815442	6.2101	-3.10991	0.97258	0.152403	1.56941	0.43931	6.81544	0.12637	0.722226	0.0165593	0.0201443	0.0596115	0.182239	0.912245	Fetal Brain (Braun et al)	Other
SZ	MS	Astrocyte (adult cortex)	16.8075	13.9652	3.41672	1.25459	0.0954647	0.664133	0.149749	22.8075	2.4471	0.117742	0.0123898	0.0202568	0.183591	0.116308	0.316203	Adult Cortex (Jorstad et al)	Other
SZ	MS	Chandelier	33.2135	23.8724	9.59757	1.61462	0.165858	0	0	35.2135	5.12146e-06	NA	0.0119384	0.020037	NA	NA	NA	Adult Cortex (Jorstad et al)	Neuronal
SZ	MS	Endothelial	6.04924	7.92796	0.52472	0.850775	0.106345	0.91299	0.148623	12.0492	0.072266	0.788066	0.0162357	0.0202066	0.0331867	0.12392	0.932315	Adult Cortex (Jorstad et al)	Other
SZ	MS	L2_3_IT	5.97783	7.95944	0.223898	1.44228	0.367763	1.25642	0.966575	11.9778	0.0189048	0.89064	0.0166071	0.0200114	-0.113977	0.44984	0.965008	Adult Cortex (Jorstad et al)	Neuronal
SZ	MS	L4_IT	9.6285	6.19577	3.79052	1.03805	0.301006	0	0	11.6285	-0.000668562	NA	0.0164194	0.0199979	NA	NA	NA	Adult Cortex (Jorstad et al)	Neuronal
SZ	MS	L5_6_NP	16.7138	6.24359	10.5741	1.04242	0.165828	0	0	18.7138	0.000510497	NA	0.0147613	0.0199952	NA	NA	NA	Adult Cortex (Jorstad et al)	Neuronal
SZ	MS	L5_ET	13.4439	8.18905	5.17886	0.700881	0.189078	0	0	15.4439	-2.80919e-05	NA	0.0145991	0.0199958	NA	NA	NA	Adult Cortex (Jorstad et al)	Neuronal
SZ	MS	L5_IT	17.0348	16.9499	0.300689	0.163547	0.146696	0.729004	0.874029	23.0348	1.51657	0.21814	0.015674	0.0199992	0.88738	1.05725	0.472138	Adult Cortex (Jorstad et al)	Neuronal
SZ	MS	L6_CT	7.3266	8.95302	0.235626	0.744267	0.142826	0.969744	0.609256	13.3266	0.42339	0.51525	0.0162027	0.0200119	0.195454	0.302494	0.771157	Adult Cortex (Jorstad et al)	Neuronal
SZ	MS	L6_IT_Car3	9.78661	6.26963	0.263803	0.950603	0.164814	0.959536	0.345226	15.7866	5.37115	0.0204725	0.0194532	0.0200325	-0.56054	0.248418	0.0801979	Adult Cortex (Jorstad et al)	Neuronal
SZ	MS	L6_IT	5.52635	7.20801	0.434183	1.38928	0.42189	1.54288	1.1549	11.5264	0.114982	0.734542	0.0167822	0.0200149	-0.149605	0.417897	0.912245	Adult Cortex (Jorstad et al)	Neuronal
SZ	MS	L6b	14.2276	7.00329	8.74682	0.860651	0.147858	0.0258325	0.102956	20.2276	0.593844	0.440936	0.0165742	0.0199993	0.934658	2.83564	0.718226	Adult Cortex (Jorstad et al)	Neuronal
SZ	MS	Lamp5_Lhx6	6.81137	6.21412	0.890732	1.02441	0.13317	1.29555	0.35674	12.8114	1.7042	0.19174	0.0183023	0.0200388	-0.229955	0.180666	0.434855	Adult Cortex (Jorstad et al)	Neuronal
SZ	MS	Lamp5	14.3595	15.2314	0.798794	1.39723	0.143941	0.579384	0.259605	20.3595	0.0257811	0.872436	0.0171293	0.0200748	-0.0312643	0.184642	0.958802	Adult Cortex (Jorstad et al)	Neuronal
SZ	MS	Micro_PVM	31.1565	20.291	13.2529	0.658165	0.0826054	0.601453	0.0877284	37.1565	0.186648	0.665721	0.0195661	0.0202181	-0.0498449	0.116419	0.878975	Adult Cortex (Jorstad et al)	Other
SZ	MS	Oligodendrocyte (adult cortex)	14.6454	10.2409	5.64764	1.18389	0.0949914	0.644879	0.12573	20.6454	0.923369	0.336592	0.0141158	0.0202993	0.111664	0.115644	0.61839	Adult Cortex (Jorstad et al)	Other
SZ	MS	OPC	26.0627	6.26111	21.1548	1.02702	0.0938399	0.249559	0.110329	32.0627	0.75415	0.385165	0.0157276	0.0200402	0.184889	0.21684	0.672444	Adult Cortex (Jorstad et al)	Other
SZ	MS	Pax6	17.3013	11.1771	6.85096	1.34523	0.167019	0	0	19.3013	-2.88561e-05	NA	0.0163179	0.0200098	NA	NA	NA	Adult Cortex (Jorstad et al)	Neuronal
SZ	MS	Pvalb	22.2285	24.0221	0.255301	1.89147	0.251523	0.916493	0.580839	28.2285	0.0162505	0.898563	0.0167604	0.0200276	-0.0306088	0.270821	0.966413	Adult Cortex (Jorstad et al)	Neuronal
SZ	MS	Sncg	13.4731	8.7533	0.248603	1.25606	0.169496	0.793282	0.497473	19.4731	7.36323	0.00665712	0.0138279	0.0200334	0.67489	0.274199	0.0296289	Adult Cortex (Jorstad et al)	Neuronal
SZ	MS	Sst_Chodl	13.7616	6.55395	7.70017	0.912778	0.140188	0	0	15.7616	5.96745e-07	NA	0.0186385	0.01999	NA	NA	NA	Adult Cortex (Jorstad et al)	Neuronal
SZ	MS	Sst	18.6107	6.96224	12.0458	1.10668	0.124052	0	0	20.6107	-0.000526936	NA	0.0175989	0.0199763	NA	NA	NA	Adult Cortex (Jorstad et al)	Neuronal
SZ	MS	Vip	10.1776	11.6675	0.0104186	1.48937	0.234647	0.537164	0.469546	16.1776	1.21137	0.271061	0.0154094	0.0200357	0.37853	0.384501	0.536463	Adult Cortex (Jorstad et al)	Neuronal
SZ	MS	VLMC	6.00044	7.95152	0.321621	1.17355	0.134571	1.06932	0.229192	12.0004	0.187243	0.665221	0.016153	0.0201274	0.0593947	0.143523	0.878975	Adult Cortex (Jorstad et al)	Other
SZ	MS	Amygdala_excitatory	20.0968	20.8051	0.86179	1.34512	0.0959531	0.827746	0.17341	26.0968	1.44647	0.229096	0.0130791	0.0203023	0.137477	0.115358	0.488051	Adult Brain (Siletti et al)	Neuronal
SZ	MS	Astrocyte (adult brain)	22.8341	22.7134	1.86023	0.706708	0.0668182	1.16372	0.122064	28.8341	0.9244	0.336322	0.0225681	0.0207256	-0.0839439	0.0872054	0.61839	Adult Brain (Siletti et al)	Other
SZ	MS	Bergmann_glia	25.1003	24.7901	0.307274	0.69559	0.0650006	0.965897	0.121826	31.1003	2.08846	0.148415	0.0112994	0.0205251	0.141138	0.0971315	0.365448	Adult Brain (Siletti et al)	Other
SZ	MS	Cerebellar_inhibitory	10.0381	6.17892	0.455469	1.00032	0.0807212	0.84991	0.143759	16.0381	6.02249	0.0141247	0.00688731	0.0204598	0.261749	0.106787	0.0582184	Adult Brain (Siletti et al)	Neuronal
SZ	MS	CGE_interneuron	27.596	27.7267	2.05875	1.33467	0.0759495	0.828943	0.116249	33.596	0.000590237	0.980617	0.0182211	0.0206045	-0.00133256	0.0861673	1	Adult Brain (Siletti et al)	Neuronal
SZ	MS	Choroid_plexus	60.8731	58.9677	3.88353	0.581537	0.0515054	0.822582	0.081831	66.8731	0.840008	0.359395	0.0131511	0.0206973	0.0770731	0.0841584	0.642841	Adult Brain (Siletti et al)	Other
SZ	MS	Committed_oligodendrocyte_precursor	32.0946	27.0565	8.36131	0.685305	0.0634243	0.708013	0.0860413	38.0946	0.0126347	0.910503	0.0190757	0.0204813	0.0104713	0.0974192	0.972028	Adult Brain (Siletti et al)	Other
SZ	MS	Deep-layer_corticothalamic_and_6b	25.7848	6.42195	15.4761	1.03405	0.0692425	0.43608	0.113012	31.7848	5.57317	0.0182377	0.00717226	0.0203339	0.286846	0.120803	0.0723402	Adult Brain (Siletti et al)	Neuronal
SZ	MS	Deep-layer_intratelencephalic	15.4638	6.26564	10.9559	1.02292	0.0781698	0.524772	0.12091	21.4638	0.254884	0.613657	0.0191364	0.0203427	-0.0601932	0.120551	0.852512	Adult Brain (Siletti et al)	Neuronal
SZ	MS	Deep-layer_near-projecting	7.01261	6.35113	2.93467	0.970454	0.0705065	0.768682	0.123663	13.0126	0.0760147	0.782773	0.0157706	0.0203931	0.0269057	0.0969987	0.92991	Adult Brain (Siletti et al)	Neuronal
SZ	MS	Eccentric_medium_spiny_neuron	33.5474	17.4294	17.239	1.2251	0.0693437	0.489144	0.0994215	39.5474	0.70211	0.402076	0.0134706	0.0204959	0.0823177	0.0977637	0.688029	Adult Brain (Siletti et al)	Neuronal
SZ	MS	Ependymal	54.4249	54.4311	2.75076	0.446446	0.0680671	0.767446	0.129274	60.4249	0.0482349	0.826164	0.0181249	0.0202832	-0.0323183	0.149174	0.94666	Adult Brain (Siletti et al)	Other
SZ	MS	Fibroblast (adult brain)	122.301	119.81	4.59518	0.290036	0.0542431	1.24763	0.113437	128.301	0.140067	0.708214	0.0196665	0.0206793	-0.0447642	0.117825	0.903758	Adult Brain (Siletti et al)	Other
SZ	MS	Hippocampal_CA1-3	15.5605	17.5872	0.51556	1.27337	0.0845887	1.07941	0.144842	21.5605	0.215417	0.642554	0.0158518	0.0205736	0.0393247	0.0850502	0.868707	Adult Brain (Siletti et al)	Neuronal
SZ	MS	Hippocampal_CA4	23.4159	14.7658	10.5186	1.22609	0.0799587	0.52679	0.117023	29.4159	0.879263	0.348404	0.0130092	0.0203217	0.105415	0.11381	0.631523	Adult Brain (Siletti et al)	Neuronal
SZ	MS	Hippocampal_dentate_gyrus	22.073	6.29344	17.2844	1.022	0.0634139	0.50453	0.0952912	28.073	0.739926	0.389685	0.0142793	0.0203797	0.0871454	0.101971	0.676595	Adult Brain (Siletti et al)	Neuronal
SZ	MS	LAMP5-LHX6_and_Chandelier	13.9835	13.3959	2.55481	1.17292	0.0659057	0.818596	0.103411	19.9835	0.00236136	0.961243	0.0177767	0.0206912	0.00375275	0.0771945	0.992656	Adult Brain (Siletti et al)	Neuronal
SZ	MS	Lower_rhombic_lip	12.8196	13.9488	0.309668	0.745677	0.0844105	1.03523	0.160577	18.8196	0.5178	0.471781	0.0139216	0.0203416	0.0876601	0.121114	0.738205	Adult Brain (Siletti et al)	Neuronal
SZ	MS	Mammillary_body	9.6613	8.14254	3.84029	0.879598	0.0832761	0.671316	0.147685	15.6613	-0.00367203	1	0.0176495	0.0201484	-0.0166339	0.144361	1	Adult Brain (Siletti et al)	Neuronal
SZ	MS	Medium_spiny_neuron	7.95375	7.36886	1.77296	1.08175	0.0753368	0.839779	0.115937	13.9537	1.50184	0.220389	0.0113905	0.0206396	0.104623	0.0853593	0.475919	Adult Brain (Siletti et al)	Neuronal
SZ	MS	MGE_interneuron	6.09324	19.0726	-11.5773	1.22446	0.064355	1.51807	0.134603	12.0932	0.0171694	0.89575	0.0197784	0.0208023	-0.00771744	0.0649648	0.966413	Adult Brain (Siletti et al)	Neuronal
SZ	MS	Microglia	49.4368	50.7032	1.55926	0.52551	0.0627289	1.10123	0.0828871	55.4368	0.109909	0.740247	0.01941	0.0211391	-0.0268071	0.081374	0.912245	Adult Brain (Siletti et al)	Other
SZ	MS	Midbrain-derived_inhibitory	5.82569	7.11754	0.31743	0.936577	0.0645745	1.03118	0.126656	11.8257	0.93854	0.332654	0.0132957	0.0205207	0.0789847	0.0820079	0.614179	Adult Brain (Siletti et al)	Neuronal
SZ	MS	Miscellaneous	15.8053	11.4733	6.64971	0.811785	0.0780762	1.35917	0.141777	21.8053	0.148698	0.699782	0.0153438	0.0206063	0.0373806	0.095746	0.901525	Adult Brain (Siletti et al)	Neuronal
SZ	MS	Oligodendrocyte_precursor	16.6433	10.742	8.40979	0.870857	0.0580055	0.713438	0.0859607	22.6433	0.0278046	0.867569	0.0173502	0.0205128	0.0136612	0.0857287	0.958802	Adult Brain (Siletti et al)	Other
SZ	MS	Oligodendrocyte (adult brain)	17.2116	6.36869	11.058	0.970062	0.0692813	0.654201	0.0862917	23.2116	1.96047	0.161463	0.0106029	0.02065	0.124077	0.0881582	0.38751	Adult Brain (Siletti et al)	Other
SZ	MS	Splatter	35.5673	35.0016	1.46793	0.320206	0.0951516	1.25367	0.222655	41.5673	1.10584	0.292989	0.0138822	0.020208	0.218263	0.206191	0.569544	Adult Brain (Siletti et al)	Neuronal
SZ	MS	Thalamic_excitatory	12.1211	8.6386	5.73013	0.879096	0.0745543	0.637418	0.130771	18.1211	0.0375175	0.846415	0.0170791	0.0202775	-0.0227107	0.119037	0.952971	Adult Brain (Siletti et al)	Neuronal
SZ	MS	Upper_rhombic_lip	9.93308	8.0842	0.989729	0.880141	0.0842445	0.853749	0.136785	15.9331	3.11762	0.0774499	0.00865941	0.0205101	0.187935	0.105127	0.231617	Adult Brain (Siletti et al)	Neuronal
SZ	MS	Upper-layer_intratelencephalic	9.18064	11.1065	0.287894	1.20033	0.0930415	1.02146	0.149028	15.1806	0.243613	0.621609	0.0152038	0.0206793	0.0440451	0.0906089	0.857644	Adult Brain (Siletti et al)	Neuronal
SZ	MS	Vascular	75.2772	74.4415	2.87104	0.426694	0.0595742	1.16294	0.0951724	81.2772	0.287286	0.591965	0.0202413	0.0209325	-0.049352	0.0928098	0.830291	Adult Brain (Siletti et al)	Other
SZ	PD	Erythrocyte	1.38184	7.03094	12.9924	0.870419	0.110234	1.8979	0.242822	7.38184	1.67772	0.195227	0.0403009	0.0222748	0.135061	0.105168	0.437322	Fetal Brain (Braun et al)	Other
SZ	PD	Fibroblast (prenatal)	63.1757	57.0113	11.1673	0.469857	0.0641568	0.353683	0.157226	69.1757	2.23327	0.135067	0.0386934	0.0214838	0.279939	0.203455	0.344204	Fetal Brain (Braun et al)	Other
SZ	PD	Glioblast	7.02612	11.0113	-1.29627	0.771436	0.0925739	0.944124	0.248007	13.0261	0.343725	0.557687	0.0476004	0.0216479	-0.0691189	0.144663	0.802411	Fetal Brain (Braun et al)	Other
SZ	PD	GlioblastOligo	7.56826	9.59246	3.27871	0.807294	0.0918093	0.453233	0.214599	13.5683	0.218776	0.639974	0.0471157	0.021555	-0.0868917	0.188593	0.868707	Fetal Brain (Braun et al)	Other
SZ	PD	Immune	68.3887	70.5366	1.68411	0.328556	0.0699925	1.34148	0.187471	74.3887	1.47289	0.22489	0.0518768	0.0220213	-0.165921	0.139073	0.482343	Fetal Brain (Braun et al)	Other
SZ	PD	NeuralCrest	16.508	10.0815	13.5346	0.822471	0.0813168	0.136185	0.136385	22.508	0.131765	0.716609	0.0469766	0.021566	-0.0889924	0.277616	0.91065	Fetal Brain (Braun et al)	Other
SZ	PD	Neuroblast	-3.63812	6.08198	9.53998	1.05711	0.0969665	1.96341	0.290079	2.36188	0.703293	0.401679	0.0425372	0.0218052	0.0811753	0.0963152	0.688029	Fetal Brain (Braun et al)	Neuronal
SZ	PD	Neuron	29.9499	28.9303	28.7862	1.44019	0.099103	2.59855	0.299799	35.9499	1.36299	0.24302	0.0412847	0.0221414	0.0847746	0.0729406	0.505226	Fetal Brain (Braun et al)	Neuronal
SZ	PD	NeuronalIPC	4.38689	5.7546	4.34032	0.978137	0.120306	0.309658	0.21742	10.3869	0.104265	0.74677	0.0456165	0.0216208	-0.0751629	0.242576	0.913312	Fetal Brain (Braun et al)	Neuronal
SZ	PD	Oligodendrocyte (prenatal)	15.5374	19.1514	-0.296432	1.23813	0.0673105	1.19857	0.184939	21.5374	0.589331	0.442678	0.0429442	0.0220123	0.0567925	0.0735004	0.719826	Fetal Brain (Braun et al)	Other
SZ	PD	Placodes	24.6229	28.3452	-0.449665	1.36339	0.0809268	1.17512	0.188181	30.6229	0.0617103	0.803813	0.0464765	0.0222005	0.0202728	0.07941	0.937641	Fetal Brain (Braun et al)	Other
SZ	PD	RadialGlia	-4.15381	5.78857	2.16149	0.960627	0.151842	1.83782	0.4317	1.84619	0.254098	0.614204	0.0463557	0.0217162	-0.0755128	0.161703	0.852512	Fetal Brain (Braun et al)	Other
SZ	PD	Astrocyte (adult cortex)	8.633	13.47	-0.58271	1.25465	0.0957491	0.798688	0.20332	14.633	1.3634	0.242949	0.0414239	0.0216892	0.131817	0.113267	0.505226	Adult Cortex (Jorstad et al)	Other
SZ	PD	Chandelier	19.9777	23.4989	-1.32526	1.61842	0.166555	0.92748	0.404963	25.9777	3.556	0.0593305	0.0415683	0.0215336	0.310292	0.166937	0.189378	Adult Cortex (Jorstad et al)	Neuronal
SZ	PD	Endothelial	10.3832	7.56273	8.25056	0.845231	0.106316	0.280571	0.182318	16.3832	0.193306	0.660179	0.0457737	0.0214574	-0.104943	0.243685	0.876207	Adult Cortex (Jorstad et al)	Other
SZ	PD	L2_3_IT	2.02426	7.50344	-1.33405	1.44285	0.368469	0.817056	0.86594	8.02426	3.22117e-05	0.995472	0.0442249	0.0214552	0.00124384	0.429536	1	Adult Cortex (Jorstad et al)	Neuronal
SZ	PD	L4_IT	2.35503	5.74138	-1.3608	1.03709	0.301618	0.649154	0.889064	8.35503	1.9289	0.164879	0.0450873	0.0214481	-0.657498	0.672344	0.391742	Adult Cortex (Jorstad et al)	Neuronal
SZ	PD	L5_6_NP	2.26574	5.78052	1.0164	1.03962	0.16604	0.268238	0.359845	8.26574	0.0765624	0.782011	0.0438397	0.0214622	0.104035	0.400182	0.92991	Adult Cortex (Jorstad et al)	Neuronal
SZ	PD	L5_ET	2.30791	7.80711	-1.27072	0.696781	0.189117	0.651382	0.591515	8.30791	0.0258392	0.872294	0.0442092	0.0214518	-0.0770017	0.414545	0.958802	Adult Cortex (Jorstad et al)	Neuronal
SZ	PD	L5_IT	10.9616	16.4718	-1.35806	0.16499	0.147856	0.985102	0.891261	16.9616	0.00493309	0.944006	0.0444139	0.021441	-0.0457902	0.752879	0.985444	Adult Cortex (Jorstad et al)	Neuronal
SZ	PD	L6_CT	4.5706	8.54791	0.238471	0.741683	0.14297	0.35281	0.377426	10.5706	0.360717	0.548108	0.0444225	0.0214506	0.32254	0.483547	0.799395	Adult Cortex (Jorstad et al)	Neuronal
SZ	PD	L6_IT_Car3	1.66925	5.80424	0.434504	0.953769	0.165633	0.381246	0.347862	7.66925	0.0723296	0.787975	0.0438134	0.0214752	0.0891567	0.321546	0.932315	Adult Cortex (Jorstad et al)	Neuronal
SZ	PD	L6_IT	7.64183	6.73707	3.23212	1.38661	0.422334	0	0	9.64183	-0.000119761	NA	0.0442555	0.0214386	NA	NA	NA	Adult Cortex (Jorstad et al)	Neuronal
SZ	PD	L6b	2.16905	6.62715	-1.18541	0.854216	0.147554	1.20123	0.504218	8.16905	0.556878	0.455521	0.0455281	0.0214748	-0.141057	0.204225	0.725771	Adult Cortex (Jorstad et al)	Neuronal
SZ	PD	Lamp5_Lhx6	0.991076	5.75289	-0.476894	1.02015	0.133103	0.605519	0.346481	6.99108	0.0451339	0.831758	0.0446988	0.0214808	-0.0455301	0.220166	0.947471	Adult Cortex (Jorstad et al)	Neuronal
SZ	PD	Lamp5	9.1417	14.5415	-1.34818	1.39356	0.144064	0.91136	0.387302	15.1417	0.595656	0.44024	0.0432625	0.0215117	0.125015	0.16368	0.718226	Adult Cortex (Jorstad et al)	Neuronal
SZ	PD	Micro_PVM	20.4603	19.816	1.95198	0.657493	0.0828247	0.599675	0.191503	26.4603	3.41826	0.0644789	0.0508116	0.0215687	-0.284867	0.162612	0.201072	Adult Cortex (Jorstad et al)	Other
SZ	PD	Oligodendrocyte (adult cortex)	7.42108	9.90633	-1.34511	1.1871	0.0953891	0.97658	0.207284	13.4211	4.92139	0.0265261	0.0367955	0.0218318	0.22724	0.102524	0.0993944	Adult Cortex (Jorstad et al)	Other
SZ	PD	OPC	5.19208	5.81586	2.62274	1.02818	0.0941703	1.58564	0.293558	11.1921	0.0588111	0.808385	0.0447241	0.0216562	0.0243268	0.101867	0.937641	Adult Cortex (Jorstad et al)	Other
SZ	PD	Pax6	5.93013	10.6534	-1.06752	1.34373	0.167348	0.732997	0.439797	11.9301	0.26455	0.607012	0.0451852	0.0214913	-0.111981	0.221022	0.846246	Adult Cortex (Jorstad et al)	Neuronal
SZ	PD	Pvalb	18.7888	23.5894	-0.408086	1.89613	0.25275	0.5636	0.443388	24.7888	0.0144301	0.904384	0.0441664	0.0214724	0.0140481	0.281319	0.970958	Adult Cortex (Jorstad et al)	Neuronal
SZ	PD	Sncg	2.94601	8.22428	-1.01225	1.25249	0.169735	0.708568	0.434556	8.94601	0.00546284	0.941081	0.044329	0.0214846	0.0161715	0.234561	0.985444	Adult Cortex (Jorstad et al)	Neuronal
SZ	PD	Sst_Chodl	1.59813	6.11253	-0.0538325	0.911286	0.140461	0.632907	0.374359	7.59813	0.0129169	0.909513	0.0444228	0.0214654	-0.0582952	0.246766	0.972028	Adult Cortex (Jorstad et al)	Neuronal
SZ	PD	Sst	3.80223	6.52528	2.05029	1.10807	0.124497	0.354966	0.287993	9.80223	0.00301301	0.956225	0.0441322	0.0214747	0.00918177	0.254837	0.991209	Adult Cortex (Jorstad et al)	Neuronal
SZ	PD	Vip	12.0276	11.2682	-0.75046	1.49488	0.236398	0.533067	0.476356	18.0276	7.04455	0.00795067	0.0408065	0.0214839	0.753087	0.367128	0.0347338	Adult Cortex (Jorstad et al)	Neuronal
SZ	PD	VLMC	10.4413	7.54062	5.01168	1.17557	0.135012	0.226294	0.222192	16.4413	2.16972	0.140752	0.0479929	0.021484	-0.410568	0.353447	0.352998	Adult Cortex (Jorstad et al)	Other
SZ	PD	Amygdala_excitatory	11.0067	20.1327	-0.698698	1.34329	0.0961245	1.22157	0.238238	17.0067	0.0273026	0.868759	0.0451721	0.0218637	0.0168347	0.0961719	0.958802	Adult Brain (Siletti et al)	Neuronal
SZ	PD	Astrocyte (adult brain)	16.8207	22.1684	-0.0691968	0.706475	0.0670428	0.809	0.148354	22.8207	0.00997197	0.920456	0.0458591	0.0218653	-0.0112139	0.105845	0.977147	Adult Brain (Siletti et al)	Other
SZ	PD	Bergmann_glia	20.7046	24.3849	-1.06915	0.694354	0.0651639	1.09512	0.165268	26.7046	2.58678	0.107759	0.0381678	0.0219584	0.154486	0.0957016	0.297281	Adult Brain (Siletti et al)	Other
SZ	PD	Cerebellar_inhibitory	5.40868	5.72552	4.57465	0.99935	0.0809309	0.529516	0.169937	11.4087	2.34492	0.125692	0.0382509	0.0217514	0.196597	0.129616	0.32916	Adult Brain (Siletti et al)	Neuronal
SZ	PD	CGE_interneuron	26.2715	27.6795	1.53601	1.33922	0.0763084	0.707313	0.159083	32.2715	5.17071	0.0229709	0.0352755	0.0219982	0.209382	0.0928296	0.0876941	Adult Brain (Siletti et al)	Neuronal
SZ	PD	Choroid_plexus	58.4331	58.4464	7.16784	0.580434	0.0516287	0.596798	0.121002	64.4331	0.749137	0.38675	0.0430409	0.0218007	0.0933818	0.108021	0.673968	Adult Brain (Siletti et al)	Other
SZ	PD	Committed_oligodendrocyte_precursor	21.759	26.7019	-1.31571	0.683877	0.0636309	1.03152	0.156081	27.759	1.09702	0.294922	0.0405769	0.022058	0.0988587	0.0939169	0.570583	Adult Brain (Siletti et al)	Other
SZ	PD	Deep-layer_corticothalamic_and_6b	6.72472	5.97632	5.68198	1.03476	0.0694653	0.517611	0.159965	12.7247	2.41704	0.120021	0.0387115	0.0217732	0.182089	0.118627	0.319608	Adult Brain (Siletti et al)	Neuronal
SZ	PD	Deep-layer_intratelencephalic	-1.93128	5.80158	1.30279	1.02196	0.0783783	1.33337	0.195162	4.06872	3.35953	0.0668172	0.0377881	0.0220102	0.161027	0.0877094	0.205576	Adult Brain (Siletti et al)	Neuronal
SZ	PD	Deep-layer_near-projecting	16.8136	5.91038	18.418	0.969151	0.0706502	0.223862	0.140151	22.8136	0.0864962	0.76868	0.0439343	0.02159	0.0512013	0.177145	0.924468	Adult Brain (Siletti et al)	Neuronal
SZ	PD	Eccentric_medium_spiny_neuron	15.2875	17.1029	4.18711	1.22713	0.0696041	0.575966	0.152935	21.2875	0.810138	0.368079	0.042013	0.0219011	0.0908742	0.10025	0.649728	Adult Brain (Siletti et al)	Neuronal
SZ	PD	Ependymal	60.9657	53.9132	4.71615	0.445296	0.0682234	0.482894	0.17222	66.9657	3.62433	0.0569406	0.0529743	0.0215628	-0.348497	0.196946	0.183604	Adult Brain (Siletti et al)	Other
SZ	PD	Fibroblast (adult brain)	138.922	118.128	30.5083	0.291595	0.054556	0.109172	0.108468	144.922	0.00187418	0.965469	0.0441064	0.0212832	-0.0599935	0.367524	0.995738	Adult Brain (Siletti et al)	Other
SZ	PD	Hippocampal_CA1-3	16.0876	16.7139	4.16169	1.26889	0.0846837	0.530816	0.170292	22.0876	0.144674	0.703678	0.0475984	0.0217409	-0.0452145	0.11967	0.902163	Adult Brain (Siletti et al)	Neuronal
SZ	PD	Hippocampal_CA4	8.87301	14.1952	-0.765207	1.22518	0.0801462	0.841523	0.180688	14.873	0.0933724	0.759933	0.0447908	0.0218602	0.029597	0.0962818	0.920072	Adult Brain (Siletti et al)	Neuronal
SZ	PD	Hippocampal_dentate_gyrus	0.31727	5.82995	-1.34787	1.02106	0.0636004	0.995118	0.151719	6.31727	0.102455	0.748903	0.0453825	0.0219802	0.0259425	0.0814738	0.913312	Adult Brain (Siletti et al)	Neuronal
SZ	PD	LAMP5-LHX6_and_Chandelier	10.9294	13.0446	1.16886	1.17454	0.0661525	0.739797	0.147461	16.9294	4.38185	0.0363236	0.0356027	0.0220296	0.1806	0.0859676	0.129942	Adult Brain (Siletti et al)	Neuronal
SZ	PD	Lower_rhombic_lip	8.07194	13.371	-1.33673	0.747467	0.0848069	0.972368	0.210535	14.0719	0.465476	0.495076	0.042867	0.021753	0.0855828	0.12562	0.759437	Adult Brain (Siletti et al)	Neuronal
SZ	PD	Mammillary_body	2.73443	7.85838	-0.305148	0.87385	0.0832307	0.736172	0.218459	8.73443	0.00107448	0.973851	0.0456894	0.0216464	-0.00430976	0.132647	0.999336	Adult Brain (Siletti et al)	Neuronal
SZ	PD	Medium_spiny_neuron	1.46203	6.89851	-1.31666	1.08129	0.0755468	0.944102	0.169881	7.46203	0.00321143	0.954808	0.0466232	0.0220167	0.0028607	0.0895759	0.991209	Adult Brain (Siletti et al)	Neuronal
SZ	PD	MGE_interneuron	26.5077	18.9832	14.0052	1.22884	0.0646766	0.413867	0.130076	32.5077	3.33929	0.0676438	0.0360817	0.0218305	0.196275	0.109415	0.206194	Adult Brain (Siletti et al)	Neuronal
SZ	PD	Microglia	45.7426	50.2711	-1.00209	0.523906	0.0628559	0.904646	0.149163	51.7426	0.291034	0.589558	0.043593	0.0219225	0.060814	0.111156	0.829231	Adult Brain (Siletti et al)	Other
SZ	PD	Midbrain-derived_inhibitory	1.93192	6.62065	-1.35383	0.937895	0.0648099	0.984095	0.165327	7.93192	1.97331	0.160097	0.0400384	0.0219117	0.121583	0.0867078	0.385208	Adult Brain (Siletti et al)	Neuronal
SZ	PD	Miscellaneous	10.8064	11.2135	2.06573	0.807691	0.0781602	0.568861	0.19483	16.8064	2.35728	0.1247	0.0510921	0.021601	-0.221336	0.149184	0.328295	Adult Brain (Siletti et al)	Neuronal
SZ	PD	Oligodendrocyte_precursor	8.80544	10.3542	-1.19903	0.869924	0.0581739	0.939755	0.13972	14.8054	6.0898	0.0135964	0.0331109	0.022081	0.200467	0.0809906	0.0562857	Adult Brain (Siletti et al)	Other
SZ	PD	Oligodendrocyte (adult brain)	4.68876	5.9074	-0.729381	0.970603	0.0695265	0.877373	0.141465	10.6888	6.55682	0.0104483	0.0310804	0.0222392	0.220278	0.0855757	0.0442186	Adult Brain (Siletti et al)	Other
SZ	PD	Splatter	31.0994	34.5711	0.243294	0.318301	0.0954101	0.661949	0.248639	37.0994	1.36568	0.242556	0.0404375	0.0215365	0.281852	0.262827	0.505226	Adult Brain (Siletti et al)	Neuronal
SZ	PD	Thalamic_excitatory	3.08932	8.31977	-1.30811	0.875546	0.0746679	1.04606	0.201352	9.08932	0.0915334	0.762237	0.0469161	0.0218228	-0.0312347	0.103119	0.92051	Adult Brain (Siletti et al)	Neuronal
SZ	PD	Upper_rhombic_lip	2.12748	7.56061	-0.578922	0.881554	0.0845793	0.808796	0.188682	8.12748	0.202155	0.652987	0.0434186	0.0218634	0.0503984	0.117171	0.871102	Adult Brain (Siletti et al)	Neuronal
SZ	PD	Upper-layer_intratelencephalic	3.11031	10.7572	6.53922	1.20309	0.0934546	1.64146	0.222914	9.11031	0.509568	0.475326	0.0427428	0.0222301	0.0588997	0.0826605	0.738794	Adult Brain (Siletti et al)	Neuronal
SZ	PD	Vascular	80.1214	73.5488	9.35616	0.426765	0.0598241	0.510297	0.129757	86.1214	0.021782	0.882669	0.0445944	0.0216312	0.0196735	0.148789	0.965008	Adult Brain (Siletti et al)	Other
SZ	BD	Erythrocyte	31.238	6.41098	27.2512	0.878965	0.111011	0.329639	0.113316	37.238	27.215	1.82045e-07	0.66399	0.0124861	0.729815	0.14384	1.16607e-06	Fetal Brain (Braun et al)	Other
SZ	BD	Fibroblast (prenatal)	74.507	57.02	18.5382	0.466423	0.0642073	0.625915	0.0901053	80.507	48.0594	4.13496e-12	0.664249	0.0124196	0.733355	0.0941312	3.73328e-11	Fetal Brain (Braun et al)	Other
SZ	BD	Glioblast	17.8144	10.491	8.52062	0.771437	0.0927105	0.774611	0.117728	23.8144	49.8194	1.68573e-12	0.664422	0.012505	0.654154	0.0839495	1.63068e-11	Fetal Brain (Braun et al)	Other
SZ	BD	GlioblastOligo	18.7571	9.06369	10.6808	0.808033	0.09199	0.707599	0.113921	24.7571	50.6018	1.13139e-12	0.664291	0.012491	0.66177	0.084743	1.10573e-11	Fetal Brain (Braun et al)	Other
SZ	BD	Immune	98.4342	70.0122	31.735	0.328045	0.0701553	0.432817	0.0917203	104.434	28.3489	1.01304e-07	0.663873	0.0123478	0.780495	0.138363	6.7158e-07	Fetal Brain (Braun et al)	Other
SZ	BD	NeuralCrest	19.1418	9.45231	9.14805	0.825767	0.0816318	0.781995	0.103697	25.1418	53.542	2.53123e-13	0.667208	0.0125394	0.579825	0.0730027	2.69619e-12	Fetal Brain (Braun et al)	Other
SZ	BD	Neuroblast	14.2896	5.6468	7.23119	1.05751	0.0971809	1.16083	0.122396	20.2896	67.5517	2.05235e-16	0.666939	0.0125366	0.570709	0.0631554	2.74032e-15	Fetal Brain (Braun et al)	Neuronal
SZ	BD	Neuron	42.1916	28.6117	16.9698	1.44246	0.0993607	1.41306	0.121408	48.1916	157.87	3.30364e-36	0.663626	0.0127072	0.669101	0.0454978	1.84226e-34	Fetal Brain (Braun et al)	Neuronal
SZ	BD	NeuronalIPC	11.8676	5.30071	6.86068	0.979531	0.120641	1.17219	0.153412	17.8676	58.0002	2.62088e-14	0.664941	0.012581	0.644494	0.0730733	2.99349e-13	Fetal Brain (Braun et al)	Neuronal
SZ	BD	Oligodendrocyte (prenatal)	41.2813	18.5273	22.6481	1.23655	0.0673889	1.37574	0.089532	47.2813	301.308	1.70948e-67	0.658478	0.012891	0.73242	0.0349764	8.10295e-65	Fetal Brain (Braun et al)	Other
SZ	BD	Placodes	38.0253	28.0229	13.3107	1.36525	0.0811279	1.28742	0.100493	44.0253	208.361	3.12904e-47	0.662489	0.0128477	0.685463	0.0405241	4.94389e-45	Fetal Brain (Braun et al)	Other
SZ	BD	RadialGlia	13.8443	5.35683	7.93	0.957807	0.152009	0.700185	0.174554	19.8443	16.4152	5.08743e-05	0.665778	0.0124713	0.562004	0.130673	0.000274028	Fetal Brain (Braun et al)	Other
SZ	BD	Astrocyte (adult cortex)	21.5541	12.8946	5.98173	1.25239	0.0958081	0.933166	0.109247	27.5541	140.87	1.71802e-32	0.660669	0.0125858	0.769646	0.0550537	7.40311e-31	Adult Cortex (Jorstad et al)	Other
SZ	BD	Chandelier	31.8125	22.9755	9.9665	1.61921	0.167161	1.40038	0.192194	37.8125	84.392	4.0578e-20	0.662604	0.0125138	0.747974	0.0664093	8.01415e-19	Adult Cortex (Jorstad et al)	Neuronal
SZ	BD	Endothelial	13.8151	7.10174	8.29764	0.846683	0.106672	0.759403	0.130265	19.8151	47.2888	6.12622e-12	0.663714	0.0124664	0.689397	0.0894304	5.37746e-11	Adult Cortex (Jorstad et al)	Other
SZ	BD	L2_3_IT	12.3346	7.01655	5.72301	1.43801	0.36878	1.11491	0.423881	18.3346	14.7807	0.000120765	0.663985	0.0124203	0.937209	0.144479	0.000632514	Adult Cortex (Jorstad et al)	Neuronal
SZ	BD	L4_IT	11.0236	5.29903	6.07046	1.03614	0.302239	1.25692	0.350441	17.0236	11.6887	0.000628803	0.664234	0.012425	0.669678	0.164933	0.00312097	Adult Cortex (Jorstad et al)	Neuronal
SZ	BD	L5_6_NP	10.6863	5.33537	5.68047	1.03804	0.166563	1.01726	0.223933	16.6863	28.6579	8.636e-08	0.664103	0.0124363	0.680844	0.111338	5.76544e-07	Adult Cortex (Jorstad et al)	Neuronal
SZ	BD	L5_ET	12.9727	7.67677	5.69442	0.678134	0.188122	1.03144	0.288868	18.9727	16.3036	5.39599e-05	0.663904	0.0124235	0.703502	0.15475	0.000289006	Adult Cortex (Jorstad et al)	Neuronal
SZ	BD	L5_IT	20.3522	15.9623	6.69416	0.165357	0.148415	0.579628	0.321445	26.3522	3.72686	0.0535441	0.663637	0.0124118	0.810924	0.433095	0.175639	Adult Cortex (Jorstad et al)	Neuronal
SZ	BD	L6_CT	16.5444	8.09753	6.74637	0.740706	0.143383	1.24276	0.225678	22.5444	15.6247	7.72407e-05	0.665603	0.0124257	0.510199	0.11766	0.000411372	Adult Cortex (Jorstad et al)	Neuronal
SZ	BD	L6_IT_Car3	12.3733	5.36669	6.40615	0.95242	0.165867	0.803955	0.197902	18.3733	30.807	2.85011e-08	0.663436	0.0124387	0.772627	0.119812	2.01634e-07	Adult Cortex (Jorstad et al)	Neuronal
SZ	BD	L6_IT	12.2611	6.37508	6.76218	1.40293	0.425729	1.55805	0.545011	18.2611	9.35543	0.00222326	0.664128	0.0124264	0.685709	0.181163	0.0105912	Adult Cortex (Jorstad et al)	Neuronal
SZ	BD	L6b	12.764	6.08869	6.6058	0.861612	0.148746	1.21564	0.215104	18.764	30.1156	4.07041e-08	0.664467	0.0124466	0.645954	0.100375	2.83732e-07	Adult Cortex (Jorstad et al)	Neuronal
SZ	BD	Lamp5_Lhx6	10.7718	5.32147	5.69681	1.02408	0.133722	0.969463	0.162427	16.7718	49.5904	1.89435e-12	0.663683	0.0124635	0.69808	0.0842119	1.79584e-11	Adult Cortex (Jorstad et al)	Neuronal
SZ	BD	Lamp5	24.2583	14.3966	7.77521	1.4003	0.144681	1.24385	0.162825	30.2583	99.7787	1.70411e-23	0.662034	0.0125208	0.778812	0.0621731	4.14231e-22	Adult Cortex (Jorstad et al)	Neuronal
SZ	BD	Micro_PVM	29.318	19.1553	12.3053	0.658976	0.0832016	0.664513	0.108753	35.318	38.6885	4.97125e-10	0.665193	0.0124504	0.614031	0.0908926	3.89483e-09	Adult Cortex (Jorstad et al)	Other
SZ	BD	Oligodendrocyte (adult cortex)	16.471	9.3129	5.81027	1.18424	0.0953925	0.95244	0.114672	22.471	85.5954	2.20791e-20	0.66649	0.0126108	0.619128	0.0591484	4.55021e-19	Adult Cortex (Jorstad et al)	Other
SZ	BD	OPC	12.3574	5.3539	5.94885	1.02437	0.0942214	0.930881	0.118553	18.3574	61.6472	4.10858e-15	0.666178	0.0124788	0.594723	0.0682849	4.9303e-14	Adult Cortex (Jorstad et al)	Other
SZ	BD	Pax6	20.3134	10.3542	12.2208	1.35002	0.168202	1.57976	0.232129	26.3134	57.6616	3.1132e-14	0.663208	0.0124744	0.722026	0.0795428	3.51347e-13	Adult Cortex (Jorstad et al)	Neuronal
SZ	BD	Pvalb	30.838	23.3181	5.73666	1.90696	0.254469	0.929408	0.23875	36.838	48.2361	3.77867e-12	0.662869	0.0124576	0.851168	0.104	3.44441e-11	Adult Cortex (Jorstad et al)	Neuronal
SZ	BD	Sncg	13.9802	7.89397	6.52873	1.25935	0.170595	1.20403	0.212134	19.9802	43.1776	4.99889e-11	0.663854	0.0124678	0.69048	0.088144	4.12082e-10	Adult Cortex (Jorstad et al)	Neuronal
SZ	BD	Sst_Chodl	19.0408	5.68672	12.2921	0.9093	0.14069	1.55854	0.220891	25.0408	46.1664	1.08626e-11	0.664331	0.012471	0.676674	0.0844731	9.19441e-11	Adult Cortex (Jorstad et al)	Neuronal
SZ	BD	Sst	12.3618	6.09054	5.88701	1.10836	0.124817	1.07807	0.156976	18.3618	68.7404	1.12318e-16	0.663284	0.0124882	0.717835	0.0728587	1.52111e-15	Adult Cortex (Jorstad et al)	Neuronal
SZ	BD	Vip	16.7254	10.9252	5.68301	1.50065	0.23728	1.03519	0.256953	22.7254	29.8142	4.75505e-08	0.663824	0.0124554	0.722629	0.110264	3.24301e-07	Adult Cortex (Jorstad et al)	Neuronal
SZ	BD	VLMC	15.8539	7.27188	5.70977	1.18475	0.136005	1.03566	0.161075	21.8539	78.7317	7.11439e-19	0.661926	0.0124895	0.823994	0.0776327	1.24897e-17	Adult Cortex (Jorstad et al)	Other
SZ	BD	Amygdala_excitatory	26.1452	19.9672	6.0931	1.34796	0.0965761	1.07833	0.112761	32.1452	145.379	1.77465e-33	0.661708	0.0126544	0.722877	0.0517039	9.34649e-32	Adult Brain (Siletti et al)	Neuronal
SZ	BD	Astrocyte (adult brain)	41.1966	21.9624	23.4742	0.704119	0.0670521	0.602787	0.0803028	47.1966	70.9891	3.59198e-17	0.664242	0.0125232	0.658886	0.0717937	5.15938e-16	Adult Brain (Siletti et al)	Other
SZ	BD	Bergmann_glia	42.8148	24.3922	21.2176	0.690358	0.0651518	0.627215	0.0808297	48.8148	80.841	2.44635e-19	0.663389	0.0125001	0.694083	0.0703232	4.37574e-18	Adult Brain (Siletti et al)	Other
SZ	BD	Cerebellar_inhibitory	16.0185	5.28562	6.20051	0.99685	0.0810233	1.07852	0.101568	22.0185	167.683	2.37248e-38	0.658935	0.012722	0.771077	0.0501333	2.04465e-36	Adult Brain (Siletti et al)	Neuronal
SZ	BD	CGE_interneuron	32.8638	27.2205	6.408	1.33981	0.0764345	1.07966	0.0870513	38.8638	224.137	1.13263e-50	0.659685	0.0128049	0.727229	0.041895	2.14746e-48	Adult Brain (Siletti et al)	Neuronal
SZ	BD	Choroid_plexus	85.2152	58.9815	23.8818	0.576407	0.051636	0.658322	0.0696403	91.2152	51.4592	7.31017e-13	0.672901	0.0124703	0.496125	0.0653939	7.45166e-12	Adult Brain (Siletti et al)	Other
SZ	BD	Committed_oligodendrocyte_precursor	38.2957	26.9422	12.8093	0.678595	0.0635037	0.748705	0.0827155	44.2957	73.577	9.67869e-18	0.667094	0.0125466	0.604232	0.0643487	1.45641e-16	Adult Brain (Siletti et al)	Other
SZ	BD	Deep-layer_corticothalamic_and_6b	14.9083	5.55857	7.48698	1.03665	0.0696593	0.870232	0.0865634	20.9083	167.693	2.3605e-38	0.660979	0.0126519	0.735722	0.0493649	2.04465e-36	Adult Brain (Siletti et al)	Neuronal
SZ	BD	Deep-layer_intratelencephalic	13.6444	5.36279	5.9328	1.02241	0.0785999	1.05548	0.10084	19.6444	161.23	6.09315e-37	0.660484	0.012675	0.748847	0.0502173	4.12593e-35	Adult Brain (Siletti et al)	Neuronal
SZ	BD	Deep-layer_near-projecting	11.0744	5.50448	5.74737	0.966437	0.0707808	1.02855	0.0919999	17.0744	129.176	6.20486e-30	0.665399	0.0126361	0.645169	0.0497498	2.26239e-28	Adult Brain (Siletti et al)	Neuronal
SZ	BD	Eccentric_medium_spiny_neuron	35.6715	16.5827	9.78514	1.22674	0.0696962	1.18507	0.0870303	41.6715	307.306	8.43558e-69	0.654541	0.0129268	0.7878	0.036954	7.99693e-66	Adult Brain (Siletti et al)	Neuronal
SZ	BD	Ependymal	77.0741	53.3439	29.6756	0.4448	0.0684108	0.460555	0.0909467	83.0741	30.4831	3.36788e-08	0.664726	0.0124053	0.659278	0.111405	2.365e-07	Adult Brain (Siletti et al)	Other
SZ	BD	Fibroblast (adult brain)	154.101	117.688	46.4274	0.291259	0.0546769	0.411231	0.0758637	160.101	28.1458	1.12509e-07	0.665277	0.0123313	0.68445	0.122854	7.35575e-07	Adult Brain (Siletti et al)	Other
SZ	BD	Hippocampal_CA1-3	29.2897	16.7707	12.8907	1.27616	0.0851376	1.30439	0.110022	35.2897	179.04	7.85172e-41	0.662813	0.0127367	0.691876	0.0439428	1.06335e-38	Adult Brain (Siletti et al)	Neuronal
SZ	BD	Hippocampal_CA4	21.6146	13.9177	5.74692	1.22754	0.0803949	1.0276	0.0986965	27.6146	177.858	1.42275e-40	0.661599	0.0127148	0.719991	0.0457441	1.68596e-38	Adult Brain (Siletti et al)	Neuronal
SZ	BD	Hippocampal_dentate_gyrus	13.7363	5.39948	7.08492	1.02233	0.0637934	1.10594	0.0833841	19.7363	163.918	1.57652e-37	0.667463	0.0127359	0.621046	0.0427007	1.24545e-35	Adult Brain (Siletti et al)	Neuronal
SZ	BD	LAMP5-LHX6_and_Chandelier	28.4389	12.4476	5.83148	1.17285	0.0662251	1.03478	0.0788726	34.4389	299.519	4.19322e-67	0.653994	0.0128768	0.797013	0.0383756	1.32506e-64	Adult Brain (Siletti et al)	Neuronal
SZ	BD	Lower_rhombic_lip	18.3843	13.0791	6.49304	0.743606	0.084927	0.880602	0.111739	24.3843	62.1209	3.23001e-15	0.664678	0.012517	0.649422	0.0743426	3.92571e-14	Adult Brain (Siletti et al)	Neuronal
SZ	BD	Mammillary_body	13.136	7.29631	6.82943	0.877023	0.0836381	0.872649	0.106674	19.136	85.1961	2.70198e-20	0.663856	0.0125152	0.679434	0.0648725	5.44994e-19	Adult Brain (Siletti et al)	Neuronal
SZ	BD	Medium_spiny_neuron	12.3978	6.4644	6.99888	1.08173	0.0757121	1.11421	0.0935963	18.3978	157.895	3.26248e-36	0.66393	0.012729	0.675389	0.0463802	1.84226e-34	Adult Brain (Siletti et al)	Neuronal
SZ	BD	MGE_interneuron	28.1536	18.1319	9.13426	1.2256	0.0646974	1.16084	0.0812693	34.1536	279.279	1.07839e-62	0.659248	0.0129036	0.721453	0.0369224	2.55578e-60	Adult Brain (Siletti et al)	Neuronal
SZ	BD	Microglia	79.908	50.1111	33.7056	0.521543	0.0629509	0.481933	0.0815864	85.908	44.1337	3.06698e-11	0.665371	0.0124023	0.657386	0.0927903	2.55044e-10	Adult Brain (Siletti et al)	Other
SZ	BD	Midbrain-derived_inhibitory	14.3371	6.12981	6.78022	0.939337	0.0650274	0.904851	0.0815827	20.3371	115.748	5.39618e-27	0.66777	0.0126168	0.600901	0.0501229	1.59862e-25	Adult Brain (Siletti et al)	Neuronal
SZ	BD	Miscellaneous	22.0476	10.6073	8.7826	0.810033	0.078521	1.20182	0.109706	28.0476	117.335	2.42501e-27	0.663535	0.0125916	0.709951	0.0568206	7.66304e-26	Adult Brain (Siletti et al)	Neuronal
SZ	BD	Oligodendrocyte_precursor	21.2283	10.0164	11.004	0.868264	0.0582454	0.811252	0.0729486	27.2283	130.58	3.05903e-30	0.666687	0.0126249	0.629082	0.0496676	1.20832e-28	Adult Brain (Siletti et al)	Other
SZ	BD	Oligodendrocyte (adult brain)	16.2844	5.52725	10.8598	0.96588	0.0694431	0.785678	0.0831125	22.2844	123.659	1.00021e-28	0.664504	0.0127164	0.665042	0.0534856	3.38641e-27	Adult Brain (Siletti et al)	Other
SZ	BD	Splatter	43.4637	34.2629	12.8474	0.31656	0.0955565	0.570634	0.13329	49.4637	10.0471	0.00152587	0.665296	0.0124177	0.554702	0.16943	0.00738022	Adult Brain (Siletti et al)	Neuronal
SZ	BD	Thalamic_excitatory	25.7326	7.71254	19.4623	0.879066	0.0750122	0.620068	0.0877859	31.7326	78.0637	9.97697e-19	0.66412	0.0125052	0.684517	0.0712162	1.63072e-17	Adult Brain (Siletti et al)	Neuronal
SZ	BD	Upper_rhombic_lip	15.0402	7.00034	7.44981	0.885458	0.0850099	1.16027	0.114321	21.0402	110.339	8.2572e-26	0.663807	0.0126752	0.688555	0.0568007	2.3023e-24	Adult Brain (Siletti et al)	Neuronal
SZ	BD	Upper-layer_intratelencephalic	21.4649	10.1495	9.00997	1.19993	0.0934673	1.21647	0.11352	27.4649	171.916	2.82338e-39	0.659869	0.0127804	0.747365	0.0469265	2.97396e-37	Adult Brain (Siletti et al)	Neuronal
SZ	BD	Vascular	125.232	72.7237	63.3487	0.42688	0.0600294	0.294199	0.072075	131.232	20.169	7.08926e-06	0.666324	0.0123507	0.569615	0.122693	4.0731e-05	Adult Brain (Siletti et al)	Other
SZ	MD	Erythrocyte	10.9945	5.43066	7.72452	0.870042	0.111579	0.780794	0.0993218	16.9945	17.3388	3.1273e-05	0.37071	0.0123078	0.38884	0.0904877	0.00016941	Fetal Brain (Braun et al)	Other
SZ	MD	Fibroblast (prenatal)	153.308	54.358	102.945	0.470098	0.0648774	0.317525	0.0515554	159.308	22.793	1.80424e-06	0.369321	0.0121884	0.529412	0.108937	1.09642e-05	Fetal Brain (Braun et al)	Other
SZ	MD	Glioblast	20.7558	9.17249	13.2566	0.775542	0.0937321	0.724645	0.0772815	26.7558	28.224	1.08057e-07	0.369603	0.0122764	0.44142	0.0797093	7.11375e-07	Fetal Brain (Braun et al)	Other
SZ	MD	GlioblastOligo	18.1713	7.78615	12.3219	0.812283	0.0930135	0.740474	0.0771304	24.1713	26.9889	2.04624e-07	0.370158	0.0122796	0.415997	0.0768154	1.30191e-06	Fetal Brain (Braun et al)	Other
SZ	MD	Immune	99.4921	67.6619	32.3116	0.325123	0.0710997	0.549918	0.0694101	105.492	17.5616	2.78151e-05	0.370339	0.0121875	0.510686	0.119689	0.00015242	Fetal Brain (Braun et al)	Other
SZ	MD	NeuralCrest	31.3556	8.68498	24.4412	0.816041	0.082295	0.631647	0.0683428	37.3556	36.6294	1.42861e-09	0.368482	0.0123166	0.456395	0.071611	1.0664e-08	Fetal Brain (Braun et al)	Other
SZ	MD	Neuroblast	16.2321	4.38779	13.8749	1.04714	0.0976066	1.27274	0.0853476	22.2321	45.2128	1.76745e-11	0.370553	0.012367	0.393506	0.0557662	1.48278e-10	Fetal Brain (Braun et al)	Neuronal
SZ	MD	Neuron	60.2419	26.0873	37.1767	1.43238	0.0998888	1.4649	0.0830611	66.2419	47.9771	4.31226e-12	0.37308	0.0125014	0.325746	0.0452038	3.82058e-11	Fetal Brain (Braun et al)	Neuronal
SZ	MD	NeuronalIPC	7.14087	4.15826	4.83717	0.984762	0.121759	1.10505	0.10527	13.1409	23.0416	1.58536e-06	0.371088	0.0123512	0.373902	0.074099	9.69626e-06	Fetal Brain (Braun et al)	Neuronal
SZ	MD	Oligodendrocyte (prenatal)	64.7008	17.7854	51.0074	1.24265	0.067966	1.41759	0.0619923	70.7008	110.195	8.87892e-26	0.369255	0.012646	0.390694	0.0351587	2.40492e-24	Fetal Brain (Braun et al)	Other
SZ	MD	Placodes	39.7376	28.1614	13.2007	1.37923	0.0821013	1.20439	0.0651611	45.7376	101.322	7.81695e-24	0.367228	0.0126261	0.425993	0.0395712	1.95012e-22	Fetal Brain (Braun et al)	Other
SZ	MD	RadialGlia	8.09941	4.23063	5.49211	0.955919	0.152836	0.825633	0.121918	14.0994	8.25774	0.00405786	0.371607	0.0122621	0.321573	0.108967	0.0186741	Fetal Brain (Braun et al)	Other
SZ	MD	Astrocyte (adult cortex)	24.3175	11.6788	5.12957	1.25317	0.0965853	0.906812	0.0756426	30.3175	83.1448	7.62559e-20	0.365998	0.0123644	0.536413	0.0539125	1.44581e-18	Adult Cortex (Jorstad et al)	Other
SZ	MD	Chandelier	30.1391	22.0504	12.0441	1.62643	0.168289	1.35896	0.127603	36.1391	39.0069	4.22315e-10	0.368819	0.0123006	0.458378	0.0682709	3.39284e-09	Adult Cortex (Jorstad et al)	Neuronal
SZ	MD	Endothelial	18.7645	6.06981	13.7653	0.840731	0.106864	0.667201	0.0895209	24.7645	23.5271	1.2317e-06	0.369992	0.0122413	0.461976	0.090179	7.58214e-06	Adult Cortex (Jorstad et al)	Other
SZ	MD	L2_3_IT	8.51446	6.00527	4.65427	1.45527	0.371888	1.24623	0.283226	14.5145	5.82233	0.015824	0.370888	0.0122188	0.422521	0.159225	0.0638347	Adult Cortex (Jorstad et al)	Neuronal
SZ	MD	L4_IT	9.53861	4.23579	5.79931	1.08989	0.311888	1.35355	0.275291	15.5386	1.01646	0.313361	0.371825	0.01221	0.178341	0.174758	0.592947	Adult Cortex (Jorstad et al)	Neuronal
SZ	MD	L5_6_NP	14.9337	4.22286	11.2252	1.04517	0.167842	1.43606	0.166498	20.9337	25.4541	4.53023e-07	0.369596	0.0122569	0.501297	0.0916304	2.84414e-06	Adult Cortex (Jorstad et al)	Neuronal
SZ	MD	L5_ET	13.1304	6.1666	7.42608	0.700256	0.191718	1.35986	0.19741	19.1304	14.1492	0.00016887	0.370401	0.0122289	0.524096	0.127475	0.000879607	Adult Cortex (Jorstad et al)	Neuronal
SZ	MD	L5_IT	17.4792	14.0048	7.16259	0.183401	0.15593	0.592372	0.179221	23.4792	0.987058	0.320462	0.370578	0.0122021	0.316669	0.372631	0.602775	Adult Cortex (Jorstad et al)	Neuronal
SZ	MD	L6_CT	11.5741	6.9043	3.94361	0.74273	0.144544	1.02277	0.142695	17.5741	22.2353	2.41204e-06	0.369759	0.0122251	0.555886	0.109311	1.44722e-05	Adult Cortex (Jorstad et al)	Neuronal
SZ	MD	L6_IT_Car3	9.75927	4.19049	7.18238	0.96625	0.1684	1.27955	0.154884	15.7593	18.6707	1.55352e-05	0.37005	0.0122557	0.452265	0.0974128	8.6125e-05	Adult Cortex (Jorstad et al)	Neuronal
SZ	MD	L6_IT	8.588	4.91078	5.40204	1.33052	0.411357	1.35945	0.387668	14.588	6.14681	0.013165	0.370689	0.0122122	0.523633	0.18851	0.0549797	Adult Cortex (Jorstad et al)	Neuronal
SZ	MD	L6b	15.2356	5.0377	10.7719	0.853685	0.149607	1.39642	0.156635	21.2356	24.2992	8.24753e-07	0.369813	0.0122427	0.503734	0.0939438	5.11023e-06	Adult Cortex (Jorstad et al)	Neuronal
SZ	MD	Lamp5_Lhx6	15.1171	4.18691	12.3509	1.02359	0.135056	1.35356	0.123912	21.1171	27.9579	1.23983e-07	0.370488	0.0122755	0.416739	0.073878	7.99564e-07	Adult Cortex (Jorstad et al)	Neuronal
SZ	MD	Lamp5	19.9848	13.1709	8.86863	1.40311	0.14609	1.2515	0.11193	25.9848	28.0039	1.21074e-07	0.371097	0.0122823	0.372793	0.0668142	7.86153e-07	Adult Cortex (Jorstad et al)	Neuronal
SZ	MD	Micro_PVM	20.541	18.5422	4.33767	0.650507	0.0835874	0.935342	0.088415	26.541	19.023	1.2915e-05	0.371395	0.0122538	0.354205	0.0783693	7.20204e-05	Adult Cortex (Jorstad et al)	Other
SZ	MD	Oligodendrocyte (adult cortex)	11.372	7.74894	5.237	1.17552	0.0962521	1.10419	0.0865262	17.372	37.1644	1.0858e-09	0.371841	0.0123982	0.355851	0.055613	8.16933e-09	Adult Cortex (Jorstad et al)	Other
SZ	MD	OPC	15.7748	4.26664	13.7758	1.03267	0.0954763	1.28961	0.0917231	21.7748	36.5062	1.5218e-09	0.371265	0.012328	0.363042	0.0574136	1.12708e-08	Adult Cortex (Jorstad et al)	Other
SZ	MD	Pax6	19.8503	9.1947	13.9101	1.35113	0.169233	1.43937	0.144052	25.8503	29.9808	4.36349e-08	0.369401	0.0122822	0.452997	0.0766275	3.01941e-07	Adult Cortex (Jorstad et al)	Neuronal
SZ	MD	Pvalb	24.7636	22.6008	4.64035	1.92662	0.257757	1.14885	0.166997	30.7636	12.6912	0.000367375	0.371026	0.0122488	0.362791	0.0967906	0.00183301	Adult Cortex (Jorstad et al)	Neuronal
SZ	MD	Sncg	23.8099	6.80422	13.6727	1.26365	0.17215	1.45209	0.150959	29.8099	46.9574	7.25448e-12	0.367869	0.0122834	0.587387	0.0751241	6.19572e-11	Adult Cortex (Jorstad et al)	Neuronal
SZ	MD	Sst_Chodl	10.2803	4.57668	7.43068	0.905738	0.141674	1.25835	0.13635	16.2803	13.6224	0.000223502	0.37139	0.0122493	0.350811	0.0910498	0.0011453	Adult Cortex (Jorstad et al)	Neuronal
SZ	MD	Sst	49.1637	4.83156	45.4583	1.10103	0.125395	1.75089	0.129183	55.1637	31.9317	1.59687e-08	0.371536	0.0123155	0.37408	0.0624786	1.14685e-07	Adult Cortex (Jorstad et al)	Neuronal
SZ	MD	Vip	27.1821	10.054	15.2247	1.51679	0.239745	1.66265	0.213948	33.1821	34.0637	5.33358e-09	0.368917	0.0122679	0.579623	0.0848451	3.85972e-08	Adult Cortex (Jorstad et al)	Neuronal
SZ	MD	VLMC	28.5873	5.99435	5.29105	1.1781	0.136022	0.859101	0.106952	34.5873	71.5837	2.65739e-17	0.365942	0.012282	0.721265	0.0731584	3.8757e-16	Adult Cortex (Jorstad et al)	Other
SZ	MD	Amygdala_excitatory	28.6528	18.3081	14.3034	1.34569	0.0976594	1.2694	0.0823657	34.6528	52.4261	4.4674e-13	0.370622	0.0124407	0.371399	0.0489207	4.65395e-12	Adult Brain (Siletti et al)	Neuronal
SZ	MD	Astrocyte (adult brain)	29.2211	21.1558	10.0959	0.698699	0.0675237	0.819912	0.0644621	35.2211	42.2312	8.10963e-11	0.369329	0.0123325	0.422283	0.0621995	6.62753e-10	Adult Brain (Siletti et al)	Other
SZ	MD	Bergmann_glia	24.5955	22.5637	4.78192	0.693098	0.0659144	0.934483	0.0638142	30.5955	37.7634	7.98672e-10	0.371268	0.0123648	0.365613	0.0572206	6.05713e-09	Adult Brain (Siletti et al)	Other
SZ	MD	Cerebellar_inhibitory	21.2541	4.15865	14.2093	0.992502	0.0814814	1.2412	0.07379	27.2541	86.968	1.10294e-20	0.365805	0.0124754	0.47962	0.0479528	2.32352e-19	Adult Brain (Siletti et al)	Neuronal
SZ	MD	CGE_interneuron	42.3267	25.9373	11.55	1.34127	0.0770228	1.17728	0.0618802	48.3267	141.145	1.49564e-32	0.361799	0.0126066	0.494365	0.0383899	6.75175e-31	Adult Brain (Siletti et al)	Neuronal
SZ	MD	Choroid_plexus	77.9225	56.3328	25.768	0.578663	0.0521578	0.735479	0.0490803	83.9225	50.8519	9.96056e-13	0.368763	0.0123419	0.413524	0.0559974	9.83606e-12	Adult Brain (Siletti et al)	Other
SZ	MD	Committed_oligodendrocyte_precursor	33.5508	26.0477	10.1379	0.674178	0.0640483	0.82776	0.0617126	39.5508	37.9146	7.39111e-10	0.370766	0.0123387	0.385047	0.0602874	5.65062e-09	Adult Brain (Siletti et al)	Other
SZ	MD	Deep-layer_corticothalamic_and_6b	8.87459	4.35812	5.6699	1.03284	0.070306	1.08701	0.0616999	14.8746	81.3977	1.84571e-19	0.367935	0.0124963	0.423269	0.0443399	3.43085e-18	Adult Brain (Siletti et al)	Neuronal
SZ	MD	Deep-layer_intratelencephalic	8.32609	4.39087	4.10582	1.03941	0.0798406	1.03342	0.0693637	14.3261	67.4107	2.20452e-16	0.368181	0.0124091	0.441704	0.0508744	2.90262e-15	Adult Brain (Siletti et al)	Neuronal
SZ	MD	Deep-layer_near-projecting	6.90524	4.35911	4.01597	0.967303	0.0713615	0.978185	0.0613747	12.9052	59.3531	1.3177e-14	0.369795	0.0124099	0.397113	0.0493061	1.5422e-13	Adult Brain (Siletti et al)	Neuronal
SZ	MD	Eccentric_medium_spiny_neuron	23.1675	15.0673	10.6118	1.22483	0.0702834	1.16085	0.0598431	29.1675	81.1216	2.12251e-19	0.371008	0.0125999	0.371579	0.0393568	3.86949e-18	Adult Brain (Siletti et al)	Neuronal
SZ	MD	Ependymal	73.2768	51.9626	25.9128	0.44222	0.0688635	0.631894	0.0659743	79.2768	19.67	9.20338e-06	0.369946	0.0122489	0.413383	0.0903788	5.25591e-05	Adult Brain (Siletti et al)	Other
SZ	MD	Fibroblast (adult brain)	167.883	113.021	56.3081	0.294599	0.055351	0.503892	0.055909	173.883	31.8384	1.67546e-08	0.367484	0.0121744	0.595427	0.102922	1.19424e-07	Adult Brain (Siletti et al)	Other
SZ	MD	Hippocampal_CA1-3	19.3166	15.2022	3.92796	1.2724	0.0855374	1.01112	0.0666518	25.3166	78.219	9.22269e-19	0.367989	0.0124647	0.435677	0.0460452	1.53388e-17	Adult Brain (Siletti et al)	Neuronal
SZ	MD	Hippocampal_CA4	25.0199	12.3851	12.7323	1.22408	0.0809491	1.21047	0.0691517	31.0199	54.6603	1.43269e-13	0.373776	0.0125235	0.337092	0.0436741	1.56114e-12	Adult Brain (Siletti et al)	Neuronal
SZ	MD	Hippocampal_dentate_gyrus	6.22241	4.23128	3.93406	1.01893	0.0642742	1.01053	0.0550474	12.2224	69.0493	9.60332e-17	0.371323	0.0124943	0.367772	0.0424467	1.31941e-15	Adult Brain (Siletti et al)	Neuronal
SZ	MD	LAMP5-LHX6_and_Chandelier	35.6564	11.4006	16.4184	1.17568	0.0668647	1.21057	0.0578105	41.6564	158.103	2.9388e-36	0.360859	0.0126442	0.495241	0.0363491	1.84226e-34	Adult Brain (Siletti et al)	Neuronal
SZ	MD	Lower_rhombic_lip	14.8352	11.4432	4.46025	0.752247	0.0859267	0.938922	0.0744923	20.8352	17.948	2.27027e-05	0.373334	0.0123141	0.294958	0.0675369	0.000125129	Adult Brain (Siletti et al)	Neuronal
SZ	MD	Mammillary_body	28.6254	6.29287	23.3807	0.872501	0.0843833	1.36608	0.0836094	34.6254	49.376	2.11312e-12	0.370751	0.0123832	0.393063	0.0529801	1.9834e-11	Adult Brain (Siletti et al)	Neuronal
SZ	MD	Medium_spiny_neuron	11.4076	5.25322	7.01548	1.07979	0.0763189	1.12286	0.0666335	17.4076	77.8457	1.11412e-18	0.367988	0.0125102	0.426306	0.0455797	1.79015e-17	Adult Brain (Siletti et al)	Neuronal
SZ	MD	MGE_interneuron	49.4535	17.63	31.6995	1.23318	0.0653687	1.30518	0.057416	55.4535	144.21	3.19682e-33	0.36468	0.0126817	0.439055	0.0341797	1.59504e-31	Adult Brain (Siletti et al)	Neuronal
SZ	MD	Microglia	62.4491	49.1438	12.6056	0.516344	0.063428	0.774687	0.0671511	68.4491	38.8385	4.60348e-10	0.369127	0.0122623	0.477166	0.0735525	3.63675e-09	Adult Brain (Siletti et al)	Other
SZ	MD	Midbrain-derived_inhibitory	11.111	4.92313	7.27391	0.941451	0.0655764	1.11595	0.0600071	17.111	56.2089	6.51655e-14	0.372508	0.0124541	0.347636	0.0444195	7.18336e-13	Adult Brain (Siletti et al)	Neuronal
SZ	MD	Miscellaneous	14.4309	9.14587	3.90516	0.814058	0.079412	1.0027	0.0714857	20.4309	58.4165	2.121e-14	0.368083	0.0123329	0.471518	0.0584243	2.45208e-13	Adult Brain (Siletti et al)	Neuronal
SZ	MD	Oligodendrocyte_precursor	12.4163	8.56608	5.56873	0.87155	0.0588394	1.07699	0.056185	18.4163	76.0614	2.74979e-18	0.369936	0.0124822	0.393905	0.0432317	4.27345e-17	Adult Brain (Siletti et al)	Other
SZ	MD	Oligodendrocyte (adult brain)	12.3455	4.53746	8.62757	0.955849	0.0700343	0.849686	0.0619058	18.3455	62.4394	2.74773e-15	0.368241	0.0124668	0.426778	0.0511922	3.38292e-14	Adult Brain (Siletti et al)	Other
SZ	MD	Splatter	36.0151	34.2867	4.56996	0.30315	0.095653	0.910748	0.0944583	42.0151	9.436	0.00212767	0.371352	0.0122425	0.401005	0.131816	0.010187	Adult Brain (Siletti et al)	Neuronal
SZ	MD	Thalamic_excitatory	9.34364	6.81272	4.18963	0.872519	0.075224	0.961067	0.0673034	15.3436	51.2388	8.17864e-13	0.369348	0.0123673	0.411441	0.0545467	8.24825e-12	Adult Brain (Siletti et al)	Neuronal
SZ	MD	Upper_rhombic_lip	11.8149	5.83555	5.5715	0.885774	0.0855285	1.11129	0.0814315	17.8149	21.9541	2.79255e-06	0.374243	0.0123734	0.290051	0.0601558	1.65458e-05	Adult Brain (Siletti et al)	Neuronal
SZ	MD	Upper-layer_intratelencephalic	12.2456	10.1242	4.34134	1.22476	0.0952389	1.05366	0.0762671	18.2456	54.1633	1.84501e-13	0.369451	0.0124479	0.408996	0.0526021	1.98758e-12	Adult Brain (Siletti et al)	Neuronal
SZ	MD	Vascular	140.193	71.1724	70.0626	0.425312	0.0603393	0.42203	0.0564035	146.193	19.1648	1.19902e-05	0.371184	0.0121765	0.447973	0.0985666	6.76588e-05	Adult Brain (Siletti et al)	Other

### Sheet: ST6
Trait	Cell Type	PRS R-squared	Coefficient	Standard.Error	P	Number of SNPs in PRS	FDR p-value
AD	All SNPs	0.126197	4623.83	306.279	1.70019e-51	263568	4.62452e-50
AD	Erythrocyte	0.0118325	249.395	50.8091	9.17905e-07	10611	4.62352e-06
AD	Neuronal IPC	0.00648678	335.13	91.8452	0.000263408	8968	0.000787329
AD	Endothelial	0.00293744	171.05	69.5828	0.0139627	6855	0.025489
AD	L6 CT	1.16571e-06	3.76505	76.7476	0.960873	2539	0.967991
AD	OPC	0.000498078	107.426	105.957	0.31065	8344	0.37388
AD	VLMC	0.000175509	56.4201	93.7363	0.54724	4710	0.607548
AD	Fibroblast (prenatal)	0.00479313	314.342	100.254	0.00171594	15532	0.00436202
AD	Neuron	0.00416884	284.165	97.1012	0.00342816	11221	0.0077705
AD	L2/3 IT	0.000422838	-70.0296	74.9685	0.350242	764	0.417833
AD	L6 IT	2.10048e-05	14.8084	71.1114	0.83504	521	0.860344
AD	Pax6	0.000112722	51.5659	106.908	0.629566	3024	0.684968
AD	Glioblast	0.00153734	165.783	93.1322	0.0750624	10739	0.109769
AD	Oligodendrocyte (prenatal)	0.00160717	283.011	155.502	0.0687615	19995	0.102203
AD	L4 IT	9.33963e-06	13.836	99.6411	0.889562	809	0.909627
AD	L6 IT Car3	0.00111726	100.522	66.2279	0.129061	2756	0.170698
AD	Pvalb	0.00100879	-123.604	85.687	0.14916	2004	0.194122
AD	Glioblast-Oligodendrocyte	0.00116017	148.915	96.2845	0.121956	10957	0.165035
AD	Placodes	0.00560854	406.72	119.971	0.000698509	18389	0.00188113
AD	L5/6 NP	7.85858e-05	34.8327	86.4738	0.687086	2772	0.732892
AD	Lamp5	0.000674138	-117.535	99.6591	0.238249	4492	0.295907
AD	Sncg	0.000281593	62.0768	81.425	0.445833	2688	0.511673
AD	Immune	0.165464	591.44	34.6135	1.8557e-65	14766	2.52375e-63
AD	Radial Glia	5.38027e-05	17.0732	51.2289	0.738928	4511	0.774741
AD	L5 ET	7.53492e-06	9.77362	78.3619	0.900742	1189	0.91761
AD	Lamp5-Lhx6	0.0016374	-199.7	108.695	0.0661747	4035	0.0988985
AD	Sst	4.25388e-05	34.829	117.528	0.766966	4114	0.795243
AD	Neural Crest	0.0818246	443.468	35.4957	8.09434e-36	14458	1.83472e-34
AD	Astrocyte (adult cortex)	0.129657	514.143	33.4757	3.09619e-53	10386	1.20309e-51
AD	L5 IT	0.00170044	91.0833	48.6282	0.0610608	885	0.0938335
AD	Microglia/PVM	0.14101	458.765	28.9181	1.11958e-56	9568	7.61314e-55
AD	Sst Chodl	1.97186e-06	7.73567	121.241	0.949126	3243	0.959711
AD	Neuroblast	0.0026764	203.167	86.5953	0.0189675	10171	0.0339418
AD	Chandelier	0.000231505	84.3456	122.015	0.489394	4044	0.554647
AD	L6b	0.000287133	84.5584	109.862	0.441492	2606	0.508838
AD	Oligodendrocyte (adult cortex)	0.00598533	178.985	51.0745	0.000457639	10595	0.00128328
AD	Vip	0.00166699	114.988	62.0253	0.0637557	1790	0.0963419
AD	Amygdala excitatory	0.00394736	317.897	111.57	0.00438158	13306	0.00953432
AD	Ependymal	0.00325136	230.77	89.2308	0.00970354	15660	0.0191258
AD	Midbrain-derived inhibitory	0.122077	818.886	54.2143	1.51005e-51	18965	4.56371e-50
AD	Astrocyte (adult brain)	0.164208	821.655	48.2178	4.11153e-65	17689	3.72779e-63
AD	Fibroblast (adult brain)	0.12921	822.768	53.873	1.16879e-52	18603	3.97389e-51
AD	Miscellaneous	0.00296198	259.278	105	0.013537	12892	0.0248788
AD	Bergmann glia	0.133867	724.353	46.5203	1.1515e-54	17340	5.22013e-53
AD	Hippocampal CA1-3	0.0027482	232.944	97.9775	0.0174291	15156	0.0316048
AD	Oligodendrocyte (adult brain)	0.015946	418.021	73.5149	1.29894e-08	20192	1.07064e-07
AD	Cerebellar inhibitory	0.0746138	435.758	36.4477	6.06237e-33	15131	1.0306e-31
AD	Hippocampal CA4	0.0125226	524.933	103.885	4.34825e-07	16057	2.41372e-06
AD	Oligodendrocyte precursor	0.00456121	392.298	128.079	0.00219182	23680	0.0054695
AD	CGE interneuron	0.0808097	556.748	44.9699	3.33445e-35	19459	6.47836e-34
AD	Hippocampal dentate gyrus	0.00683232	532.123	142.247	0.000183404	22226	0.000580068
AD	Splatter	0.000634699	84.9324	74.2321	0.252563	7595	0.310847
AD	Choroid plexus	0.0685077	733.495	63.7043	1.12063e-30	26815	1.79301e-29
AD	LAMP5-LHX6 & Chandelier	0.0761504	632.08	52.3394	1.40495e-33	21767	2.54764e-32
AD	Thalamic excitatory	0.00522234	316.792	96.7551	0.00105974	14842	0.00277163
AD	Committed OPC	0.00769111	317.437	80.0182	7.27628e-05	20002	0.000247394
AD	Lower rhombic lip	0.0149854	354.455	64.2256	3.41103e-08	12752	2.57722e-07
AD	Upper-layer intratelencephalic	0.000598344	110.643	99.5845	0.266547	14382	0.325116
AD	Deep-layer corticothalamic & 6b	0.00632893	376.062	104.394	0.000315391	17281	0.000922434
AD	Mammillary body	0.000418247	94.3136	101.517	0.352868	10891	0.419127
AD	Upper rhombic lip	0.00902588	341.047	79.3363	1.71768e-05	14718	6.67441e-05
AD	Deep-layer intratelencephalic	0.0025954	260.567	112.729	0.0208084	16271	0.0362813
AD	Medium spiny neuron	0.00926241	487.395	111.923	1.33222e-05	18342	5.32888e-05
AD	Vascular	0.101884	558.789	40.4331	1.92892e-43	19290	4.76969e-42
AD	Deep-layer near-projecting	0.013437	441.295	84.3577	1.68385e-07	17317	1.06513e-06
AD	MGE interneuron	0.0802217	553.231	44.62	2.65528e-35	23417	5.55566e-34
AD	Eccentric medium spiny neuron	0.0032685	365.508	140.946	0.00950746	19991	0.0188761
AD	Microglia	0.168391	771.084	44.8966	4.11073e-66	18861	1.11812e-63
BD	All SNPs	0.095384	2770.68	277.654	1.88572e-23	268314	2.84953e-22
BD	Erythrocyte	0.0125597	200.74	53.7271	0.000186754	8964	0.000583875
BD	Neuronal IPC	0.00820899	130.049	42.9631	0.00247004	7345	0.00597488
BD	Endothelial	0.0029466	83.8566	46.1632	0.0692897	5877	0.102428
BD	L6 CT	0.000247464	13.8534	26.2832	0.598137	2369	0.653387
BD	OPC	0.004497	125.984	56.1941	0.0249652	7943	0.0421772
BD	VLMC	0.00755721	109.61	37.7009	0.00364501	4145	0.00819374
BD	Fibroblast (prenatal)	0.00468677	152.836	66.7589	0.0220581	13617	0.0382153
BD	Neuron	0.00800769	165.807	55.4254	0.00277572	10293	0.00662277
BD	L2/3 IT	0.000595751	11.8276	14.4615	0.413434	652	0.482635
BD	L6 IT	0.000316886	5.46689	9.16576	0.550877	469	0.6091
BD	Pax6	0.00404705	57.8026	27.1288	0.0331161	2815	0.0539376
BD	Glioblast	0.00427376	115.477	52.801	0.028741	9199	0.047668
BD	Oligodendrocyte (prenatal)	0.0153608	301.913	73.0579	3.58808e-05	18107	0.000128415
BD	L4 IT	0.00251768	22.105	13.1606	0.0930276	779	0.13043
BD	L6 IT Car3	0.0012899	35.1417	29.2109	0.228964	2369	0.286996
BD	Pvalb	0.00614122	78.0479	29.7778	0.00876709	1958	0.0175342
BD	Glioblast-Oligodendrocyte	0.00412893	114.688	53.3426	0.0315534	9322	0.0520153
BD	Placodes	0.00798564	188.61	63.1505	0.00282033	16661	0.00667069
BD	L5/6 NP	0.00483048	71.7822	30.8957	0.0201593	2626	0.035606
BD	Lamp5	0.0105205	127.722	37.3209	0.000620999	4260	0.00168912
BD	Sncg	0.0123356	99.9846	26.9956	0.000212448	2422	0.000649279
BD	Immune	0.00980886	228.072	68.9018	0.000932602	13562	0.00246279
BD	Radial Glia	0.00262723	56.9357	33.1696	0.0860701	3849	0.123216
BD	L5 ET	0.00166793	24.0088	17.554	0.171403	1046	0.220956
BD	Lamp5-Lhx6	0.00460804	80.5558	35.4866	0.0232056	3737	0.0399489
BD	Sst	0.00778387	101.081	34.2689	0.00318137	3920	0.00739601
BD	Neural Crest	0.0070802	176.27	62.7005	0.00493412	12579	0.010485
BD	Astrocyte (adult cortex)	0.00184714	79.4946	55.2231	0.150004	9365	0.194291
BD	L5 IT	0.000130364	5.64973	14.7659	0.702001	720	0.742974
BD	Microglia/PVM	0.0189381	266.384	58.0486	4.45414e-06	8488	2.01921e-05
BD	Sst Chodl	0.00427887	69.1114	31.5658	0.0285651	3053	0.0476669
BD	Neuroblast	0.00829913	161.392	53.0698	0.00235699	9405	0.00582819
BD	Chandelier	0.00933457	110.209	34.1688	0.00125781	3630	0.00322759
BD	L6b	0.00250189	40.2834	24.047	0.0938953	2301	0.130972
BD	Oligodendrocyte (adult cortex)	0.00583796	129.983	50.8586	0.0105952	8736	0.020585
BD	Vip	0.00115912	25.1715	22.0646	0.25395	1689	0.311146
BD	Amygdala excitatory	0.00399929	125.659	59.4009	0.034393	11810	0.0556839
BD	Ependymal	0.000703838	57.2326	64.4014	0.374172	13060	0.442499
BD	Midbrain-derived inhibitory	0.0222755	339.33	68.5631	7.45357e-07	16480	3.89879e-06
BD	Astrocyte (adult brain)	0.00679544	198.565	72.0381	0.00584431	15802	0.0122281
BD	Fibroblast (adult brain)	0.0138852	333.436	84.8888	8.56834e-05	16820	0.000287727
BD	Miscellaneous	0.00748612	167.41	57.8758	0.00382104	11528	0.00851904
BD	Bergmann glia	0.00596893	177.336	68.6422	0.0097807	15236	0.0191392
BD	Hippocampal CA1-3	0.012433	224.166	60.2582	0.000199155	13314	0.00061557
BD	Oligodendrocyte (adult brain)	0.0154661	285.581	68.9716	3.46467e-05	17202	0.000126015
BD	Cerebellar inhibitory	0.00349884	114.144	57.6822	0.0478331	13289	0.0747736
BD	Hippocampal CA4	0.00548754	147.401	59.4809	0.0132074	13778	0.0246056
BD	Oligodendrocyte precursor	0.023429	447.56	87.9486	3.60182e-07	21288	2.04103e-06
BD	CGE interneuron	0.0200369	351.411	74.6429	2.50281e-06	17810	1.19432e-05
BD	Hippocampal dentate gyrus	0.0188857	353.552	77.4039	4.93292e-06	19455	2.1996e-05
BD	Splatter	0.0111379	154.288	43.8533	0.000434352	6369	0.00124362
BD	Choroid plexus	0.00776547	256.976	87.3611	0.00326591	23475	0.0075282
BD	LAMP5-LHX6 & Chandelier	0.02622	432.968	80.5969	7.78603e-08	19904	5.43026e-07
BD	Thalamic excitatory	0.00783926	198.341	66.9547	0.00305328	12961	0.00715942
BD	Committed OPC	0.0173268	327.932	74.8709	1.18696e-05	17557	4.8187e-05
BD	Lower rhombic lip	0.00820378	179.125	59.2051	0.00248221	11038	0.00597488
BD	Upper-layer intratelencephalic	0.00995491	194.268	58.2343	0.000849995	12560	0.00226665
BD	Deep-layer corticothalamic & 6b	0.00271658	123.843	71.0037	0.0811291	15497	0.116757
BD	Mammillary body	0.0135729	224.64	57.8571	0.000103318	9648	0.000338584
BD	Upper rhombic lip	0.00315786	103.444	54.9824	0.0599166	13092	0.0931275
BD	Deep-layer intratelencephalic	0.00578147	165.34	65.0283	0.0110035	14564	0.0212266
BD	Medium spiny neuron	0.0217638	331.546	67.5209	9.09527e-07	16121	4.62352e-06
BD	Vascular	0.0073221	233.106	81.5475	0.00425616	17019	0.00936472
BD	Deep-layer near-projecting	0.00623677	179.562	67.9766	0.00825331	15399	0.016753
BD	MGE interneuron	0.0181066	359.176	80.1007	7.32375e-06	21452	3.162e-05
BD	Eccentric medium spiny neuron	0.0143727	277.708	69.5186	6.47671e-05	18017	0.000222996
BD	Microglia	0.00873773	237.777	76.1257	0.00178723	16832	0.00450117
PD	All SNPs	0.0557376	3259.6	756.708	1.65029e-05	249997	6.50549e-05
PD	Erythrocyte	0.0151862	316.731	136.989	0.020773	9650	0.0362813
PD	Neuronal IPC	0.00748208	228.25	140.928	0.105312	8115	0.144671
PD	Endothelial	0.0173477	437.562	176.946	0.0134039	6279	0.0248018
PD	L6 CT	0.000823853	76.3072	140.973	0.588308	2383	0.645241
PD	OPC	0.0051651	203.763	150.519	0.17582	7785	0.224521
PD	VLMC	0.00168466	114.654	148.606	0.440395	4348	0.508838
PD	Fibroblast (prenatal)	0.00106608	131.756	214.11	0.538313	14233	0.600087
PD	Neuron	0.0233063	389.631	137.938	0.00473283	10393	0.0101365
PD	L2/3 IT	0.00220342	-58.9936	66.6545	0.376121	681	0.442878
PD	L6 IT	0.00178913	51.9341	65.1992	0.425716	488	0.494849
PD	Pax6	0.00049309	54.3511	129.903	0.675657	2803	0.723538
PD	Glioblast	0.00322013	159.553	149.879	0.287081	9898	0.347049
PD	Oligodendrocyte (prenatal)	0.00829903	396.562	231.692	0.0869716	18483	0.123855
PD	L4 IT	0.000245046	-20.3282	68.9539	0.76814	767	0.795243
PD	L6 IT Car3	0.00124465	61.644	92.8759	0.506867	2553	0.567357
PD	Pvalb	0.000568313	-50.1148	111.532	0.653194	1873	0.707844
PD	Glioblast-Oligodendrocyte	0.0020389	166.913	196.254	0.39505	10093	0.463162
PD	Placodes	0.0146231	357.801	159.164	0.0245763	16986	0.0417797
PD	L5/6 NP	1.72473e-06	3.34746	135.179	0.980244	2538	0.983861
PD	Lamp5	0.000956533	103.112	176.812	0.559778	4212	0.616436
PD	Sncg	0.00139389	-89.459	126.933	0.480953	2497	0.547622
PD	Immune	0.0180711	349.759	140.159	0.0125797	13677	0.0235978
PD	Radial Glia	0.00140581	51.009	72.4148	0.481183	4121	0.547622
PD	L5 ET	0.00041483	-25.6876	66.987	0.70137	1086	0.742974
PD	Lamp5-Lhx6	1.68593e-05	11.6869	150.938	0.938282	3730	0.952286
PD	Sst	0.000556701	-76.5213	171.856	0.656129	3850	0.708203
PD	Neural Crest	0.000384041	-79.9649	216.357	0.711682	13319	0.7503
PD	Astrocyte (adult cortex)	0.0060802	294.533	201.576	0.143975	9559	0.188275
PD	L5 IT	0.00130407	56.3871	83.0189	0.497006	816	0.558618
PD	Microglia/PVM	0.00652609	299.309	197.31	0.129279	8860	0.170698
PD	Sst Chodl	0.00131409	85.4452	125.056	0.494444	3052	0.558045
PD	Neuroblast	0.00757048	220.343	135.272	0.103337	9480	0.143406
PD	Chandelier	0.0142772	-366.539	164.116	0.0255216	3729	0.0428511
PD	L6b	0.00287711	112.763	111.603	0.312306	2443	0.374217
PD	Oligodendrocyte (adult cortex)	0.00729707	309.938	193.959	0.110054	9644	0.149673
PD	Vip	0.000496709	37.8801	90.2057	0.674537	1649	0.723538
PD	Amygdala excitatory	0.00812054	256.39	152.239	0.0921576	12368	0.130268
PD	Ependymal	0.00981166	372.775	200.533	0.0630377	14298	0.0957891
PD	Midbrain-derived inhibitory	0.00327063	226.939	211.614	0.283531	17453	0.344288
PD	Astrocyte (adult brain)	0.0124766	438.343	210.093	0.0369405	16154	0.0594545
PD	Fibroblast (adult brain)	0.010071	400.885	213.404	0.0603097	17093	0.0932059
PD	Miscellaneous	0.00526806	296.668	217.565	0.172699	11860	0.221576
PD	Bergmann glia	0.00424386	214.134	175.045	0.221215	15835	0.279863
PD	Hippocampal CA1-3	0.00506586	255.12	190.475	0.180444	13961	0.229349
PD	Oligodendrocyte (adult brain)	0.0183081	492.942	196.757	0.0122336	18480	0.0231087
PD	Cerebellar inhibitory	0.0183148	471.973	188.239	0.0121653	13890	0.0231087
PD	Hippocampal CA4	0.00385213	258.212	221.496	0.243709	14889	0.301313
PD	Oligodendrocyte precursor	0.0270129	763.359	251.969	0.00244893	21774	0.00597488
PD	CGE interneuron	0.00751145	322.047	198.418	0.104573	17926	0.144385
PD	Hippocampal dentate gyrus	0.0065382	340.331	224.187	0.128997	20668	0.170698
PD	Splatter	0.0230663	456.835	161.506	0.00467532	6857	0.0100928
PD	Choroid plexus	0.0210196	696.282	257.847	0.00692623	24501	0.0143812
PD	LAMP5-LHX6 & Chandelier	0.00913936	425.601	238.973	0.0749196	20085	0.109769
PD	Thalamic excitatory	0.0100524	230.437	123.959	0.0630292	13741	0.0957891
PD	Committed OPC	0.0362357	765.205	218.33	0.00045693	18330	0.00128328
PD	Lower rhombic lip	0.0156669	391.892	168.393	0.0199521	11637	0.0354704
PD	Upper-layer intratelencephalic	0.00403303	171.265	143.933	0.234088	13258	0.292073
PD	Deep-layer corticothalamic & 6b	0.000242794	-72.1177	245.486	0.76893	16027	0.795243
PD	Mammillary body	0.00669261	257.155	167.461	0.124633	9930	0.167823
PD	Upper rhombic lip	0.00740355	226.456	140.856	0.107899	13374	0.14748
PD	Deep-layer intratelencephalic	0.00651641	332.683	219.26	0.129191	15026	0.170698
PD	Medium spiny neuron	0.0116395	377.526	186.931	0.0434248	16778	0.0690734
PD	Vascular	0.0386017	703.558	193.445	0.00027583	17644	0.000815497
PD	Deep-layer near-projecting	1.48672e-08	0.498486	216.813	0.998166	15891	0.998166
PD	MGE interneuron	0.0147101	530.241	234.735	0.0238904	21636	0.0408691
PD	Eccentric medium spiny neuron	0.00955487	470.994	255.298	0.0650553	18409	0.0977627
PD	Microglia	0.0210428	494.03	183.991	0.00725128	17390	0.014942
SZ	All SNPs	0.19916	2857.21	183.278	8.57535e-55	284350	4.66499e-53
SZ	Erythrocyte	0.0175635	165.723	33.1385	5.70616e-07	9785	3.04329e-06
SZ	Neuronal IPC	0.0127318	127.402	29.8859	2.01746e-05	8040	7.72886e-05
SZ	Endothelial	0.0102885	105.964	27.6336	0.000125762	6383	0.000407229
SZ	L6 CT	0.00531296	48.4769	17.559	0.0057661	2539	0.012158
SZ	OPC	0.0140356	142.129	31.7733	7.7053e-06	8534	3.27475e-05
SZ	VLMC	0.00478488	55.4077	21.1397	0.00876663	4480	0.0175342
SZ	Fibroblast (prenatal)	0.0136939	200.499	45.368	9.89755e-06	14774	4.07899e-05
SZ	Neuron	0.0225045	187.014	33.1022	1.60821e-08	11093	1.28657e-07
SZ	L2/3 IT	0.00276463	14.5428	7.29343	0.0461571	710	0.0729926
SZ	L6 IT	0.00217698	12.6408	7.14162	0.0767239	512	0.111598
SZ	Pax6	0.00568231	48.2658	16.8906	0.00426921	3040	0.00936472
SZ	Glioblast	0.0117487	142.823	34.8537	4.17101e-05	10005	0.00014734
SZ	Oligodendrocyte (prenatal)	0.0290049	278.337	43.5226	1.60307e-10	19430	1.55727e-09
SZ	L4 IT	0.00842707	31.0217	8.92758	0.000511201	822	0.00141884
SZ	L6 IT Car3	0.00213269	29.5488	16.8693	0.0798367	2565	0.115508
SZ	Pvalb	0.00275168	28.7846	14.4684	0.0466489	2096	0.0733439
SZ	Glioblast-Oligodendrocyte	0.00955925	128.561	34.7689	0.00021766	10147	0.000657817
SZ	Placodes	0.0408244	304.605	40.3168	4.17936e-14	17980	5.41327e-13
SZ	L5/6 NP	0.00389205	44.8716	18.9732	0.01803	2888	0.0324779
SZ	Lamp5	0.0029556	46.722	22.6552	0.0391781	4567	0.062685
SZ	Sncg	0.00196744	28.5009	16.9376	0.0924325	2583	0.130268
SZ	Immune	0.0218796	260.526	46.8092	2.61107e-08	14685	2.02917e-07
SZ	Radial Glia	0.00487418	58.1377	21.963	0.0081192	4172	0.0166047
SZ	L5 ET	7.60612e-05	4.06821	12.2866	0.740561	1137	0.774741
SZ	Lamp5-Lhx6	0.00101938	26.7859	22.1016	0.225533	4022	0.284005
SZ	Sst	0.00744059	66.9293	20.4802	0.00108308	4187	0.00280569
SZ	Neural Crest	0.00150346	56.9596	38.7131	0.141203	13610	0.185542
SZ	Astrocyte (adult cortex)	0.00986588	122.134	32.4877	0.00017033	10095	0.000545056
SZ	L5 IT	1.85922e-05	1.85221	11.3137	0.869957	761	0.892937
SZ	Microglia/PVM	0.0270363	224.023	36.3022	6.78327e-10	9134	6.15016e-09
SZ	Sst Chodl	0.00436458	47.5049	18.9616	0.012234	3297	0.0231087
SZ	Neuroblast	0.0192059	179.149	34.2861	1.74037e-07	10145	1.07587e-06
SZ	Chandelier	0.0124324	76.6277	18.1729	2.48024e-05	3919	9.24144e-05
SZ	L6b	0.00600748	50.6414	17.2543	0.00333537	2494	0.0076237
SZ	Oligodendrocyte (adult cortex)	0.00835801	107.548	31.095	0.000542794	9476	0.00149131
SZ	Vip	0.00317677	29.5808	13.8419	0.0325938	1795	0.0534067
SZ	Amygdala excitatory	0.0202148	201.148	37.5377	8.38885e-08	12706	5.70442e-07
SZ	Ependymal	0.0152684	204.345	43.7897	3.06367e-06	14271	1.4124e-05
SZ	Midbrain-derived inhibitory	0.0310672	296.384	44.8206	3.77463e-11	17787	3.80259e-10
SZ	Astrocyte (adult brain)	0.0105471	178.071	45.8538	0.000102989	17148	0.000338584
SZ	Fibroblast (adult brain)	0.0120069	215.594	52.0771	3.47467e-05	18227	0.000126015
SZ	Miscellaneous	0.0139908	181.92	40.7518	8.04097e-06	12452	3.36484e-05
SZ	Bergmann glia	0.0086876	158.492	44.901	0.000415846	16485	0.0012033
SZ	Hippocampal CA1-3	0.0318268	256.724	38.3444	2.15341e-11	14373	2.2528e-10
SZ	Oligodendrocyte (adult brain)	0.0159683	212.477	44.5866	1.88396e-06	18747	9.15066e-06
SZ	Cerebellar inhibitory	0.0169211	182.377	37.2053	9.49062e-07	14282	4.69354e-06
SZ	Hippocampal CA4	0.0210727	206.555	37.8377	4.78855e-08	14877	3.52023e-07
SZ	Oligodendrocyte precursor	0.0196765	274.493	51.9136	1.24e-07	22976	8.22634e-07
SZ	CGE interneuron	0.0203852	236.317	43.8943	7.29401e-08	19194	5.22098e-07
SZ	Hippocampal dentate gyrus	0.025057	295.186	49.5941	2.64808e-09	20973	2.32348e-08
SZ	Splatter	0.0126751	129.142	30.3478	2.08679e-05	6909	7.88343e-05
SZ	Choroid plexus	0.0114305	222.44	55.1136	5.43614e-05	25447	0.000189568
SZ	LAMP5-LHX6 & Chandelier	0.0415645	378.15	49.5832	2.41068e-14	21448	3.27852e-13
SZ	Thalamic excitatory	0.0249943	242.452	40.7957	2.79736e-09	14086	2.37776e-08
SZ	Committed OPC	0.0190218	250.206	48.1837	2.07221e-07	18981	1.25254e-06
SZ	Lower rhombic lip	0.0141854	172.534	38.358	6.85962e-06	11954	3.00938e-05
SZ	Upper-layer intratelencephalic	0.0183606	183.498	35.9087	3.21959e-07	13564	1.87228e-06
SZ	Deep-layer corticothalamic & 6b	0.0419532	341.404	44.7505	2.36483e-14	16737	3.27852e-13
SZ	Mammillary body	0.033258	240.531	35.2032	8.33588e-12	10412	9.85808e-11
SZ	Upper rhombic lip	0.01956	208.434	39.5546	1.36783e-07	14104	8.85833e-07
SZ	Deep-layer intratelencephalic	0.0284756	273.091	43.1209	2.40234e-10	15779	2.25323e-09
SZ	Medium spiny neuron	0.0405517	323.709	42.9928	5.09776e-14	17443	6.30269e-13
SZ	Vascular	0.0177885	257.258	51.1405	4.89416e-07	18483	2.66242e-06
SZ	Deep-layer near-projecting	0.0183639	223.684	43.7807	3.23519e-07	16629	1.87228e-06
SZ	MGE interneuron	0.0326543	355.284	52.4392	1.24269e-11	23011	1.40838e-10
SZ	Eccentric medium spiny neuron	0.0320117	295.518	44.0419	1.94721e-11	19518	2.11856e-10
SZ	Microglia	0.0152873	229.378	49.1171	3.01172e-06	18180	1.41239e-05

### Sheet: ST7
Trait Pairs	Average Absolute Z-Score for rg
AD vs MS	0.95
AD vs PD	0.846
BD vs AD	1.04
BD vs MS	0.894
BD vs PD	0.778
MD vs AD	1.49
MD vs BD	7.07
MD vs MS	1.18
MD vs PD	0.897
PD vs MS	0.766
SZ vs AD	1.02
SZ vs BD	8.83
SZ vs MD	6.27
SZ vs MS	0.805
SZ vs PD	0.874

### Sheet: ST8
Trait Pairs	Cell Type	PRS R-squared	Coefficient	Standard.Error	P	Number of SNPs in PRS	FDR p-value
AD with MD	All SNPs	0.127969	4562.27	300.509	4.66838e-52	257121	1.41089e-50
AD with MD	Erythrocyte	0.0115209	236.886	48.9005	1.27095e-06	10207	5.85929e-06
AD with MD	Neuronal IPC	0.0068242	329.928	88.1649	0.000182442	8627	0.000533594
AD with MD	Endothelial	0.00264494	152.206	65.2488	0.0196639	6595	0.0324156
AD with MD	L6 CT	0.001253	136.855	85.1365	0.10795	2443	0.146082
AD with MD	OPC	0.000615148	113.891	101.081	0.259859	8068	0.314141
AD with MD	VLMC	0.000345859	77.9316	92.242	0.398189	4544	0.460883
AD with MD	Fibroblast (prenatal)	0.00593307	339.317	97.332	0.000489975	14967	0.00131954
AD with MD	Neuron	0.00448209	283.487	93.4427	0.0024149	10844	0.00556655
AD with MD	L2/3 IT	3.28929e-05	-18.0137	69.1276	0.794411	731	0.81233
AD with MD	L6 IT	0.000414542	64.6906	69.9505	0.355067	498	0.416861
AD with MD	Pax6	0.000135653	56.2162	106.243	0.596716	2940	0.649227
AD with MD	Glioblast	0.00172898	170.618	90.3832	0.059064	10369	0.087312
AD with MD	Oligodendrocyte (prenatal)	0.00188404	296.163	150.297	0.0487791	19333	0.0741224
AD with MD	L4 IT	5.89965e-06	9.91239	89.8168	0.912122	781	0.918878
AD with MD	L6 IT Car3	0.00168473	117.862	63.2502	0.0624015	2654	0.0912538
AD with MD	Pvalb	0.00101931	-121.574	83.8458	0.147065	1937	0.190484
AD with MD	Glioblast-Oligodendrocyte	0.00141628	159.483	93.3379	0.0875136	10574	0.122699
AD with MD	Placodes	0.00560774	391.152	115.382	0.000698768	17770	0.00175986
AD with MD	L5/6 NP	6.03558e-05	31.5932	89.4984	0.724086	2674	0.754603
AD with MD	Lamp5	0.000864242	-127.169	95.2334	0.181766	4353	0.232114
AD with MD	Sncg	0.000446403	74.255	77.3653	0.337157	2602	0.398725
AD with MD	Immune	0.170893	586.395	33.8541	3.25485e-67	14266	8.85319e-65
AD with MD	Radial Glia	2.26281e-05	10.8008	49.972	0.828881	4361	0.841252
AD with MD	L5 ET	0.00012937	42.3931	82.0367	0.605326	1137	0.655588
AD with MD	Lamp5-Lhx6	0.00164766	-182.258	98.8955	0.0653391	3889	0.0950387
AD with MD	Sst	4.06533e-05	32.3648	111.718	0.772044	4031	0.795439
AD with MD	Neural Crest	0.0804579	425.953	34.3603	2.7247e-35	13915	5.70091e-34
AD with MD	Astrocyte (adult cortex)	0.129991	497.162	32.3256	2.2357e-53	10016	8.68729e-52
AD with MD	L5 IT	0.00215832	104.676	49.6071	0.0348503	840	0.0544786
AD with MD	Microglia/PVM	0.141256	444.498	27.9864	8.35803e-57	9248	4.54677e-55
AD with MD	Sst Chodl	3.83057e-05	-33.3866	118.722	0.778545	3170	0.79911
AD with MD	Neuroblast	0.00272745	199.789	84.3575	0.0178669	9830	0.0305648
AD with MD	Chandelier	0.000386663	99.6602	111.561	0.371683	3902	0.433896
AD with MD	L6b	0.000630798	113.159	99.2134	0.254054	2533	0.309878
AD with MD	Oligodendrocyte (adult cortex)	0.00643751	180.167	49.5831	0.000279453	10169	0.000791783
AD with MD	Vip	0.002192	124.327	58.4975	0.0335586	1726	0.0530694
AD with MD	Amygdala excitatory	0.00419093	317.916	108.303	0.00333085	12850	0.00724793
AD with MD	Ependymal	0.00373428	237.569	85.7412	0.00559247	15009	0.01122
AD with MD	Midbrain-derived inhibitory	0.122221	791.315	52.3809	1.45801e-51	18277	3.96579e-50
AD with MD	Astrocyte (adult brain)	0.165995	801.331	46.8065	1.05135e-65	17070	9.53224e-64
AD with MD	Fibroblast (adult brain)	0.129755	799.773	52.2672	7.45834e-53	17945	2.53584e-51
AD with MD	Miscellaneous	0.00379697	277.585	99.3259	0.00519487	12428	0.0106241
AD with MD	Bergmann glia	0.135926	707.862	45.1586	2.24175e-55	16743	1.01626e-53
AD with MD	Hippocampal CA1-3	0.00319604	243.942	95.1636	0.0103653	14608	0.0191793
AD with MD	Oligodendrocyte (adult brain)	0.0160271	406.938	71.3893	1.19616e-08	19478	9.85926e-08
AD with MD	Cerebellar inhibitory	0.0741833	421.481	35.3399	8.61334e-33	14572	1.46427e-31
AD with MD	Hippocampal CA4	0.0120031	500.482	101.139	7.48005e-07	15471	3.69922e-06
AD with MD	Oligodendrocyte precursor	0.00519134	404.639	123.861	0.00108738	22796	0.00268879
AD with MD	CGE interneuron	0.0798324	538.549	43.7438	7.86105e-35	18815	1.52729e-33
AD with MD	Hippocampal dentate gyrus	0.00650941	500.733	137.12	0.000260423	21474	0.000745632
AD with MD	Splatter	0.000754092	88.6028	71.0512	0.212387	7281	0.263787
AD with MD	Choroid plexus	0.0683739	707.735	61.5469	1.33281e-30	25751	2.1325e-29
AD with MD	LAMP5-LHX6 & Chandelier	0.0744798	606.769	50.7514	6.06135e-33	21020	1.09912e-31
AD with MD	Thalamic excitatory	0.00585295	328.709	94.8696	0.000530526	14339	0.00138431
AD with MD	Committed OPC	0.00852151	326.072	78.1282	2.999e-05	19295	0.000107333
AD with MD	Lower rhombic lip	0.0135294	325.523	62.0264	1.53648e-07	12261	9.71913e-07
AD with MD	Upper-layer intratelencephalic	0.000953147	135.67	96.7633	0.16089	13812	0.206425
AD with MD	Deep-layer corticothalamic & 6b	0.0067996	377.74	101.206	0.000189671	16702	0.000548835
AD with MD	Mammillary body	0.000377242	86.0209	97.4921	0.377595	10470	0.438914
AD with MD	Upper rhombic lip	0.00882612	324.668	76.3775	2.12983e-05	14153	7.72418e-05
AD with MD	Deep-layer intratelencephalic	0.00362614	295.004	108.035	0.00632109	15647	0.012281
AD with MD	Medium spiny neuron	0.0104746	501.826	108.413	3.67691e-06	17674	1.58749e-05
AD with MD	Vascular	0.101096	537.42	39.0082	3.50061e-43	18597	8.65605e-42
AD with MD	Deep-layer near-projecting	0.0140211	436.884	81.7714	9.15462e-08	16694	5.92871e-07
AD with MD	MGE interneuron	0.0808161	541.806	43.5622	1.63453e-35	22671	3.70493e-34
AD with MD	Eccentric medium spiny neuron	0.00288042	334.538	137.366	0.0148763	19283	0.0261055
AD with MD	Microglia	0.170259	750.678	43.4837	8.86878e-67	18209	1.20615e-64
PD with MD	All SNPs	0.0579605	3284.99	748.866	1.15126e-05	247134	4.3492e-05
PD with MD	Erythrocyte	0.0153899	314.689	135.336	0.0200593	9499	0.0328683
PD with MD	Neuronal IPC	0.00892682	251.487	142.323	0.0772252	8003	0.109975
PD with MD	Endothelial	0.0166327	426.257	175.985	0.0154301	6195	0.0267324
PD with MD	L6 CT	0.000242561	40.8171	138.956	0.768955	2348	0.795269
PD with MD	OPC	0.00460887	191.378	149.617	0.200856	7673	0.251764
PD with MD	VLMC	0.00106645	89.9424	146.375	0.538908	4278	0.603222
PD with MD	Fibroblast (prenatal)	0.0013201	146.905	214.58	0.493585	14028	0.557075
PD with MD	Neuron	0.0202647	356.043	134.84	0.00827884	10229	0.0156378
PD with MD	L2/3 IT	0.00155492	-47.8176	64.3033	0.457103	676	0.526831
PD with MD	L6 IT	0.00074348	34.1715	66.5057	0.607383	483	0.655588
PD with MD	Pax6	0.000183799	31.6566	123.863	0.798277	2766	0.813226
PD with MD	Glioblast	0.00263652	142.464	147.807	0.335122	9745	0.398049
PD with MD	Oligodendrocyte (prenatal)	0.00774406	378.289	228.707	0.0981212	18242	0.134793
PD with MD	L4 IT	0.00046667	-28.8623	70.9799	0.684283	758	0.719379
PD with MD	L6 IT Car3	0.000843097	49.6276	90.7982	0.584674	2523	0.63868
PD with MD	Pvalb	0.000967742	-65.4964	111.745	0.557794	1850	0.618084
PD with MD	Glioblast-Oligodendrocyte	0.00142612	137.674	193.49	0.476755	9933	0.540807
PD with MD	Placodes	0.0160759	372.932	158.441	0.0185851	16783	0.0315947
PD with MD	L5/6 NP	1.24504e-05	8.98845	135.104	0.946956	2518	0.946956
PD with MD	Lamp5	0.00146326	123.093	170.654	0.470725	4174	0.540241
PD with MD	Sncg	0.00071503	-64.1468	127.072	0.613693	2467	0.659781
PD with MD	Immune	0.0158544	322.602	137.73	0.0191668	13501	0.0319466
PD with MD	Radial Glia	0.000955018	41.4477	71.3336	0.561214	4064	0.618084
PD with MD	L5 ET	0.000909017	-38.0773	67.145	0.570653	1073	0.625877
PD with MD	Lamp5-Lhx6	5.47277e-05	20.6304	147.887	0.889054	3685	0.898969
PD with MD	Sst	0.00059237	-80.7355	175.819	0.646093	3798	0.686474
PD with MD	Neural Crest	0.000362002	-76.1195	212.109	0.719692	13118	0.752909
PD with MD	Astrocyte (adult cortex)	0.00372373	229.168	200	0.251862	9443	0.308588
PD with MD	L5 IT	0.000463667	33.0514	81.4767	0.684997	797	0.719379
PD with MD	Microglia/PVM	0.00701197	307.746	195.746	0.115911	8749	0.154548
PD with MD	Sst Chodl	0.00129503	85.2002	125.578	0.497476	3024	0.559147
PD with MD	Neuroblast	0.00721363	212.206	133.503	0.111941	9345	0.150732
PD with MD	Chandelier	0.0156837	-377.959	161.492	0.0192619	3692	0.0319466
PD with MD	L6b	0.00142211	78.0111	109.745	0.477183	2404	0.540807
PD with MD	Oligodendrocyte (adult cortex)	0.00809838	320.464	190.422	0.0923915	9516	0.127689
PD with MD	Vip	0.000680435	44.5067	90.5625	0.62311	1633	0.664651
PD with MD	Amygdala excitatory	0.00969078	276.541	150.661	0.0664299	12204	0.0961113
PD with MD	Ependymal	0.00710023	313.326	198.003	0.113551	14049	0.152147
PD with MD	Midbrain-derived inhibitory	0.00288851	210.66	208.966	0.313402	17212	0.373883
PD with MD	Astrocyte (adult brain)	0.0101936	391.225	207.026	0.058793	15915	0.087312
PD with MD	Fibroblast (adult brain)	0.00992789	396.981	212.816	0.0621294	16826	0.0912538
PD with MD	Miscellaneous	0.00606463	314.958	215.421	0.143725	11684	0.187478
PD with MD	Bergmann glia	0.00307973	180.825	173.366	0.296939	15619	0.355804
PD with MD	Hippocampal CA1-3	0.00413463	230.034	189.873	0.225698	13808	0.277782
PD with MD	Oligodendrocyte (adult brain)	0.0178016	482.345	195.266	0.0135038	18243	0.0241647
PD with MD	Cerebellar inhibitory	0.0160014	434.988	185.216	0.0188468	13677	0.031644
PD with MD	Hippocampal CA4	0.00241258	201.263	217.85	0.355558	14655	0.416861
PD with MD	Oligodendrocyte precursor	0.0253237	722.301	245.845	0.00330297	21440	0.00724522
PD with MD	CGE interneuron	0.00766837	321.308	195.983	0.101116	17691	0.137686
PD with MD	Hippocampal dentate gyrus	0.00561322	309.144	219.642	0.159282	20382	0.20533
PD with MD	Splatter	0.0220208	436	157.634	0.00567658	6740	0.01122
PD with MD	Choroid plexus	0.0186517	655.272	257.061	0.0108003	24186	0.0198492
PD with MD	LAMP5-LHX6 & Chandelier	0.0114212	474.73	238.952	0.0469541	19848	0.0725654
PD with MD	Thalamic excitatory	0.00975246	223.45	121.985	0.0669844	13545	0.0964008
PD with MD	Committed OPC	0.038829	784.072	216.534	0.000293457	18075	0.00082289
PD with MD	Lower rhombic lip	0.0140907	370.275	167.601	0.027156	11503	0.0437067
PD with MD	Upper-layer intratelencephalic	0.00496674	187.409	142.115	0.187263	13063	0.236909
PD with MD	Deep-layer corticothalamic & 6b	0.000963861	-142.458	243.443	0.558427	15818	0.618084
PD with MD	Mammillary body	0.00495954	216.686	163.782	0.18583	9787	0.236195
PD with MD	Upper rhombic lip	0.00844793	239.269	139.472	0.0862477	13203	0.121551
PD with MD	Deep-layer intratelencephalic	0.00603962	314.762	215.464	0.144055	14826	0.187478
PD with MD	Medium spiny neuron	0.0106223	355.036	183.903	0.0535375	16529	0.0800121
PD with MD	Vascular	0.0373811	686.665	191.59	0.000338321	17398	0.000939013
PD with MD	Deep-layer near-projecting	2.96297e-05	-21.9273	213.608	0.918239	15672	0.921627
PD with MD	MGE interneuron	0.0159434	550.294	234.143	0.0187608	21365	0.031644
PD with MD	Eccentric medium spiny neuron	0.00932652	457.945	251.384	0.0685009	18189	0.0980644
PD with MD	Microglia	0.022422	505.474	182.521	0.00561589	17159	0.01122
BD with SZ	All SNPs	0.125711	3013.11	265.962	9.41753e-30	268013	1.42309e-28
BD with SZ	Erythrocyte	0.0127332	192.875	51.2359	0.000166918	8891	0.000506074
BD with SZ	Neuronal IPC	0.00950063	134.71	41.3779	0.00113156	7357	0.00274807
BD with SZ	Endothelial	0.00150455	57.7738	44.4901	0.194089	5906	0.244408
BD with SZ	L6 CT	0.001146	28.8999	25.4967	0.257016	2376	0.312091
BD with SZ	OPC	0.00883539	163.406	52.0943	0.00170836	7943	0.00411216
BD with SZ	VLMC	0.00768239	100.728	34.3779	0.00338927	4130	0.00731652
BD with SZ	Fibroblast (prenatal)	0.00752775	187.184	64.6252	0.00377405	13644	0.00801986
BD with SZ	Neuron	0.0104468	170.961	50.0252	0.000632004	10266	0.00162175
BD with SZ	L2/3 IT	0.000215412	6.19761	12.601	0.622837	653	0.664651
BD with SZ	L6 IT	0.00101913	9.50113	8.88046	0.284668	469	0.342609
BD with SZ	Pax6	0.00337739	50.2438	25.82	0.0516639	2840	0.0776386
BD with SZ	Glioblast	0.00632482	133.849	50.3795	0.0078883	9200	0.01511
BD with SZ	Oligodendrocyte (prenatal)	0.0148391	268.338	66.0264	4.82189e-05	18101	0.000158019
BD with SZ	L4 IT	0.0027311	21.6381	12.3725	0.0803093	767	0.113772
BD with SZ	L6 IT Car3	0.0060742	68.381	26.2569	0.00920615	2367	0.0172695
BD with SZ	Pvalb	0.00528643	59.4484	24.4441	0.0150151	1981	0.0261802
BD with SZ	Glioblast-Oligodendrocyte	0.00645534	135.589	50.5035	0.00725854	9321	0.0140023
BD with SZ	Placodes	0.0141085	233.241	58.9174	7.53304e-05	16649	0.000238254
BD with SZ	L5/6 NP	0.00798645	85.9552	28.834	0.00287272	2638	0.00656622
BD with SZ	Lamp5	0.0103639	118.7	34.9206	0.00067601	4266	0.00171846
BD with SZ	Sncg	0.0110915	86.193	24.5676	0.0004508	2424	0.00122618
BD with SZ	Immune	0.00773836	195.05	66.346	0.00328331	13557	0.00724522
BD with SZ	Radial Glia	0.00516819	77.9015	32.3797	0.0161338	3860	0.0277746
BD with SZ	L5 ET	0.00200661	25.7097	17.1451	0.133735	1036	0.176582
BD with SZ	Lamp5-Lhx6	0.00239615	56.8257	34.6736	0.10124	3752	0.137686
BD with SZ	Sst	0.00777825	92.1751	31.2698	0.00320107	3933	0.0071857
BD with SZ	Neural Crest	0.00778056	176.602	59.954	0.003223	12577	0.0071857
BD with SZ	Astrocyte (adult cortex)	0.000458502	36.5157	50.8947	0.473081	9372	0.540664
BD with SZ	L5 IT	0.000152053	5.99481	14.507	0.679433	713	0.719089
BD with SZ	Microglia/PVM	0.0175164	248.5	56.2573	9.99872e-06	8482	3.88522e-05
BD with SZ	Sst Chodl	0.00789768	85.5421	28.7992	0.00297518	3052	0.00674374
BD with SZ	Neuroblast	0.0085899	152.104	49.1562	0.00197276	9389	0.00458625
BD with SZ	Chandelier	0.00567252	73.5607	29.1998	0.0117616	3632	0.0213865
BD with SZ	L6b	0.00216258	35.5744	22.839	0.119325	2302	0.158324
BD with SZ	Oligodendrocyte (adult cortex)	0.0068435	134.51	48.6477	0.0056925	8744	0.01122
BD with SZ	Vip	0.0013534	25.0778	20.3448	0.217709	1692	0.269167
BD with SZ	Amygdala excitatory	0.00398368	113.063	53.5348	0.0346907	11780	0.0544786
BD with SZ	Ependymal	0.00140019	78.3542	62.5392	0.210249	13049	0.262329
BD with SZ	Midbrain-derived inhibitory	0.0263059	350.868	65.2468	7.55091e-08	16462	5.00938e-07
BD with SZ	Astrocyte (adult brain)	0.0075801	201.632	69.2689	0.00360446	15781	0.00771979
BD with SZ	Fibroblast (adult brain)	0.0108172	273.591	78.8886	0.000524218	16821	0.00138431
BD with SZ	Miscellaneous	0.00567044	139.068	55.2241	0.011794	11487	0.0213865
BD with SZ	Bergmann glia	0.00859919	207.877	67.1099	0.00195122	15220	0.00457527
BD with SZ	Hippocampal CA1-3	0.0150412	234.072	57.306	4.41548e-05	13305	0.000146465
BD with SZ	Oligodendrocyte (adult brain)	0.0150818	266.835	65.2108	4.27867e-05	17218	0.000145475
BD with SZ	Cerebellar inhibitory	0.00747861	155.918	53.98	0.00387157	13258	0.00816331
BD with SZ	Hippocampal CA4	0.00373669	113.887	55.6876	0.0408451	13759	0.063485
BD with SZ	Oligodendrocyte precursor	0.0243103	435.85	84.1653	2.2367e-07	21282	1.32257e-06
BD with SZ	CGE interneuron	0.0178565	304.252	68.4076	8.68227e-06	17786	3.42258e-05
BD with SZ	Hippocampal dentate gyrus	0.023371	374.434	73.7248	3.79809e-07	19437	1.98669e-06
BD with SZ	Splatter	0.0129908	160.945	42.4129	0.000147811	6362	0.00045687
BD with SZ	Choroid plexus	0.00953801	269.951	82.8515	0.00112102	23490	0.002747
BD with SZ	LAMP5-LHX6 & Chandelier	0.027243	413.795	75.5873	4.39003e-08	19924	3.22727e-07
BD with SZ	Thalamic excitatory	0.0108459	224.231	64.4339	0.00050139	13015	0.00133704
BD with SZ	Committed OPC	0.0153811	298.851	72.2875	3.562e-05	17519	0.000124213
BD with SZ	Lower rhombic lip	0.00870571	176.121	56.5212	0.00183317	11003	0.00433585
BD with SZ	Upper-layer intratelencephalic	0.0126095	198.366	52.8818	0.000176046	12541	0.000526203
BD with SZ	Deep-layer corticothalamic & 6b	0.00688264	179.519	64.826	0.00561861	15460	0.01122
BD with SZ	Mammillary body	0.0197736	255.205	54.5486	2.89e-06	9652	1.28866e-05
BD with SZ	Upper rhombic lip	0.00540394	131.912	53.6611	0.0139622	13026	0.0248217
BD with SZ	Deep-layer intratelencephalic	0.0125782	227.179	60.7054	0.000182334	14532	0.000533594
BD with SZ	Medium spiny neuron	0.0194369	290.97	62.6762	3.44331e-06	16079	1.51061e-05
BD with SZ	Vascular	0.0113471	280.494	79.0229	0.000385923	17038	0.00106031
BD with SZ	Deep-layer near-projecting	0.0102014	214.653	63.6857	0.000750308	15334	0.00187233
BD with SZ	MGE interneuron	0.0213332	357.967	73.5943	1.15e-06	21418	5.3931e-06
BD with SZ	Eccentric medium spiny neuron	0.0246857	338.175	64.8976	1.87931e-07	18044	1.16176e-06
BD with SZ	Microglia	0.00732495	211.391	73.9461	0.00425364	16858	0.00889992
SZ with BD	All SNPs	0.216481	2821.08	175.428	3.46266e-58	268339	2.35461e-56
SZ with BD	Erythrocyte	0.0183999	154.992	30.2849	3.09143e-07	8968	1.71606e-06
SZ with BD	Neuronal IPC	0.0149731	125.121	27.0993	3.89105e-06	7371	1.6537e-05
SZ with BD	Endothelial	0.0111678	101.087	25.3159	6.52395e-05	5894	0.000211252
SZ with BD	L6 CT	0.00425564	38.5709	15.603	0.0134355	2368	0.0241647
SZ with BD	OPC	0.0144884	136.382	30.0099	5.50511e-06	7986	2.26877e-05
SZ with BD	VLMC	0.0036401	44.0292	19.2511	0.02219	4164	0.0361418
SZ with BD	Fibroblast (prenatal)	0.01216	173.943	41.7503	3.09629e-05	13651	0.000109375
SZ with BD	Neuron	0.0218155	167.402	30.0903	2.64704e-08	10284	2.05713e-07
SZ with BD	L2/3 IT	0.00270473	13.3672	6.77804	0.0485939	653	0.0741224
SZ with BD	L6 IT	0.00197685	10.8842	6.45077	0.0915507	472	0.127689
SZ with BD	Pax6	0.00329943	33.3771	15.311	0.0292617	2823	0.0468187
SZ with BD	Glioblast	0.0101324	120.516	31.6502	0.000140233	9244	0.00043843
SZ with BD	Oligodendrocyte (prenatal)	0.0325169	270.508	40.0139	1.37673e-11	18120	1.49788e-10
SZ with BD	L4 IT	0.00550674	22.3722	7.95821	0.00493552	757	0.0101702
SZ with BD	L6 IT Car3	0.00154028	22.5132	15.1198	0.136489	2372	0.179348
SZ with BD	Pvalb	0.00266056	26.0304	13.3052	0.0504175	1966	0.0761864
SZ with BD	Glioblast-Oligodendrocyte	0.00837582	109.795	31.7062	0.000534385	9372	0.00138431
SZ with BD	Placodes	0.038578	269.262	36.6315	1.97368e-13	16704	2.44019e-12
SZ with BD	L5/6 NP	0.0033982	38.2624	17.3133	0.0271048	2667	0.0437067
SZ with BD	Lamp5	0.00457958	53.203	20.7401	0.0103108	4272	0.0191793
SZ with BD	Sncg	0.00415829	37.3886	15.3002	0.0145389	2404	0.0256791
SZ with BD	Immune	0.0190841	219.099	42.0892	1.9339e-07	13588	1.16894e-06
SZ with BD	Radial Glia	0.00566715	57.3259	20.0905	0.0043257	3842	0.00898161
SZ with BD	L5 ET	0.000234222	6.33626	10.9067	0.561275	1047	0.618084
SZ with BD	Lamp5-Lhx6	0.00196582	34.5159	20.5152	0.0924807	3785	0.127689
SZ with BD	Sst	0.00678818	58.9075	18.8696	0.00179733	3924	0.00428837
SZ with BD	Neural Crest	0.00273384	69.9506	35.2706	0.0473389	12592	0.0727468
SZ with BD	Astrocyte (adult cortex)	0.0116762	120.43	29.4685	4.37507e-05	9365	0.000146465
SZ with BD	L5 IT	6.08191e-05	3.00178	10.1377	0.767154	714	0.795269
SZ with BD	Microglia/PVM	0.0253278	200.103	33.4466	2.19397e-09	8461	1.92503e-08
SZ with BD	Sst Chodl	0.004889	46.911	17.6968	0.00802956	3083	0.015273
SZ with BD	Neuroblast	0.0225081	176.851	31.3036	1.60884e-08	9393	1.28707e-07
SZ with BD	Chandelier	0.0129667	71.3107	16.5776	1.69537e-05	3649	6.317e-05
SZ with BD	L6b	0.00524482	41.3318	15.0648	0.0060771	2296	0.0118919
SZ with BD	Oligodendrocyte (adult cortex)	0.0111274	113.734	28.52	6.66684e-05	8738	0.000213339
SZ with BD	Vip	0.00327673	27.3779	12.6141	0.0299745	1697	0.0476787
SZ with BD	Amygdala excitatory	0.0183256	174.452	34.1591	3.27232e-07	11791	1.74524e-06
SZ with BD	Ependymal	0.0170027	194.283	39.4844	8.63232e-07	13066	4.19284e-06
SZ with BD	Midbrain-derived inhibitory	0.0337118	284.924	41.4112	5.96977e-12	16512	7.0599e-11
SZ with BD	Astrocyte (adult brain)	0.0117897	172.858	42.122	4.06525e-05	15832	0.000139968
SZ with BD	Fibroblast (adult brain)	0.0136557	209.578	47.5052	1.02569e-05	16839	3.9294e-05
SZ with BD	Miscellaneous	0.0127401	154.925	36.3438	2.01917e-05	11509	7.42181e-05
SZ with BD	Bergmann glia	0.0098878	154.185	40.9669	0.000167451	15204	0.000506074
SZ with BD	Hippocampal CA1-3	0.0303773	227.48	34.765	6.01549e-11	13313	5.84362e-10
SZ with BD	Oligodendrocyte (adult brain)	0.0164547	196.855	40.682	1.30574e-06	17255	5.91935e-06
SZ with BD	Cerebellar inhibitory	0.0183985	173.743	34.0076	3.23984e-07	13268	1.74524e-06
SZ with BD	Hippocampal CA4	0.0206628	184.983	34.1789	6.22618e-08	13819	4.2338e-07
SZ with BD	Oligodendrocyte precursor	0.0211476	262.463	47.9238	4.33393e-08	21287	3.22727e-07
SZ with BD	CGE interneuron	0.0207765	219.306	40.3632	5.53135e-08	17862	3.85776e-07
SZ with BD	Hippocampal dentate gyrus	0.0243454	262.48	44.6874	4.26157e-09	19457	3.62233e-08
SZ with BD	Splatter	0.0141497	123.9	27.5865	7.07885e-06	6348	2.83154e-05
SZ with BD	Choroid plexus	0.014625	229.928	50.42	5.10931e-06	23519	2.13805e-05
SZ with BD	LAMP5-LHX6 & Chandelier	0.0405962	343.189	45.5372	4.8297e-14	19995	6.56839e-13
SZ with BD	Thalamic excitatory	0.0319077	254.595	38.0323	2.16905e-11	13070	2.26916e-10
SZ with BD	Committed OPC	0.0209537	243.165	44.6286	5.07614e-08	17575	3.63345e-07
SZ with BD	Lower rhombic lip	0.0166827	169.854	34.8514	1.09549e-06	11023	5.2276e-06
SZ with BD	Upper-layer intratelencephalic	0.0180923	165.678	32.6757	3.97004e-07	12582	2.03745e-06
SZ with BD	Deep-layer corticothalamic & 6b	0.0391629	298.938	40.4551	1.47529e-13	15486	1.91085e-12
SZ with BD	Mammillary body	0.0334789	220.757	32.1733	6.81398e-12	9633	7.72251e-11
SZ with BD	Upper rhombic lip	0.0178452	179.208	35.5995	4.80368e-07	13066	2.41963e-06
SZ with BD	Deep-layer intratelencephalic	0.0262131	235.737	38.7531	1.17919e-09	14573	1.06913e-08
SZ with BD	Medium spiny neuron	0.0421744	297.549	38.798	1.73082e-14	16113	2.47781e-13
SZ with BD	Vascular	0.0186041	242.011	47.0542	2.70023e-07	17085	1.53013e-06
SZ with BD	Deep-layer near-projecting	0.0186893	205.604	39.9262	2.61027e-07	15429	1.51062e-06
SZ with BD	MGE interneuron	0.0301657	306.743	47.0368	6.96801e-11	21463	6.53551e-10
SZ with BD	Eccentric medium spiny neuron	0.0317391	267.167	39.9831	2.35689e-11	18034	2.37435e-10
SZ with BD	Microglia	0.0143788	204.704	45.177	5.86639e-06	16821	2.38158e-05

### Sheet: ST9
Trait Pairs	Average LoGO
AD vs MS	10.5
AD vs PD	5.57
BD vs AD	18.4
BD vs MS	25.3
BD vs PD	15.6
MD vs AD	22.9
MD vs BD	31.6
MD vs MS	25
MD vs PD	19.1
PS vs MS	9.6
SZ vs AD	26
SZ vs BD	35.4
SZ vs MD	36.4
SZ vs MS	28.1
SZ vs PD	21.9

### Sheet: ST10
Trait Pairs	Cell Type	PRS R-squared	Coefficient	Standard.Error	P	Number of SNPs in PRS	FDR p-value
AD with SZ	All SNPs	0.156015	4814.35	290.683	1.3076e-61	260779	8.89168e-60
AD with SZ	Erythrocyte	0.012046	248.278	50.1356	7.34087e-07	10442	3.56557e-06
AD with SZ	Neuronal IPC	0.00666423	331.471	89.6206	0.000216786	8812	0.000627296
AD with SZ	Endothelial	0.002785	163.867	68.4577	0.0166799	6754	0.0276642
AD with SZ	L6 CT	5.20156e-05	24.56	74.9475	0.743141	2503	0.768572
AD with SZ	OPC	0.000718631	126.815	104.145	0.223346	8239	0.274887
AD with SZ	VLMC	0.000321048	75.9335	93.2869	0.415657	4630	0.479062
AD with SZ	Fibroblast (prenatal)	0.00500575	317.551	99.1098	0.00135518	15274	0.00329115
AD with SZ	Neuron	0.00430743	281.154	94.5079	0.00293061	11050	0.00657926
AD with SZ	L2/3 IT	0.000419167	-69.3438	74.5578	0.352336	756	0.411311
AD with SZ	L6 IT	0.000204756	37.2624	57.3247	0.515677	517	0.565581
AD with SZ	Pax6	0.000199955	68.2127	106.191	0.520641	2992	0.568732
AD with SZ	Glioblast	0.0014493	159.598	92.338	0.083914	10585	0.122057
AD with SZ	Oligodendrocyte (prenatal)	0.00147633	265.881	152.407	0.0810632	19686	0.118544
AD with SZ	L4 IT	0.000443402	93.4553	97.6862	0.338724	806	0.399613
AD with SZ	L6 IT Car3	0.0012316	103.685	65.07	0.111062	2711	0.154127
AD with SZ	Pvalb	0.000838708	-108.563	82.5352	0.188391	1971	0.241709
AD with SZ	Glioblast-Oligodendrocyte	0.00108493	142.998	95.6098	0.134747	10796	0.178786
AD with SZ	Placodes	0.00628495	418.762	116.742	0.000334407	18107	0.000947487
AD with SZ	L5/6 NP	4.88031e-05	26.1388	82.3437	0.750913	2732	0.773668
AD with SZ	Lamp5	0.000442298	-94.2058	98.6039	0.339377	4427	0.399613
AD with SZ	Sncg	0.000426142	74.1965	79.1171	0.348344	2655	0.408403
AD with SZ	Immune	0.166539	586.101	34.202	7.93365e-66	14566	1.07898e-63
AD with SZ	Radial Glia	5.32639e-05	16.7979	50.6569	0.74019	4449	0.768572
AD with SZ	L5 ET	6.11492e-06	9.15402	81.4717	0.910539	1178	0.917284
AD with SZ	Lamp5-Lhx6	0.00148594	-188.395	107.631	0.0800535	3963	0.118076
AD with SZ	Sst	4.52672e-05	35.3876	115.76	0.759835	4064	0.776974
AD with SZ	Neural Crest	0.0735135	443.733	37.289	1.18564e-32	14225	2.68745e-31
AD with SZ	Astrocyte (adult cortex)	0.129952	508.973	33.1108	2.53005e-53	10269	8.60217e-52
AD with SZ	L5 IT	0.00186327	93.6014	47.7388	0.0499144	868	0.0762737
AD with SZ	Microglia/PVM	0.142121	454.714	28.5683	4.84795e-57	9428	2.19774e-55
AD with SZ	Sst Chodl	1.28377e-05	-19.1287	117.501	0.870679	3208	0.886984
AD with SZ	Neuroblast	0.00281206	203.778	84.7396	0.0161836	10016	0.0271725
AD with SZ	Chandelier	0.000880268	153.644	114.012	0.177784	4006	0.230273
AD with SZ	L6b	0.000392259	97.8991	108.828	0.368345	2582	0.42634
AD with SZ	Oligodendrocyte (adult cortex)	0.00613576	178.422	50.2903	0.000388407	10395	0.00106163
AD with SZ	Vip	0.00204067	120.615	58.8155	0.0402921	1767	0.0629854
AD with SZ	Amygdala excitatory	0.00454245	331.824	108.605	0.00224812	13107	0.00513856
AD with SZ	Ependymal	0.00354486	236.948	87.7618	0.00693617	15365	0.0135729
AD with SZ	Midbrain-derived inhibitory	0.123186	812.303	53.5756	6.33194e-52	18654	1.72229e-50
AD with SZ	Astrocyte (adult brain)	0.164813	811.676	47.5676	2.76688e-65	17426	2.50864e-63
AD with SZ	Fibroblast (adult brain)	0.130437	815.668	53.1736	4.14978e-53	18306	1.25416e-51
AD with SZ	Miscellaneous	0.00315353	261.882	102.791	0.010843	12684	0.0200632
AD with SZ	Bergmann glia	0.134077	713.429	45.7803	9.38658e-55	17059	3.64736e-53
AD with SZ	Hippocampal CA1-3	0.00289609	235.312	96.4309	0.0146784	14912	0.0252691
AD with SZ	Oligodendrocyte (adult brain)	0.0158952	409.566	72.136	1.36518e-08	19855	1.00359e-07
AD with SZ	Cerebellar inhibitory	0.064929	431.144	38.4304	3.29669e-29	14840	5.2747e-28
AD with SZ	Hippocampal CA4	0.0131885	532.784	102.766	2.16662e-07	15826	1.11193e-06
AD with SZ	Oligodendrocyte precursor	0.00494396	399.32	125.246	0.00143118	23273	0.00344496
AD with SZ	CGE interneuron	0.0717773	558.07	47.534	7.90727e-32	19158	1.53627e-30
AD with SZ	Hippocampal dentate gyrus	0.00719896	537.497	139.997	0.000123364	21903	0.00038569
AD with SZ	Splatter	0.000736954	89.4873	72.5908	0.217664	7439	0.271637
AD with SZ	Choroid plexus	0.0580072	709.637	66.6443	1.77898e-26	26351	2.68824e-25
AD with SZ	LAMP5-LHX6 & Chandelier	0.0655765	623.459	55.2914	1.72665e-29	21465	2.9353e-28
AD with SZ	Thalamic excitatory	0.00610549	337.35	95.3465	0.00040294	14629	0.00108515
AD with SZ	Committed OPC	0.00801481	318.468	78.6575	5.14831e-05	19654	0.000170773
AD with SZ	Lower rhombic lip	0.0150223	350.963	63.5169	3.2853e-08	12526	2.12762e-07
AD with SZ	Upper-layer intratelencephalic	0.000726417	118.588	96.8754	0.220903	14132	0.273116
AD with SZ	Deep-layer corticothalamic & 6b	0.00613293	363.672	102.542	0.000390305	17023	0.00106163
AD with SZ	Mammillary body	0.000579165	106.915	97.8063	0.274335	10694	0.330173
AD with SZ	Upper rhombic lip	0.00902536	335.888	78.1438	1.72086e-05	14444	6.24099e-05
AD with SZ	Deep-layer intratelencephalic	0.00299832	272.394	109.662	0.0129938	16030	0.0229417
AD with SZ	Medium spiny neuron	0.00984549	489.997	109.178	7.18765e-06	18056	2.96218e-05
AD with SZ	Vascular	0.0953169	562.481	41.8604	3.66567e-41	18966	9.0642e-40
AD with SZ	Deep-layer near-projecting	0.0135913	436.243	82.9149	1.43019e-07	17056	7.93901e-07
AD with SZ	MGE interneuron	0.0725577	546.404	46.1822	2.68354e-32	23070	5.61479e-31
AD with SZ	Eccentric medium spiny neuron	0.00348914	370.463	138.277	0.00738136	19705	0.0142392
AD with SZ	Microglia	0.168094	760.082	44.2695	4.49824e-66	18570	1.07898e-63
PD with SZ	All SNPs	0.0589459	3319.38	751.688	1.00591e-05	248699	3.90868e-05
PD with SZ	Erythrocyte	0.0147834	307.441	134.794	0.0225589	9564	0.036964
PD with SZ	Neuronal IPC	0.00702667	220.236	140.239	0.116313	8030	0.158186
PD with SZ	Endothelial	0.0167378	430.73	177.33	0.0151418	6233	0.0257411
PD with SZ	L6 CT	4.20246e-05	16.9151	138.37	0.902705	2367	0.912772
PD with SZ	OPC	0.00513953	202.698	150.173	0.177091	7748	0.230273
PD with SZ	VLMC	0.00169976	115.024	148.379	0.438221	4311	0.500824
PD with SZ	Fibroblast (prenatal)	0.00128623	144.76	214.173	0.499101	14127	0.552106
PD with SZ	Neuron	0.0238541	392.809	137.495	0.00427809	10312	0.00874918
PD with SZ	L2/3 IT	0.00166948	-50.4956	65.5414	0.44104	680	0.501937
PD with SZ	L6 IT	0.00138085	44.3663	63.3658	0.483827	486	0.541006
PD with SZ	Pax6	0.000272831	39.9438	128.293	0.755536	2785	0.775494
PD with SZ	Glioblast	0.00328374	158.497	147.431	0.282349	9830	0.338321
PD with SZ	Oligodendrocyte (prenatal)	0.00750963	373.286	229.107	0.103248	18385	0.146268
PD with SZ	L4 IT	0.000423089	-26.8478	69.334	0.69859	764	0.739364
PD with SZ	L6 IT Car3	0.00128983	61.8499	91.5558	0.499331	2536	0.552106
PD with SZ	Pvalb	0.00140855	-76.5263	108.203	0.479411	1852	0.538842
PD with SZ	Glioblast-Oligodendrocyte	0.0023181	175.095	193.129	0.364609	10025	0.423819
PD with SZ	Placodes	0.0129228	332.659	157.186	0.0343153	16858	0.0542661
PD with SZ	L5/6 NP	2.08342e-08	0.367239	134.929	0.997828	2524	0.997828
PD with SZ	Lamp5	0.00122024	115.377	175.246	0.510298	4189	0.561948
PD with SZ	Sncg	0.00172642	-96.0487	122.418	0.432691	2480	0.496591
PD with SZ	Immune	0.0166592	334.229	139.362	0.0164723	13611	0.0274875
PD with SZ	Radial Glia	0.00137911	50.1665	71.8942	0.485314	4093	0.541006
PD with SZ	L5 ET	0.000405661	-25.5656	67.4207	0.704543	1085	0.742774
PD with SZ	Lamp5-Lhx6	4.65326e-05	-19.5657	152.138	0.897671	3721	0.911069
PD with SZ	Sst	0.00086988	-94.9946	170.74	0.577959	3834	0.621363
PD with SZ	Neural Crest	0.000314155	-71.1935	212.983	0.738177	13240	0.768572
PD with SZ	Astrocyte (adult cortex)	0.00594583	286.256	198.039	0.148331	9487	0.194908
PD with SZ	L5 IT	0.00148654	60.9961	84.1121	0.468344	811	0.53079
PD with SZ	Microglia/PVM	0.00760829	321.237	196.226	0.101614	8793	0.145468
PD with SZ	Sst Chodl	0.000803907	66.3652	124.147	0.592947	3021	0.634967
PD with SZ	Neuroblast	0.00654143	203.722	134.412	0.129606	9395	0.173659
PD with SZ	Chandelier	0.0176604	-399.574	161.004	0.0130734	3718	0.0229417
PD with SZ	L6b	0.000947966	63.7091	109.773	0.561664	2432	0.607568
PD with SZ	Oligodendrocyte (adult cortex)	0.00735436	310.18	193.516	0.108965	9568	0.152776
PD with SZ	Vip	0.000303361	29.6579	90.3485	0.742714	1650	0.768572
PD with SZ	Amygdala excitatory	0.00710764	235.703	149.521	0.114937	12271	0.158186
PD with SZ	Ependymal	0.0114022	401.136	200.351	0.0452666	14159	0.0695622
PD with SZ	Midbrain-derived inhibitory	0.00349484	230.811	208.32	0.267878	17302	0.323835
PD with SZ	Astrocyte (adult brain)	0.0142977	465.697	208.664	0.0256276	16040	0.0414923
PD with SZ	Fibroblast (adult brain)	0.00930285	383.46	212.226	0.0707854	16972	0.105789
PD with SZ	Miscellaneous	0.00415412	262.082	216.299	0.225639	11760	0.276459
PD with SZ	Bergmann glia	0.0048918	227.883	173.626	0.189352	15719	0.241802
PD with SZ	Hippocampal CA1-3	0.00426402	233.337	189.795	0.218916	13886	0.271896
PD with SZ	Oligodendrocyte (adult brain)	0.0185605	495.08	196.458	0.0117346	18359	0.0212448
PD with SZ	Cerebellar inhibitory	0.017512	455.252	185.537	0.0141394	13787	0.0244963
PD with SZ	Hippocampal CA4	0.00367643	248.232	217.922	0.254667	14778	0.310625
PD with SZ	Oligodendrocyte precursor	0.025943	736.896	247.915	0.002955	21608	0.00657926
PD with SZ	CGE interneuron	0.00691921	304.976	195.647	0.119043	17797	0.160675
PD with SZ	Hippocampal dentate gyrus	0.00545039	306.986	221.36	0.165498	20526	0.21642
PD with SZ	Splatter	0.0199781	423.078	160.467	0.00837546	6809	0.0158203
PD with SZ	Choroid plexus	0.0237951	733.562	255.297	0.00406119	24322	0.00843239
PD with SZ	LAMP5-LHX6 & Chandelier	0.00766723	388.328	237.725	0.102359	19976	0.145768
PD with SZ	Thalamic excitatory	0.0104482	233.221	123.091	0.0581324	13638	0.0873592
PD with SZ	Committed OPC	0.0344249	744.058	217.665	0.000629968	18174	0.00160659
PD with SZ	Lower rhombic lip	0.0153982	388.716	168.28	0.0208917	11566	0.0344397
PD with SZ	Upper-layer intratelencephalic	0.00439642	176.345	142	0.214284	13162	0.269839
PD with SZ	Deep-layer corticothalamic & 6b	0.000311381	-81.7527	245.744	0.73938	15922	0.768572
PD with SZ	Mammillary body	0.00745627	269.106	166.067	0.105132	9887	0.148165
PD with SZ	Upper rhombic lip	0.00927763	254.014	141.303	0.072232	13268	0.107361
PD with SZ	Deep-layer intratelencephalic	0.00703635	342.139	217.219	0.115235	14919	0.158186
PD with SZ	Medium spiny neuron	0.0106547	358.836	185.588	0.053173	16651	0.0803503
PD with SZ	Vascular	0.0386623	702.005	192.75	0.000270487	17528	0.000774447
PD with SZ	Deep-layer near-projecting	2.74151e-05	-21.2335	215.042	0.921343	15773	0.924743
PD with SZ	MGE interneuron	0.0139756	513.685	233.058	0.0275169	21496	0.0440662
PD with SZ	Eccentric medium spiny neuron	0.00618133	374.937	252.598	0.137724	18327	0.181849
PD with SZ	Microglia	0.0215997	497.385	182.988	0.00656528	17297	0.0129403
BD with SZ	All SNPs	0.125711	3013.11	265.962	9.41753e-30	268013	1.70771e-28
BD with SZ	Erythrocyte	0.0127332	192.875	51.2359	0.000166918	8891	0.000504463
BD with SZ	Neuronal IPC	0.00950063	134.71	41.3779	0.00113156	7357	0.00277283
BD with SZ	Endothelial	0.00150455	57.7738	44.4901	0.194089	5906	0.246693
BD with SZ	L6 CT	0.001146	28.8999	25.4967	0.257016	2376	0.312091
BD with SZ	OPC	0.00883539	163.406	52.0943	0.00170836	7943	0.00404064
BD with SZ	VLMC	0.00768239	100.728	34.3779	0.00338927	4130	0.00725891
BD with SZ	Fibroblast (prenatal)	0.00752775	187.184	64.6252	0.00377405	13644	0.00795769
BD with SZ	Neuron	0.0104468	170.961	50.0252	0.000632004	10266	0.00160659
BD with SZ	L2/3 IT	0.000215412	6.19761	12.601	0.622837	653	0.664359
BD with SZ	L6 IT	0.00101913	9.50113	8.88046	0.284668	469	0.339604
BD with SZ	Pax6	0.00337739	50.2438	25.82	0.0516639	2840	0.078506
BD with SZ	Glioblast	0.00632482	133.849	50.3795	0.0078883	9200	0.0150043
BD with SZ	Oligodendrocyte (prenatal)	0.0148391	268.338	66.0264	4.82189e-05	18101	0.00016192
BD with SZ	L4 IT	0.0027311	21.6381	12.3725	0.0803093	767	0.118076
BD with SZ	L6 IT Car3	0.0060742	68.381	26.2569	0.00920615	2367	0.0171512
BD with SZ	Pvalb	0.00528643	59.4484	24.4441	0.0150151	1981	0.0256862
BD with SZ	Glioblast-Oligodendrocyte	0.00645534	135.589	50.5035	0.00725854	9321	0.0141023
BD with SZ	Placodes	0.0141085	233.241	58.9174	7.53304e-05	16649	0.000243927
BD with SZ	L5/6 NP	0.00798645	85.9552	28.834	0.00287272	2638	0.0065115
BD with SZ	Lamp5	0.0103639	118.7	34.9206	0.00067601	4266	0.00170254
BD with SZ	Sncg	0.0110915	86.193	24.5676	0.0004508	2424	0.00120213
BD with SZ	Immune	0.00773836	195.05	66.346	0.00328331	13557	0.00708778
BD with SZ	Radial Glia	0.00516819	77.9015	32.3797	0.0161338	3860	0.0271725
BD with SZ	L5 ET	0.00200661	25.7097	17.1451	0.133735	1036	0.178313
BD with SZ	Lamp5-Lhx6	0.00239615	56.8257	34.6736	0.10124	3752	0.145468
BD with SZ	Sst	0.00777825	92.1751	31.2698	0.00320107	3933	0.00701325
BD with SZ	Neural Crest	0.00778056	176.602	59.954	0.003223	12577	0.00701325
BD with SZ	Astrocyte (adult cortex)	0.000458502	36.5157	50.8947	0.473081	9372	0.533934
BD with SZ	L5 IT	0.000152053	5.99481	14.507	0.679433	713	0.721898
BD with SZ	Microglia/PVM	0.0175164	248.5	56.2573	9.99872e-06	8482	3.90868e-05
BD with SZ	Sst Chodl	0.00789768	85.5421	28.7992	0.00297518	3052	0.00657926
BD with SZ	Neuroblast	0.0085899	152.104	49.1562	0.00197276	9389	0.00454738
BD with SZ	Chandelier	0.00567252	73.5607	29.1998	0.0117616	3632	0.0212448
BD with SZ	L6b	0.00216258	35.5744	22.839	0.119325	2302	0.160675
BD with SZ	Oligodendrocyte (adult cortex)	0.0068435	134.51	48.6477	0.0056925	8744	0.0113019
BD with SZ	Vip	0.0013534	25.0778	20.3448	0.217709	1692	0.271637
BD with SZ	Amygdala excitatory	0.00398368	113.063	53.5348	0.0346907	11780	0.0545426
BD with SZ	Ependymal	0.00140019	78.3542	62.5392	0.210249	13049	0.265989
BD with SZ	Midbrain-derived inhibitory	0.0263059	350.868	65.2468	7.55091e-08	16462	4.56411e-07
BD with SZ	Astrocyte (adult brain)	0.0075801	201.632	69.2689	0.00360446	15781	0.00765948
BD with SZ	Fibroblast (adult brain)	0.0108172	273.591	78.8886	0.000524218	16821	0.00135797
BD with SZ	Miscellaneous	0.00567044	139.068	55.2241	0.011794	11487	0.0212448
BD with SZ	Bergmann glia	0.00859919	207.877	67.1099	0.00195122	15220	0.00453617
BD with SZ	Hippocampal CA1-3	0.0150412	234.072	57.306	4.41548e-05	13305	0.000150126
BD with SZ	Oligodendrocyte (adult brain)	0.0150818	266.835	65.2108	4.27867e-05	17218	0.000147316
BD with SZ	Cerebellar inhibitory	0.00747861	155.918	53.98	0.00387157	13258	0.00810052
BD with SZ	Hippocampal CA4	0.00373669	113.887	55.6876	0.0408451	13759	0.063485
BD with SZ	Oligodendrocyte precursor	0.0243103	435.85	84.1653	2.2367e-07	21282	1.12663e-06
BD with SZ	CGE interneuron	0.0178565	304.252	68.4076	8.68227e-06	17786	3.52474e-05
BD with SZ	Hippocampal dentate gyrus	0.023371	374.434	73.7248	3.79809e-07	19437	1.87833e-06
BD with SZ	Splatter	0.0129908	160.945	42.4129	0.000147811	6362	0.00045687
BD with SZ	Choroid plexus	0.00953801	269.951	82.8515	0.00112102	23490	0.00277198
BD with SZ	LAMP5-LHX6 & Chandelier	0.027243	413.795	75.5873	4.39003e-08	19924	2.77695e-07
BD with SZ	Thalamic excitatory	0.0108459	224.231	64.4339	0.00050139	13015	0.00131133
BD with SZ	Committed OPC	0.0153811	298.851	72.2875	3.562e-05	17519	0.000125826
BD with SZ	Lower rhombic lip	0.00870571	176.121	56.5212	0.00183317	11003	0.00429847
BD with SZ	Upper-layer intratelencephalic	0.0126095	198.366	52.8818	0.000176046	12541	0.000520484
BD with SZ	Deep-layer corticothalamic & 6b	0.00688264	179.519	64.826	0.00561861	15460	0.0113019
BD with SZ	Mammillary body	0.0197736	255.205	54.5486	2.89e-06	9652	1.24775e-05
BD with SZ	Upper rhombic lip	0.00540394	131.912	53.6611	0.0139622	13026	0.0243443
BD with SZ	Deep-layer intratelencephalic	0.0125782	227.179	60.7054	0.000182334	14532	0.000533278
BD with SZ	Medium spiny neuron	0.0194369	290.97	62.6762	3.44331e-06	16079	1.46341e-05
BD with SZ	Vascular	0.0113471	280.494	79.0229	0.000385923	17038	0.00106163
BD with SZ	Deep-layer near-projecting	0.0102014	214.653	63.6857	0.000750308	15334	0.00187233
BD with SZ	MGE interneuron	0.0213332	357.967	73.5943	1.15e-06	21418	5.3931e-06
BD with SZ	Eccentric medium spiny neuron	0.0246857	338.175	64.8976	1.87931e-07	18044	9.83024e-07
BD with SZ	Microglia	0.00732495	211.391	73.9461	0.00425364	16858	0.00874918
SZ with MD	All SNPs	0.222059	2976.1	182.514	8.92565e-60	282936	4.85555e-58
SZ with MD	Erythrocyte	0.0220007	184.282	32.973	2.28568e-08	9723	1.59412e-07
SZ with MD	Neuronal IPC	0.0131635	127.621	29.4484	1.46615e-05	8011	5.38909e-05
SZ with MD	Endothelial	0.0124191	114.725	27.2492	2.55123e-05	6357	9.13072e-05
SZ with MD	L6 CT	0.0070158	53.326	16.8194	0.00152171	2523	0.00363075
SZ with MD	OPC	0.0132958	136.703	31.39	1.33068e-05	8488	4.95815e-05
SZ with MD	VLMC	0.0053294	57.1763	20.6691	0.00567023	4458	0.0113019
SZ with MD	Fibroblast (prenatal)	0.0134858	195.708	44.6283	1.15827e-05	14704	4.43732e-05
SZ with MD	Neuron	0.0235544	185.782	32.1599	7.61298e-09	10998	6.09038e-08
SZ with MD	L2/3 IT	0.0032633	15.8839	7.33458	0.0303409	702	0.0482615
SZ with MD	L6 IT	0.00171791	10.8868	6.92335	0.115839	506	0.158186
SZ with MD	Pax6	0.00498244	42.9384	16.0417	0.00743579	2996	0.0142432
SZ with MD	Glioblast	0.0117543	140.299	34.2315	4.15807e-05	9949	0.000144999
SZ with MD	Oligodendrocyte (prenatal)	0.0371531	309.996	42.992	5.57204e-13	19360	6.58954e-12
SZ with MD	L4 IT	0.00878876	32.513	9.16368	0.000388119	817	0.00106163
SZ with MD	L6 IT Car3	0.0012479	21.6639	16.1619	0.180106	2568	0.232175
SZ with MD	Pvalb	0.00193138	23.9424	14.359	0.0954313	2095	0.138071
SZ with MD	Glioblast-Oligodendrocyte	0.00994834	128.605	34.0965	0.000162085	10083	0.000495361
SZ with MD	Placodes	0.0406188	294.564	39.0635	4.6761e-14	17924	6.3595e-13
SZ with MD	L5/6 NP	0.00538048	50.2333	18.0737	0.00544658	2857	0.0110557
SZ with MD	Lamp5	0.00358504	50.2506	22.126	0.0231405	4529	0.0376899
SZ with MD	Sncg	0.00177645	25.2207	15.7729	0.109824	2549	0.15319
SZ with MD	Immune	0.0232664	264.819	46.1546	9.59972e-09	14619	7.46035e-08
SZ with MD	Radial Glia	0.00439876	54.1951	21.5499	0.0119076	4150	0.0213083
SZ with MD	L5 ET	0.000278803	7.46306	11.7734	0.526151	1128	0.572452
SZ with MD	Lamp5-Lhx6	0.000635002	20.2953	21.2155	0.338755	4003	0.399613
SZ with MD	Sst	0.00432433	48.2025	19.3282	0.0126349	4167	0.022462
SZ with MD	Neural Crest	0.00337759	84.1674	38.1927	0.0275414	13535	0.0440662
SZ with MD	Astrocyte (adult cortex)	0.00983399	118.025	31.4409	0.000174116	10048	0.000520435
SZ with MD	L5 IT	0.000232187	6.68264	11.5507	0.562894	764	0.607568
SZ with MD	Microglia/PVM	0.0271318	221.875	35.8826	6.27533e-10	9111	5.33403e-09
SZ with MD	Sst Chodl	0.00448509	47.1675	18.5742	0.011104	3296	0.0204074
SZ with MD	Neuroblast	0.0192712	175.892	33.6014	1.65295e-07	10096	8.93339e-07
SZ with MD	Chandelier	0.0133086	77.1284	17.6867	1.29584e-05	3919	4.8954e-05
SZ with MD	L6b	0.0048244	43.2103	16.4147	0.00847805	2487	0.0159037
SZ with MD	Oligodendrocyte (adult cortex)	0.0103451	118.524	30.8232	0.000120408	9480	0.000380825
SZ with MD	Vip	0.00287372	26.6846	13.1256	0.0420511	1779	0.0649881
SZ with MD	Amygdala excitatory	0.0197884	192.343	36.2638	1.13292e-07	12651	6.55647e-07
SZ with MD	Ependymal	0.0156819	203.798	43.1211	2.28793e-06	14164	1.02019e-05
SZ with MD	Midbrain-derived inhibitory	0.0313186	292.62	44.0818	3.17704e-11	17726	2.88052e-10
SZ with MD	Astrocyte (adult brain)	0.0105395	175.267	45.162	0.000104095	17046	0.000333104
SZ with MD	Fibroblast (adult brain)	0.0164429	247.617	51.2193	1.33511e-06	18082	6.15508e-06
SZ with MD	Miscellaneous	0.0113266	158.142	39.3174	5.76583e-05	12421	0.000188953
SZ with MD	Bergmann glia	0.00855847	154.697	44.1608	0.00045999	16410	0.00121473
SZ with MD	Hippocampal CA1-3	0.0343002	258.206	37.1768	3.7752e-12	14293	3.94944e-11
SZ with MD	Oligodendrocyte (adult brain)	0.0168879	219.071	44.702	9.54948e-07	18699	4.55694e-06
SZ with MD	Cerebellar inhibitory	0.0196091	192.07	36.4269	1.34403e-07	14245	7.61617e-07
SZ with MD	Hippocampal CA4	0.0240444	215.34	36.9638	5.68768e-09	14834	4.68803e-08
SZ with MD	Oligodendrocyte precursor	0.0219342	285.633	51.1958	2.41585e-08	22833	1.64278e-07
SZ with MD	CGE interneuron	0.0200579	226.943	42.4929	9.25686e-08	19068	5.47362e-07
SZ with MD	Hippocampal dentate gyrus	0.0272933	303.264	48.8731	5.46515e-10	20893	4.79523e-09
SZ with MD	Splatter	0.0137521	131.831	29.7579	9.4177e-06	6843	3.76708e-05
SZ with MD	Choroid plexus	0.0149859	254.012	55.0474	3.94189e-06	25303	1.64953e-05
SZ with MD	LAMP5-LHX6 & Chandelier	0.0400185	364.195	48.6678	7.24855e-14	21336	8.96184e-13
SZ with MD	Thalamic excitatory	0.0320035	268.893	40.1135	2.03769e-11	14051	1.91121e-10
SZ with MD	Committed OPC	0.021673	267.793	48.36	3.06851e-08	18926	2.03569e-07
SZ with MD	Lower rhombic lip	0.0154456	177.935	37.9297	2.71644e-06	11883	1.19173e-05
SZ with MD	Upper-layer intratelencephalic	0.0208917	194.683	35.7545	5.18016e-08	13490	3.20228e-07
SZ with MD	Deep-layer corticothalamic & 6b	0.0420541	334.742	43.7745	2.058e-14	16720	2.94619e-13
SZ with MD	Mammillary body	0.0357696	243.227	34.3222	1.37457e-12	10361	1.55785e-11
SZ with MD	Upper rhombic lip	0.0228699	224.214	39.425	1.29211e-08	14022	9.76261e-08
SZ with MD	Deep-layer intratelencephalic	0.0324282	285.767	42.3222	1.45646e-11	15710	1.46725e-10
SZ with MD	Medium spiny neuron	0.0403826	312.447	41.5867	5.77157e-14	17394	7.47556e-13
SZ with MD	Vascular	0.0192717	266.114	50.8608	1.67501e-07	18381	8.93339e-07
SZ with MD	Deep-layer near-projecting	0.0226831	244.096	43.0511	1.42868e-08	16555	1.02263e-07
SZ with MD	MGE interneuron	0.0322446	340.071	50.4893	1.63354e-11	22892	1.58687e-10
SZ with MD	Eccentric medium spiny neuron	0.0347464	298.461	42.7194	2.81754e-12	19396	3.06548e-11
SZ with MD	Microglia	0.015892	230.585	48.4269	1.92151e-06	18110	8.71085e-06

### Sheet: ST11
Cell Type	Gene	Trait	Local_rg	SE_Local_rg	Pvalue_Local_rg	Z-score rg	FDR p-value
Pericyte	AP5B1	MD	0.999	0.28103	1.58594e-15	7.97006	4.67566e-11
OPC	FAM172A	MS	-0.972119	NA	1.46285e-10	-6.4092	6.74199e-06
Pericyte	ARRDC3	SZ	-0.964621	0.425087	1.33598e-09	-6.06301	1.96937e-05
OPC	RILPL1	MS	0.993507	0.217444	2.79185e-07	5.13698	0.00643353
Inhibitory Neuron	P3H4	MS	-0.999	NA	1.17427e-07	-5.29746	0.00650663
Microglia	DUSP18	SZ	-0.989129	0.49879	2.09443e-07	-5.19075	0.00797162
Oligodendrocyte	PRTG	SZ	0.986744	0.438013	2.36578e-07	5.16803	0.0108336
Pericyte	UBAP2	SZ	-0.944433	0.377718	1.99496e-06	-4.75393	0.0196052
OPC	AC027290.1	MS	-0.992139	0.484543	1.84095e-06	-4.77014	0.0282819
Oligodendrocyte	CR1	AD	0.998256	0.0916491	2.12096e-06	4.74154	0.0485625
Inhibitory Neuron	NT5C3B	MS	-0.999	0.617925	2.53882e-06	-4.70499	0.0663548
Inhibitory Neuron	FAM189A1	MD	0.792912	0.36763	3.59257e-06	4.63366	0.0663548
Oligodendrocyte	ELOVL1	SZ	0.876109	0.184931	5.06194e-06	4.5622	0.0772671
Oligodendrocyte	DTHD1	MD	-0.820235	0.252489	7.09248e-06	-4.49089	0.0811964
Oligodendrocyte	ZCCHC7	MD	-0.998296	0.0959396	1.87493e-05	-4.27929	0.171718
Oligodendrocyte	ADAM10	AD	0.999	0.242527	2.32513e-05	4.23114	0.177457
Oligodendrocyte	IQCN	MS	-0.909135	0.113688	3.14851e-05	-4.16245	0.205971
Oligodendrocyte	VPS9D1	SZ	-0.999	NA	4.0681e-05	-4.10358	0.232863
Oligodendrocyte	UBAP1	PD	0.994778	0.0874682	5.54542e-05	4.03136	0.27009
Oligodendrocyte	FAM219A	SZ	0.868388	NA	6.48786e-05	3.99433	0.27009
Oligodendrocyte	CRKL	SZ	0.999	0.261904	6.11305e-05	4.0084	0.27009
Oligodendrocyte	CLCN2	BD	0.999	NA	8.24007e-05	3.93731	0.314448
Inhibitory Neuron	HSD17B13	SZ	-0.992828	0.500128	2.61941e-05	-4.20426	0.362854
Oligodendrocyte	MPZ	AD	0.960527	0.199355	0.000123753	3.83857	0.404789
Oligodendrocyte	RELCH	MD	0.999	0.307734	0.000119166	3.84784	0.404789
Oligodendrocyte	ZCCHC7	BD	-0.999	0.232038	0.00013469	-3.81772	0.411191
Oligodendrocyte	PDE6D	SZ	0.528771	0.121202	0.000171441	3.75776	0.490675
OPC	UBE2Q2L	SZ	0.999	0.155591	4.30104e-05	4.09068	0.495566
Oligodendrocyte	DEPDC1B	SZ	0.926637	0.472644	0.000210447	3.70613	0.566882
Oligodendrocyte	LEPR	AD	0.916309	0.245212	0.000225755	3.6883	0.574332
Oligodendrocyte	AL445483.1	BD	0.999	0.221396	0.000505329	3.47792	0.59
Oligodendrocyte	CD46	SZ	0.999	0.183014	0.00033625	3.58564	0.59
Oligodendrocyte	NBPF12	SZ	-0.986634	NA	0.000541131	-3.45952	0.59
Oligodendrocyte	PDC	SZ	-0.999	0.222001	0.000443387	-3.51281	0.59
Oligodendrocyte	MFSD6	MD	-0.845923	0.132051	0.000254447	-3.65774	0.59
Oligodendrocyte	FOXN2	SZ	-0.999	0.353801	0.000534171	-3.46301	0.59
Oligodendrocyte	C5orf34	MD	0.993473	0.558635	0.000358885	3.56861	0.59
Oligodendrocyte	CETN3	SZ	0.984492	NA	0.000291965	3.62233	0.59
Oligodendrocyte	HS3ST5	SZ	0.999	0.253843	0.000533473	3.46336	0.59
Oligodendrocyte	PDE7A	MD	-0.999	NA	0.000385522	-3.5498	0.59
Oligodendrocyte	AL117339.5	MD	-0.999	0.643781	0.000528196	-3.46603	0.59
Oligodendrocyte	ARL5B	SZ	0.90649	0.255869	0.000426945	3.52284	0.59
Oligodendrocyte	NUCB2	MD	-0.999	0.747257	0.000359842	-3.56791	0.59
Oligodendrocyte	SNX19	SZ	0.666624	0.106389	0.000468982	3.49787	0.59
Oligodendrocyte	SPSB2	MD	0.999	0.589307	0.000300765	3.61464	0.59
Oligodendrocyte	VPS9D1	BD	-0.999	0.251171	0.000382704	-3.55173	0.59
Oligodendrocyte	WWP2	MD	0.999	NA	0.00045117	3.50819	0.59
Oligodendrocyte	CDK10	AD	0.999	0.227025	0.000511171	3.47483	0.59
Oligodendrocyte	NUP85	MS	0.999	0.214747	0.000537055	3.46156	0.59
Oligodendrocyte	PGS1	PD	0.986366	0.513277	0.000499053	3.48126	0.59
Oligodendrocyte	MAVS	SZ	-0.917654	0.286727	0.000353126	-3.57284	0.59
Oligodendrocyte	LCA5L	AD	-0.999	0.392572	0.000488869	-3.48678	0.59
Oligodendrocyte	XPNPEP3	MD	0.982138	NA	0.000520593	3.46993	0.59
Oligodendrocyte	SNRPD3	SZ	0.958056	0.342679	0.000423196	3.52518	0.59
Inhibitory Neuron	ZC2HC1A	MS	-0.999	0.107749	6.58592e-05	-3.99077	0.595466
Inhibitory Neuron	BANP	SZ	-0.999	0.327693	5.89257e-05	-4.01707	0.595466
Inhibitory Neuron	ZNF638	SZ	0.999	NA	0.000100752	3.88877	0.595466
Inhibitory Neuron	HSD17B13	MD	-0.751321	0.274593	9.84499e-05	-3.89438	0.595466
Inhibitory Neuron	OGFOD2	MS	0.906219	0.120649	0.000104224	3.88054	0.595466
Inhibitory Neuron	NPIPA5	SZ	-0.790723	0.238605	0.000107465	-3.87309	0.595466
Oligodendrocyte	SDCCAG8	SZ	-0.999	NA	0.000588608	-3.43681	0.62684
Oligodendrocyte	CNKSR3	MD	-0.999	0.320044	0.000641521	-3.41342	0.632141
Oligodendrocyte	AGAP4	MD	-0.999	NA	0.000648802	-3.41035	0.632141
Oligodendrocyte	SAMD8	MD	0.999	0.356504	0.000619478	3.42294	0.632141
Oligodendrocyte	TAB1	MD	-0.999	1.04897	0.000634018	-3.41663	0.632141
Oligodendrocyte	C16orf74	SZ	0.999	NA	0.000706913	3.38688	0.647434
Oligodendrocyte	SNAI3	SZ	-0.999	0.478189	0.000695783	-3.39124	0.647434
Oligodendrocyte	UBN1	SZ	0.999	0.392378	0.000690197	3.39344	0.647434
Excitatory Neuron	AP3B1	MD	-0.850435	0.170986	4.72229e-05	-4.06896	0.647663
Excitatory Neuron	AL021368.3	MS	0.93219	NA	6.00911e-05	4.01245	0.647663
Excitatory Neuron	RSPH3	MS	0.999	0.118372	4.95144e-05	4.05791	0.647663
Excitatory Neuron	LINC01068	SZ	-0.957839	0.15138	5.8744e-05	-4.0178	0.647663
Excitatory Neuron	AC020704.1	SZ	-0.999	0.274871	5.99949e-05	-4.01283	0.647663
Excitatory Neuron	SLC12A5	MD	0.999	NA	6.26892e-05	4.00245	0.647663
Oligodendrocyte	MICU2	MD	-0.999	0.262789	0.000726128	-3.37952	0.651992
Inhibitory Neuron	PAPOLG	SZ	0.963676	NA	0.000147495	3.79525	0.681059
Inhibitory Neuron	PAPSS2	MD	0.969356	0.239306	0.000135614	3.81603	0.681059
Excitatory Neuron	ABCD2	SZ	-0.918023	0.114409	7.73732e-05	-3.95239	0.685173
Oligodendrocyte	AL359504.2	MD	-0.902176	0.278493	0.000941495	-3.30745	0.699431
Oligodendrocyte	DRAM2	MD	0.999	0.243829	0.000891594	3.32267	0.699431
Oligodendrocyte	NDUFS2	AD	-0.999	0.451161	0.000852867	-3.33504	0.699431
Oligodendrocyte	DYNC1I2	MD	0.999	0.179391	0.00105893	3.27438	0.699431
Oligodendrocyte	LCLAT1	MD	-0.999	0.666842	0.00105202	-3.27623	0.699431
Oligodendrocyte	ROBO1	SZ	0.896018	0.108419	0.000838818	3.33966	0.699431
Oligodendrocyte	CBR4	MD	0.740887	0.22111	0.00101389	3.28664	0.699431
Oligodendrocyte	TRIM23	MS	0.925566	0.334857	0.000823889	3.34464	0.699431
Oligodendrocyte	SLC25A48	SZ	0.999	0.323982	0.00103571	3.28064	0.699431
Oligodendrocyte	CAV1	MD	0.830771	0.324272	0.00104056	3.27933	0.699431
Oligodendrocyte	ERI1	BD	0.999	NA	0.000998752	3.29088	0.699431
Oligodendrocyte	SNX16	BD	0.999	0.19271	0.000872386	3.32874	0.699431
Oligodendrocyte	PTCSC2	MS	0.999	0.19284	0.00108444	3.26765	0.699431
Oligodendrocyte	FBXO34	PD	-0.97221	NA	0.00107276	-3.27071	0.699431
Oligodendrocyte	SUSD6	SZ	-0.999	0.493544	0.000984114	-3.29503	0.699431
Oligodendrocyte	MVD	SZ	-0.999	3.88473	0.000896531	-3.32113	0.699431
Oligodendrocyte	MED31	MD	0.999	0.25446	0.000817221	3.3469	0.699431
Oligodendrocyte	MBD2	MD	-0.975297	0.2629	0.00102217	-3.28435	0.699431
Oligodendrocyte	NCOA6	BD	0.999	NA	0.00100701	3.28856	0.699431
Oligodendrocyte	SFI1	MS	0.999	0.75287	0.00101198	3.28717	0.699431
Inhibitory Neuron	NRBP1	SZ	-0.999	NA	0.000202628	-3.71572	0.70142
Inhibitory Neuron	RANBP17	MD	0.999	0.24446	0.000210345	3.70626	0.70142
Inhibitory Neuron	KMT5A	MS	-0.902288	0.272881	0.000198765	-3.72058	0.70142
Inhibitory Neuron	UBE2Q2L	SZ	0.999	NA	0.000183884	3.74019	0.70142
Inhibitory Neuron	MNT	MS	0.999	0.452008	0.000215198	3.70047	0.70142
Oligodendrocyte	DRAM2	SZ	0.838359	0.193728	0.00121604	3.23509	0.708975
Oligodendrocyte	TMEM125	SZ	0.967315	NA	0.00111682	3.25931	0.708975
Oligodendrocyte	CLIC4	AD	-0.999	0.778843	0.00121881	-3.23444	0.708975
Oligodendrocyte	SLC5A6	SZ	-0.947664	NA	0.00120207	-3.23839	0.708975
Oligodendrocyte	HSD17B13	SZ	-0.966526	0.195646	0.0012352	-3.23063	0.708975
Oligodendrocyte	GLB1L2	MD	0.871711	0.300817	0.00121871	3.23446	0.708975
Oligodendrocyte	KMT5A	MS	-0.978629	0.196323	0.00125406	-3.22629	0.708975
Oligodendrocyte	CHRNA5	MD	0.998735	0.107329	0.00122673	3.23259	0.708975
Oligodendrocyte	VPS9D1	MD	-0.999	NA	0.00117691	-3.24442	0.708975
Oligodendrocyte	PHF5A	MD	0.999	NA	0.00123863	3.22983	0.708975
Oligodendrocyte	NT5C	BD	-0.999	0.901562	0.00128061	-3.22029	0.715159
Oligodendrocyte	MFSD6	AD	-0.999	NA	0.00133249	-3.20889	0.72323
Oligodendrocyte	PRRC1	SZ	0.910785	0.2094	0.00132772	3.20992	0.72323
Oligodendrocyte	DNAJC17	MD	0.999	NA	0.00134244	3.20675	0.72323
Oligodendrocyte	CCDC82	MD	0.999	0.250138	0.00137505	3.19984	0.723764
Oligodendrocyte	LCA5L	MS	-0.97683	0.788799	0.00136289	-3.2024	0.723764
Excitatory Neuron	AP001816.1	MD	-0.999	NA	9.36441e-05	-3.9065	0.725601
Inhibitory Neuron	SLC43A1	SZ	-0.999	NA	0.000263754	-3.64852	0.730729
Inhibitory Neuron	VPS9D1	BD	-0.9466	0.58165	0.000259712	-3.65249	0.730729
Inhibitory Neuron	SLC16A6	AD	0.984974	0.256485	0.000254417	3.65777	0.730729
Oligodendrocyte	KMT2E	SZ	0.999	NA	0.0014197	3.19062	0.738775
Oligodendrocyte	WRB	MS	-0.946251	0.889325	0.00144778	-3.18495	0.744921
Oligodendrocyte	PHYHD1	SZ	0.999	0.292806	0.00146826	3.18088	0.747069
Oligodendrocyte	NRP2	SZ	0.932268	1.16054	0.00148513	3.17757	0.747348
Oligodendrocyte	LTV1	SZ	-0.999	0.430846	0.00152139	-3.17057	0.757274
Oligodendrocyte	NUP85	SZ	-0.944574	0.21273	0.00154409	-3.16627	0.760305
Oligodendrocyte	MAN2A2	MD	0.935061	0.179931	0.00158976	3.15778	0.774466
Oligodendrocyte	TTC7B	MD	0.856572	0.209946	0.00163148	3.15022	0.786426
Oligodendrocyte	EPHX2	SZ	-0.850631	0.252012	0.00165029	-3.14687	0.787204
Excitatory Neuron	DDX59	BD	-0.929884	0.202124	0.000384056	-3.5508	0.789465
Excitatory Neuron	AL445483.1	MD	0.827353	0.20939	0.000250281	3.66197	0.789465
Excitatory Neuron	CAPN2	MD	-0.999	9.97641	0.000467487	-3.49873	0.789465
Excitatory Neuron	FAM131A	BD	-0.999	0.323248	0.000370942	-3.55994	0.789465
Excitatory Neuron	ATG7	MD	0.999	0.277945	0.000220552	3.69423	0.789465
Excitatory Neuron	GOPC	SZ	-0.999	NA	0.000173483	-3.7548	0.789465
Excitatory Neuron	LSM5	MD	-0.999	0.414214	0.000158743	-3.77698	0.789465
Excitatory Neuron	DIPK1B	PD	-0.999	0.618471	0.000500195	-3.48065	0.789465
Excitatory Neuron	AL445623.2	MD	-0.999	NA	0.000488081	-3.48721	0.789465
Excitatory Neuron	SMC2	MD	-0.999	0.435321	0.000511501	-3.47466	0.789465
Excitatory Neuron	ARL14EP	MD	-0.967509	NA	0.000489137	-3.48664	0.789465
Excitatory Neuron	MAJIN	SZ	-0.999	NA	0.000472942	-3.49563	0.789465
Excitatory Neuron	BCAT1	MD	-0.83643	0.228475	0.000466082	-3.49953	0.789465
Excitatory Neuron	MAP3K12	MD	-0.999	NA	0.000376631	-3.55594	0.789465
Excitatory Neuron	BCAT1	SZ	-0.999	NA	0.000254929	-3.65726	0.789465
Excitatory Neuron	GPR135	PD	0.999	NA	0.000369144	3.56121	0.789465
Excitatory Neuron	RIN3	MD	-0.999	0.739579	0.000475631	-3.49412	0.789465
Excitatory Neuron	EIF2AK4	SZ	-0.94742	NA	0.000237457	-3.67542	0.789465
Excitatory Neuron	LINC02253	SZ	-0.999	0.265602	0.000209019	-3.70786	0.789465
Excitatory Neuron	LINC02254	SZ	-0.999	0.273391	0.000283656	-3.62979	0.789465
Excitatory Neuron	AC027020.2	AD	0.999	0.44601	0.000134757	3.8176	0.789465
Excitatory Neuron	VPS9D1	BD	-0.999	0.219319	0.000522167	-3.46912	0.789465
Excitatory Neuron	SHISA9	MD	-0.952308	0.106034	0.000253702	-3.65849	0.789465
Excitatory Neuron	TMC5	MD	0.997046	0.213735	0.000417673	3.52866	0.789465
Excitatory Neuron	CPNE7	AD	0.978289	0.42861	0.000383808	3.55097	0.789465
Excitatory Neuron	NPIPA5	AD	0.897399	0.284734	0.00043591	3.51733	0.789465
Excitatory Neuron	RARA	MD	-0.654002	NA	0.000495478	-3.48319	0.789465
Excitatory Neuron	NUP88	SZ	-0.999	0.156908	0.000458881	-3.50368	0.789465
Excitatory Neuron	IGLON5	MD	0.999	0.521757	0.000484434	3.48922	0.789465
Excitatory Neuron	SNX21	MD	-0.999	NA	0.000426041	-3.5234	0.789465
Excitatory Neuron	STAU1	MD	-0.999	0.301391	0.000193869	-3.72687	0.789465
Excitatory Neuron	STAU1	SZ	-0.948964	0.138236	0.000462332	-3.50168	0.789465
Excitatory Neuron	TMEM50B	SZ	-0.999	0.219162	0.000212556	-3.70361	0.789465
Excitatory Neuron	HAVCR2	AD	0.942406	0.197454	0.000575951	3.44269	0.793379
Excitatory Neuron	CEMIP	SZ	-0.998321	0.3765	0.000554709	-3.45284	0.793379
Excitatory Neuron	LINC02166	SZ	0.999	0.194072	0.000573588	3.44381	0.793379
Excitatory Neuron	MAP1LC3A	SZ	0.992519	1.42753	0.000568568	3.44618	0.793379
OPC	NID2	MS	0.870951	0.891931	8.73855e-05	3.92319	0.805484
Excitatory Neuron	GAS2L3	MD	-0.999	0.487906	0.000611191	-3.4266	0.806096
Excitatory Neuron	SNAI3	SZ	-0.999	0.280441	0.000605867	-3.42897	0.806096
OPC	AC023794.1	SZ	0.983445	0.677977	0.000105208	3.87826	0.808138
Oligodendrocyte	ROBO1	MD	0.981611	0.3549	0.00176543	3.1271	0.808442
Oligodendrocyte	PCCB	SZ	0.999	NA	0.00175988	3.12802	0.808442
Oligodendrocyte	OSGEP	AD	-0.999	0.227435	0.00172788	-3.13341	0.808442
Oligodendrocyte	KNSTRN	MD	-0.999	NA	0.00176356	-3.12741	0.808442
Oligodendrocyte	MAIP1	MD	0.999	NA	0.00180475	3.12061	0.814959
Oligodendrocyte	AC109492.1	AD	-0.999	0.276948	0.00182993	-3.11653	0.814959
Oligodendrocyte	TSC22D4	AD	0.762319	0.212151	0.00183305	3.11603	0.814959
Oligodendrocyte	HOXD1	PD	0.999	0.353171	0.00187998	3.10857	0.815976
Oligodendrocyte	PPP1R3B	SZ	0.974597	NA	0.00188879	3.10718	0.815976
Oligodendrocyte	AC068473.1	MD	-0.903446	0.200994	0.00187796	-3.10888	0.815976
Excitatory Neuron	PEX16	SZ	0.993436	NA	0.000645662	3.41167	0.816802
Excitatory Neuron	DENND6B	MS	-0.915075	0.227283	0.000640165	-3.414	0.816802
Oligodendrocyte	PDIK1L	MD	-0.693502	0.256698	0.00192785	-3.10113	0.818079
Oligodendrocyte	AC005034.4	SZ	-0.999	0.304696	0.00193957	-3.09933	0.818079
Oligodendrocyte	ERI1	SZ	0.999	NA	0.00201871	3.08747	0.818079
Oligodendrocyte	BNIP3L	AD	-0.999	NA	0.00200841	-3.08899	0.818079
Oligodendrocyte	IDE	AD	-0.855253	0.602712	0.00198036	-3.09316	0.818079
Oligodendrocyte	NAP1L1	AD	0.993612	NA	0.00195554	3.0969	0.818079
Oligodendrocyte	EFNA2	SZ	0.998915	0.29445	0.00198335	3.09271	0.818079
Oligodendrocyte	AC129492.1	PD	-0.999	13.2941	0.00204996	-3.0829	0.823455
Oligodendrocyte	CCDC58	MD	0.999	0.372981	0.00213294	3.07107	0.834817
Oligodendrocyte	CAV2	MD	0.958221	0.356799	0.00210112	3.07555	0.834817
Oligodendrocyte	TOX3	MS	0.959069	0.275933	0.00212185	3.07262	0.834817
Oligodendrocyte	PSMA5	SZ	0.999	0.325754	0.00220015	3.06179	0.838344
Oligodendrocyte	CEBPZ	BD	0.999	NA	0.00216365	3.0668	0.838344
Oligodendrocyte	RPUSD2	MD	-0.999	NA	0.00221518	-3.05976	0.838344
Oligodendrocyte	LACTB	SZ	-0.999	0.226666	0.00219434	-3.06259	0.838344
Inhibitory Neuron	AL021368.1	MS	0.999	0.8327	0.000327777	3.5923	0.841738
Inhibitory Neuron	CDCA7L	BD	-0.999	0.458572	0.000349395	-3.57562	0.841738
Inhibitory Neuron	GGT7	SZ	-0.998187	0.0295636	0.000348908	-3.57599	0.841738
Excitatory Neuron	PAPPA	MD	0.999	0.994509	0.000695791	3.39123	0.8457
Excitatory Neuron	TOM1L2	SZ	-0.999	NA	0.000683687	-3.39604	0.8457
Oligodendrocyte	RAD1	MS	-0.999	0.590163	0.00229438	-3.04922	0.861202
Oligodendrocyte	TAF1A	MS	0.999	NA	0.00256815	3.01519	0.865488
Oligodendrocyte	AL109811.3	MD	-0.999	0.47087	0.00255538	-3.01671	0.865488
Oligodendrocyte	MACF1	MD	0.94835	0.53616	0.00279288	2.98966	0.865488
Oligodendrocyte	UBAP2L	SZ	-0.799658	0.209013	0.00233475	-3.04397	0.865488
Oligodendrocyte	MCCC1	PD	-0.949149	0.429975	0.00268359	-3.00183	0.865488
Oligodendrocyte	ACKR2	MD	0.965429	0.464696	0.0027972	2.98919	0.865488
Oligodendrocyte	ALG3	SZ	0.999	0.458543	0.00278688	2.99032	0.865488
Oligodendrocyte	AC115622.1	SZ	-0.999	NA	0.00256928	-3.01506	0.865488
Oligodendrocyte	RANBP17	SZ	0.999	0.689686	0.00263967	3.00685	0.865488
Oligodendrocyte	DYNLT1	MS	0.999	0.48674	0.00270386	2.99954	0.865488
Oligodendrocyte	TMEM244	PD	0.999	0.499417	0.00240188	3.03544	0.865488
Oligodendrocyte	BICRAL	MD	0.999	0.437108	0.00261066	3.01021	0.865488
Oligodendrocyte	MAK	MD	-0.999	NA	0.00271295	-2.99852	0.865488
Oligodendrocyte	PPP1R3B	BD	0.995685	0.718143	0.00242433	3.03263	0.865488
Oligodendrocyte	TERF1	SZ	-0.9932	NA	0.00258269	-3.01348	0.865488
Oligodendrocyte	HPS1	MD	-0.933918	0.225184	0.00258546	-3.01316	0.865488
Oligodendrocyte	GSTO2	SZ	0.803302	0.215876	0.00268157	3.00206	0.865488
Oligodendrocyte	NANOS1	SZ	0.999	0.487694	0.00247616	3.02624	0.865488
Oligodendrocyte	PHLDB1	MD	0.937336	0.292674	0.00276829	2.99236	0.865488
Oligodendrocyte	AC084032.1	AD	0.999	NA	0.00249076	3.02446	0.865488
Oligodendrocyte	CPEB1	MD	-0.953367	NA	0.00243038	-3.03188	0.865488
Oligodendrocyte	SRR	MS	0.999	0.387429	0.0024363	3.03114	0.865488
Oligodendrocyte	DGKE	MD	0.999	0.469812	0.00278258	2.99079	0.865488
Oligodendrocyte	DGKE	SZ	0.999	0.467817	0.0026854	3.00163	0.865488
Oligodendrocyte	MED11	SZ	-0.999	0.402261	0.00250031	-3.0233	0.865488
Oligodendrocyte	LINC01899	SZ	0.999	0.911526	0.00268376	3.00181	0.865488
Excitatory Neuron	BATF3	MS	-0.999	0.383158	0.00114049	-3.25336	0.876109
Excitatory Neuron	C1orf159	MS	0.95975	0.73274	0.00180512	3.12055	0.876109
Excitatory Neuron	CASQ1	MS	-0.999	0.54514	0.00546023	-2.77855	0.876109
Excitatory Neuron	DRAM2	MS	-0.813403	0.210003	0.00622958	-2.73545	0.876109
Excitatory Neuron	LEFTY1	MS	-0.949012	0.842975	0.0142148	-2.45179	0.876109
Excitatory Neuron	NHLH1	MS	-0.949666	0.613943	0.0110886	-2.53989	0.876109
Excitatory Neuron	POU2F1	MS	0.999	0.493186	0.0045768	2.8354	0.876109
Excitatory Neuron	SLC44A5	MS	0.952595	1.21625	0.00164286	3.14819	0.876109
Excitatory Neuron	SRM	MS	-0.996788	1.4877	0.0137693	-2.46323	0.876109
Excitatory Neuron	ZNF669	MS	0.999	0.863716	0.0109388	2.54465	0.876109
Excitatory Neuron	ATP6V0B	PD	0.999	1.28091	0.0091717	2.60559	0.876109
Excitatory Neuron	DR1	PD	0.999	2.86774	0.00555437	2.77299	0.876109
Excitatory Neuron	FAM43B	PD	0.94119	0.545612	0.0149425	2.43377	0.876109
Excitatory Neuron	GPA33	PD	-0.999	0.625928	0.0103053	-2.56541	0.876109
Excitatory Neuron	IVNS1ABP	PD	-0.973513	NA	0.0144445	-2.44602	0.876109
Excitatory Neuron	OTUD3	PD	0.999	1.33249	0.0112643	2.53439	0.876109
Excitatory Neuron	TMEM9	PD	0.999	0.925997	0.0148678	2.43558	0.876109
Excitatory Neuron	AL445483.1	BD	0.818574	0.310584	0.00328378	2.93984	0.876109
Excitatory Neuron	CAMSAP2	BD	0.92656	0.625077	0.00475293	2.82332	0.876109
Excitatory Neuron	KCNN3	BD	-0.999	0.235472	0.00369963	-2.9027	0.876109
Excitatory Neuron	TOMM40L	BD	0.879684	0.20289	0.00123696	3.23022	0.876109
Excitatory Neuron	USP21	BD	-0.807825	0.438602	0.0111288	-2.53863	0.876109
Excitatory Neuron	AC096642.1	MD	-0.939004	0.682889	0.0124101	-2.50026	0.876109
Excitatory Neuron	ACBD6	MD	0.999	NA	0.0122902	2.5037	0.876109
Excitatory Neuron	AKR7A2	MD	0.859508	0.317926	0.00796997	2.65334	0.876109
Excitatory Neuron	AKT3	MD	0.999	0.404528	0.00675733	2.70857	0.876109
Excitatory Neuron	AL034417.3	MD	0.828514	0.281157	0.006362	2.72852	0.876109
Excitatory Neuron	BROX	MD	-0.771809	0.265094	0.00457577	-2.83547	0.876109
Excitatory Neuron	BX005019.1	MD	-0.999	NA	0.00256907	-3.01508	0.876109
Excitatory Neuron	COL11A1	MD	0.999	0.532172	0.00544699	2.77934	0.876109
Excitatory Neuron	DDX59	MD	-0.988443	0.374788	0.0111189	-2.53894	0.876109
Excitatory Neuron	FOXO6	MD	-0.905049	0.35366	0.0135677	-2.46851	0.876109
Excitatory Neuron	HEATR1	MD	0.999	0.332996	0.00494884	2.81035	0.876109
Excitatory Neuron	HENMT1	MD	0.999	NA	0.00609321	2.74272	0.876109
Excitatory Neuron	INPP5B	MD	-0.944686	0.153645	0.00828728	-2.64014	0.876109
Excitatory Neuron	IVNS1ABP	MD	0.999	0.231609	0.00808985	2.6483	0.876109
Excitatory Neuron	LEMD1	MD	-0.999	0.465043	0.00689475	-2.70189	0.876109
Excitatory Neuron	LRRC7	MD	0.876067	0.414208	0.011732	2.5201	0.876109
Excitatory Neuron	MAEL	MD	0.999	0.360784	0.00704038	2.69493	0.876109
Excitatory Neuron	MYOCOS	MD	-0.998892	0.161596	0.0062272	-2.73557	0.876109
Excitatory Neuron	NHLH2	MD	0.998895	0.243732	0.00760234	2.66924	0.876109
Excitatory Neuron	PHACTR4	MD	-0.973503	0.247642	0.00479821	-2.82028	0.876109
Excitatory Neuron	PPIE	MD	0.721825	0.173853	0.00205122	3.08271	0.876109
Excitatory Neuron	RGL1	MD	-0.999	0.261413	0.00249998	-3.02334	0.876109
Excitatory Neuron	RPF1	MD	0.913103	0.278635	0.0051836	2.7954	0.876109
Excitatory Neuron	SH3D21	MD	0.666968	0.18991	0.0107976	2.54918	0.876109
Excitatory Neuron	SMIM12	MD	-0.837788	0.268076	0.0122762	-2.50411	0.876109
Excitatory Neuron	TAF1A	MD	0.999	NA	0.00241801	3.03342	0.876109
Excitatory Neuron	TIPRL	MD	0.924652	0.737025	0.00846775	2.63283	0.876109
Excitatory Neuron	TTC13	MD	0.889997	0.405053	0.012706	2.49191	0.876109
Excitatory Neuron	UAP1	MD	0.932507	0.32499	0.007595	2.66956	0.876109
Excitatory Neuron	YOD1	MD	0.999	NA	0.010668	2.55339	0.876109
Excitatory Neuron	ZNF281	MD	0.999	0.419618	0.0117476	2.51964	0.876109
Excitatory Neuron	AC099062.1	SZ	-0.999	NA	0.0141123	-2.45439	0.876109
Excitatory Neuron	ADPRHL2	SZ	-0.999	NA	0.0129132	-2.48616	0.876109
Excitatory Neuron	AL357793.1	SZ	0.977669	NA	0.00164313	3.14814	0.876109
Excitatory Neuron	AL603840.1	SZ	0.999	0.77327	0.0106976	2.55242	0.876109
Excitatory Neuron	AMY2B	SZ	0.999	0.558581	0.0126147	2.49447	0.876109
Excitatory Neuron	C1orf216	SZ	-0.922614	0.472966	0.0046609	-2.82958	0.876109
Excitatory Neuron	CAMK2N1	SZ	0.999	0.342833	0.00211163	3.07406	0.876109
Excitatory Neuron	CASQ1	SZ	-0.999	NA	0.0145099	-2.44439	0.876109
Excitatory Neuron	CEP350	SZ	0.999	NA	0.0109137	2.54545	0.876109
Excitatory Neuron	CEPT1	SZ	-0.936053	0.330298	0.00139494	-3.1957	0.876109
Excitatory Neuron	CLK2	SZ	0.999	0.893861	0.00785343	2.65831	0.876109
Excitatory Neuron	CRABP2	SZ	-0.999	0.699735	0.00486339	-2.81595	0.876109
Excitatory Neuron	GNG4	SZ	0.999	0.511277	0.0128356	2.4883	0.876109
Excitatory Neuron	ISG20L2	SZ	-0.999	0.941597	0.0146152	-2.44178	0.876109
Excitatory Neuron	KCNC4	SZ	0.688926	0.177457	0.00176664	3.12689	0.876109
Excitatory Neuron	KHDRBS1	SZ	-0.999	0.864871	0.00771643	-2.66423	0.876109
Excitatory Neuron	KLHDC8A	SZ	-0.999	NA	0.0131902	-2.47859	0.876109
Excitatory Neuron	NBPF12	SZ	-0.960504	NA	0.00109559	-3.26475	0.876109
Excitatory Neuron	NOL9	SZ	-0.999	NA	0.00957016	-2.59099	0.876109
Excitatory Neuron	OLFM3	SZ	0.999	0.528196	0.00508181	2.8018	0.876109
Excitatory Neuron	PDPN	SZ	0.956463	0.342024	0.01009	2.57273	0.876109
Excitatory Neuron	PTP4A2	SZ	-0.999	NA	0.00593041	-2.7516	0.876109
Excitatory Neuron	PTPRU	SZ	-0.974257	NA	0.00122076	-3.23398	0.876109
Excitatory Neuron	SDC3	SZ	0.850261	NA	0.00813247	2.64652	0.876109
Excitatory Neuron	SDCCAG8	SZ	-0.999	0.205941	0.00395612	-2.88164	0.876109
Excitatory Neuron	SIPA1L2	SZ	0.912291	0.475881	0.0054782	2.77748	0.876109
Excitatory Neuron	SLC27A3	SZ	0.999	NA	0.0153655	2.42365	0.876109
Excitatory Neuron	SLC9C2	SZ	-0.999	NA	0.00484221	-2.81735	0.876109
Excitatory Neuron	THEM4	SZ	-0.75326	0.509523	0.0117467	-2.51966	0.876109
Excitatory Neuron	TMEM81	SZ	0.799979	0.233039	0.00851046	2.63112	0.876109
Excitatory Neuron	TRIM33	SZ	0.999	0.403413	0.012542	2.49652	0.876109
Excitatory Neuron	VAMP4	SZ	-0.867148	NA	0.00196569	-3.09537	0.876109
Excitatory Neuron	AL031985.4	AD	0.999	0.463048	0.0103137	2.56513	0.876109
Excitatory Neuron	ARHGAP29	AD	0.999	0.552588	0.0126449	2.49362	0.876109
Excitatory Neuron	BCAR3	AD	0.999	0.395227	0.00717207	2.68875	0.876109
Excitatory Neuron	C1orf131	AD	0.999	0.636112	0.00711561	2.69138	0.876109
Excitatory Neuron	C1orf226	AD	0.999	0.5305	0.0100126	2.57539	0.876109
Excitatory Neuron	CCDC190	AD	-0.97911	0.287921	0.00514749	-2.79766	0.876109
Excitatory Neuron	CCSAP	AD	-0.999	0.806346	0.00613292	-2.74059	0.876109
Excitatory Neuron	CR1L	AD	0.726924	0.216683	0.0050788	2.80199	0.876109
Excitatory Neuron	DNAJC16	AD	0.999	0.444608	0.0135635	2.46862	0.876109
Excitatory Neuron	FAM78B	AD	0.999	0.512534	0.00673824	2.70951	0.876109
Excitatory Neuron	HFM1	AD	-0.934865	0.625907	0.0139391	-2.45883	0.876109
Excitatory Neuron	IPO13	AD	0.93997	0.858578	0.0146287	2.44144	0.876109
Excitatory Neuron	POU2F1	AD	-0.983054	0.825821	0.0137863	-2.46278	0.876109
Excitatory Neuron	RGS2	AD	0.999	NA	0.0110497	2.54112	0.876109
Excitatory Neuron	SLC22A15	AD	0.999	0.384541	0.00681698	2.70566	0.876109
Excitatory Neuron	SLC9C2	AD	-0.999	NA	0.0118494	-2.5166	0.876109
Excitatory Neuron	STX6	AD	0.999	0.297834	0.00422145	2.86112	0.876109
Excitatory Neuron	TESK2	AD	-0.999	0.488432	0.0125658	-2.49584	0.876109
Excitatory Neuron	TOMM40L	AD	0.809952	0.200161	0.00883819	2.61825	0.876109
Excitatory Neuron	USP21	AD	-0.925586	0.331721	0.0139254	-2.45918	0.876109
Excitatory Neuron	ZNF281	AD	-0.999	0.35789	0.00747189	-2.67505	0.876109
Excitatory Neuron	AC016747.2	MS	0.623249	0.154521	0.00262324	3.00875	0.876109
Excitatory Neuron	ARID5A	MS	0.9776	NA	0.00469807	2.82704	0.876109
Excitatory Neuron	DNAJC27	MS	0.999	0.345881	0.0091634	2.6059	0.876109
Excitatory Neuron	ICA1L	MS	0.999	0.431138	0.0145822	2.44259	0.876109
Excitatory Neuron	KANSL3	MS	0.972404	NA	0.0121184	2.50868	0.876109
Excitatory Neuron	RALB	MS	0.999	1.61723	0.0120966	2.50931	0.876109
Excitatory Neuron	RAPH1	MS	0.999	0.286137	0.0136008	2.46764	0.876109
Excitatory Neuron	SCHLAP1	MS	0.957746	1.31881	0.0121342	2.50822	0.876109
Excitatory Neuron	SRBD1	MS	0.958648	0.423412	0.0117061	2.52088	0.876109
Excitatory Neuron	UBXN2A	MS	-0.999	0.81	0.0123679	-2.50147	0.876109
Excitatory Neuron	AMMECR1L	PD	-0.829917	0.383873	0.00984613	-2.58119	0.876109
Excitatory Neuron	ARL6IP6	PD	0.999	NA	0.00856212	2.62906	0.876109
Excitatory Neuron	NEMP2	PD	0.901233	0.646952	0.0129889	2.48407	0.876109
Excitatory Neuron	PDE6D	PD	0.999	0.571528	0.0139737	2.45794	0.876109
Excitatory Neuron	ARL6IP6	BD	0.999	0.45675	0.00515592	2.79713	0.876109
Excitatory Neuron	LINC01934	BD	0.999	0.812086	0.00797147	2.65328	0.876109
Excitatory Neuron	ABHD1	MD	-0.999	NA	0.00859289	-2.62784	0.876109
Excitatory Neuron	AC010735.2	MD	0.999	NA	0.00629154	2.73219	0.876109
Excitatory Neuron	AC012360.3	MD	-0.999	0.636705	0.00965454	-2.58796	0.876109
Excitatory Neuron	AC093802.1	MD	-0.999	0.595135	0.0152221	-2.42705	0.876109
Excitatory Neuron	AC108488.2	MD	-0.999	0.656264	0.00625317	-2.7342	0.876109
Excitatory Neuron	AC112229.3	MD	0.974514	NA	0.00871367	2.62309	0.876109
Excitatory Neuron	AJ239322.2	MD	-0.975003	0.344406	0.00704998	-2.69447	0.876109
Excitatory Neuron	ANKRD36	MD	-0.861615	0.419678	0.0134319	-2.47211	0.876109
Excitatory Neuron	ASXL2	MD	0.999	NA	0.00448992	2.84152	0.876109
Excitatory Neuron	BMPR2	MD	0.999	0.261077	0.00759194	2.6697	0.876109
Excitatory Neuron	CCDC173	MD	0.999	0.389752	0.00797298	2.65321	0.876109
Excitatory Neuron	DPYSL5	MD	0.999	0.34102	0.00117924	3.24385	0.876109
Excitatory Neuron	FAM49A	MD	-0.858558	0.239487	0.00349063	-2.92086	0.876109
Excitatory Neuron	FAP	MD	0.907028	NA	0.0113651	2.53127	0.876109
Excitatory Neuron	HAT1	MD	0.999	0.774125	0.0140344	2.45638	0.876109
Excitatory Neuron	HDLBP	MD	-0.810544	0.165449	0.00104101	-3.2792	0.876109
Excitatory Neuron	MGAT5	MD	-0.976765	0.384376	0.00407521	-2.87228	0.876109
Excitatory Neuron	NCKAP1	MD	0.932959	0.425917	0.0101037	2.57226	0.876109
Excitatory Neuron	NRBP1	MD	0.999	0.325838	0.011842	2.51682	0.876109
Excitatory Neuron	NRXN1	MD	-0.940447	0.326157	0.0132042	-2.47821	0.876109
Excitatory Neuron	POLR1B	MD	0.999	1.20863	0.00444909	2.84443	0.876109
Excitatory Neuron	RGPD8	MD	-0.841531	0.21976	0.0144865	-2.44497	0.876109
Excitatory Neuron	SPDYA	MD	0.999	NA	0.00191521	3.10308	0.876109
Excitatory Neuron	SRSF7	MD	0.999	0.420613	0.00632741	2.73031	0.876109
Excitatory Neuron	ST6GAL2	MD	0.999	0.370949	0.00321271	2.94662	0.876109
Excitatory Neuron	UBR3	MD	0.972024	0.556537	0.010353	2.56381	0.876109
Excitatory Neuron	YIPF4	MD	-0.985683	NA	0.0147716	-2.43793	0.876109
Excitatory Neuron	ASB1	SZ	0.940202	0.477453	0.0152702	2.42591	0.876109
Excitatory Neuron	B3GALT1	SZ	0.999	0.751896	0.00963633	2.58861	0.876109
Excitatory Neuron	CCDC141	SZ	-0.810336	1.18133	0.0137473	-2.4638	0.876109
Excitatory Neuron	CCDC150	SZ	-0.824456	0.406288	0.00464963	-2.83036	0.876109
Excitatory Neuron	DPYSL5	SZ	0.999	NA	0.00131298	3.21313	0.876109
Excitatory Neuron	FRZB	SZ	0.999	0.865512	0.014923	2.43424	0.876109
Excitatory Neuron	HDLBP	SZ	-0.999	0.632495	0.00775447	-2.66258	0.876109
Excitatory Neuron	LINC00298	SZ	-0.946623	0.28359	0.00213223	-3.07117	0.876109
Excitatory Neuron	LINC01090	SZ	0.961796	0.304459	0.00244233	3.0304	0.876109
Excitatory Neuron	LINC01106	SZ	0.9722	NA	0.0154053	2.42271	0.876109
Excitatory Neuron	MORN2	SZ	0.999	0.283589	0.0138443	2.46128	0.876109
Excitatory Neuron	PSMD1	SZ	0.999	0.727957	0.00280875	2.98793	0.876109
Excitatory Neuron	RBM43	SZ	-0.999	0.148726	0.00566875	-2.76635	0.876109
Excitatory Neuron	RIF1	SZ	-0.999	NA	0.0111034	-2.53943	0.876109
Excitatory Neuron	SCRN3	SZ	-0.899199	0.192213	0.0117854	-2.51851	0.876109
Excitatory Neuron	2002-09-01	SZ	0.999	0.197788	0.00986094	2.58067	0.876109
Excitatory Neuron	SLC5A6	SZ	-0.88058	NA	0.00929525	-2.601	0.876109
Excitatory Neuron	TGFBRAP1	SZ	0.999	0.424102	0.00639797	2.72666	0.876109
Excitatory Neuron	ZC3H8	SZ	0.975703	0.195699	0.00966847	2.58747	0.876109
Excitatory Neuron	ZNF638	SZ	0.999	0.418233	0.0089307	2.6147	0.876109
Excitatory Neuron	AC010735.2	AD	-0.932874	0.316769	0.00702798	-2.69552	0.876109
Excitatory Neuron	AJ239322.2	AD	-0.857963	0.273346	0.00961858	-2.58925	0.876109
Excitatory Neuron	BAZ2B	AD	-0.999	0.211174	0.00916701	-2.60576	0.876109
Excitatory Neuron	CCDC85A	AD	0.896936	0.277719	0.0112195	2.53579	0.876109
Excitatory Neuron	CHRNA1	AD	0.999	NA	0.00938256	2.59779	0.876109
Excitatory Neuron	DGUOK	AD	-0.999	NA	0.013247	-2.47706	0.876109
Excitatory Neuron	E2F6	AD	0.999	0.787472	0.00297677	2.97013	0.876109
Excitatory Neuron	FAM98A	AD	-0.996288	0.735927	0.00878768	-2.62021	0.876109
Excitatory Neuron	GORASP2	AD	0.999	0.574843	0.00560865	2.76982	0.876109
Excitatory Neuron	GTDC1	AD	-0.981675	NA	0.00635736	-2.72876	0.876109
Excitatory Neuron	ICA1L	AD	0.996081	0.101991	0.0130862	2.48142	0.876109
Excitatory Neuron	KLHL23	AD	0.999	0.454603	0.00973816	2.58499	0.876109
Excitatory Neuron	MFF	AD	-0.999	0.477734	0.0039002	-2.88612	0.876109
Excitatory Neuron	NOL10	AD	0.999	0.388881	0.00594835	2.75061	0.876109
Excitatory Neuron	RNF144A	AD	0.999	0.266013	0.014291	2.44986	0.876109
Excitatory Neuron	TRAK2	AD	-0.934292	0.614441	0.0152142	-2.42724	0.876109
Excitatory Neuron	SLC4A7	MS	0.837576	0.766822	0.00302592	2.96509	0.876109
Excitatory Neuron	SLC6A20	MS	0.901154	0.446154	0.0110266	2.54186	0.876109
Excitatory Neuron	BRPF1	PD	-0.999	0.682816	0.0149044	-2.43469	0.876109
Excitatory Neuron	EFHB	PD	-0.999	0.418148	0.0149019	-2.43476	0.876109
Excitatory Neuron	GPR171	PD	0.999	0.319411	0.00673521	2.70966	0.876109
Excitatory Neuron	PDHB	PD	-0.999	0.262906	0.0145666	-2.44298	0.876109
Excitatory Neuron	PIK3CA	PD	-0.950134	0.691454	0.0095955	-2.59008	0.876109
Excitatory Neuron	SPTSSB	PD	0.99454	0.278133	0.0124508	2.4991	0.876109
Excitatory Neuron	CAMK2N2	BD	0.894857	0.415984	0.0119821	2.51267	0.876109
Excitatory Neuron	KCNAB1	BD	0.999	0.819757	0.000944329	3.30661	0.876109
Excitatory Neuron	LIPH	BD	-0.856551	0.41528	0.0148762	-2.43538	0.876109
Excitatory Neuron	ST3GAL6	BD	-0.881679	0.631435	0.0126911	-2.49232	0.876109
Excitatory Neuron	AC022384.1	MD	0.999	0.373653	0.00411773	2.869	0.876109
Excitatory Neuron	AC068759.1	MD	-0.946057	0.259424	0.00522111	-2.79307	0.876109
Excitatory Neuron	ACAP2	MD	0.77003	0.332326	0.0118375	2.51695	0.876109
Excitatory Neuron	ALS2CL	MD	0.776012	0.192587	0.0121028	2.50913	0.876109
Excitatory Neuron	CCDC58	MD	0.998739	0.180256	0.0137053	2.4649	0.876109
Excitatory Neuron	GHRL	MD	0.96768	0.28797	0.00747312	2.67499	0.876109
Excitatory Neuron	IGSF10	MD	0.999	0.370022	0.00388037	2.88773	0.876109
Excitatory Neuron	KIF9	MD	-0.968687	NA	0.00367851	-2.90449	0.876109
Excitatory Neuron	LINC01990	MD	0.974697	0.347588	0.0108502	2.54749	0.876109
Excitatory Neuron	SELENOT	MD	0.999	NA	0.00304393	2.96327	0.876109
Excitatory Neuron	SERPINI1	MD	0.999	0.44805	0.0146709	2.4404	0.876109
Excitatory Neuron	STAG1	MD	-0.98069	NA	0.0153916	-2.42303	0.876109
Excitatory Neuron	TFDP2	MD	-0.999	NA	0.0109615	-2.54393	0.876109
Excitatory Neuron	TMCC1	MD	-0.999	1.02626	0.0152556	-2.42625	0.876109
Excitatory Neuron	ZBBX	MD	0.967734	0.408304	0.0023614	3.04056	0.876109
Excitatory Neuron	AC063944.1	SZ	0.999	NA	0.00873772	2.62215	0.876109
Excitatory Neuron	AC117453.1	SZ	-0.961144	0.235904	0.00263012	-3.00795	0.876109
Excitatory Neuron	COL6A6	SZ	-0.999	0.890863	0.0139936	-2.45743	0.876109
Excitatory Neuron	DCBLD2	SZ	-0.892281	NA	0.0133439	-2.47446	0.876109
Excitatory Neuron	GTF2E1	SZ	-0.999	NA	0.0049851	-2.80799	0.876109
Excitatory Neuron	IQCG	SZ	-0.999	0.612025	0.0149744	-2.433	0.876109
Excitatory Neuron	LINC01266	SZ	0.999	0.475047	0.0139822	2.45772	0.876109
Excitatory Neuron	LINC01990	SZ	0.946452	0.37898	0.00527088	2.79	0.876109
Excitatory Neuron	LINC02015	SZ	0.999	NA	0.0142608	2.45063	0.876109
Excitatory Neuron	LINC02067	SZ	0.998724	0.215109	0.0131444	2.47983	0.876109
Excitatory Neuron	NEK11	SZ	-0.999	0.849259	0.0142238	-2.45156	0.876109
Excitatory Neuron	PLCD1	SZ	-0.873342	0.46916	0.0132091	-2.47808	0.876109
Excitatory Neuron	PRICKLE2	SZ	-0.999	0.286207	0.00228316	-3.05069	0.876109
Excitatory Neuron	SLC22A13	SZ	-0.967804	0.716317	0.00743858	-2.67654	0.876109
Excitatory Neuron	ST6GAL1	SZ	0.948387	0.28558	0.00216705	3.06633	0.876109
Excitatory Neuron	THRB	SZ	-0.999	0.43176	0.00356077	-2.91466	0.876109
Excitatory Neuron	TRANK1	SZ	-0.999	NA	0.00663868	-2.71445	0.876109
Excitatory Neuron	TTC14	SZ	-0.97383	0.135898	0.00865027	-2.62558	0.876109
Excitatory Neuron	WDR6	SZ	0.979776	NA	0.0131235	2.4804	0.876109
Excitatory Neuron	ZNF385D	SZ	-0.999	0.447759	0.0141955	-2.45228	0.876109
Excitatory Neuron	AC108749.1	AD	0.966589	0.133026	0.00426341	2.85799	0.876109
Excitatory Neuron	ALS2CL	AD	-0.74033	0.149145	0.00675503	-2.70869	0.876109
Excitatory Neuron	FAM131A	AD	0.929444	0.406725	0.00929848	2.60088	0.876109
Excitatory Neuron	GPR160	AD	0.999	NA	0.00959612	2.59005	0.876109
Excitatory Neuron	GPR171	AD	-0.998582	0.194776	0.00717717	-2.68851	0.876109
Excitatory Neuron	ITGA9	AD	0.999	0.504926	0.0052613	2.79058	0.876109
Excitatory Neuron	LINC02012	AD	0.999	0.684875	0.010297	2.56569	0.876109
Excitatory Neuron	LZTFL1	AD	0.995712	1.20677	0.0096641	2.58762	0.876109
Excitatory Neuron	PQLC2L	AD	-0.999	NA	0.0093548	-2.59881	0.876109
Excitatory Neuron	SENP7	AD	-0.999	NA	0.000767383	-3.3643	0.876109
Excitatory Neuron	VPS8	AD	-0.999	0.411298	0.00353285	-2.91712	0.876109
Excitatory Neuron	VWA5B2	AD	0.999	0.639309	0.00110373	3.26266	0.876109
Excitatory Neuron	WDR6	AD	-0.999	NA	0.013973	-2.45796	0.876109
Excitatory Neuron	EMCN	MS	-0.999	0.319328	0.00818349	-2.6444	0.876109
Excitatory Neuron	HSD17B13	MS	0.811879	0.236918	0.00564108	2.76795	0.876109
Excitatory Neuron	NPY1R	MS	0.994844	NA	0.00556081	2.77261	0.876109
Excitatory Neuron	PTPN13	MS	-0.912589	2.44353	0.00602551	-2.74639	0.876109
Excitatory Neuron	TADA2B	MS	-0.999	0.429752	0.0151961	-2.42767	0.876109
Excitatory Neuron	RCHY1	PD	-0.884218	0.693676	0.0152999	-2.4252	0.876109
Excitatory Neuron	USO1	PD	-0.951922	0.897633	0.0101873	-2.56941	0.876109
Excitatory Neuron	AP001816.1	BD	-0.919105	0.390383	0.00433721	-2.85253	0.876109
Excitatory Neuron	C4orf33	BD	0.96262	NA	0.0111596	2.53766	0.876109
Excitatory Neuron	EMCN	BD	-0.957127	0.312611	0.00776974	-2.66192	0.876109
Excitatory Neuron	CLOCK	MD	0.999	NA	0.014476	2.44523	0.876109
Excitatory Neuron	GRK4	MD	0.999	1.61166	0.00297134	2.97069	0.876109
Excitatory Neuron	NAA11	MD	-0.913968	0.34547	0.00325505	-2.94257	0.876109
Excitatory Neuron	PALLD	MD	0.841219	0.281765	0.015335	2.42437	0.876109
Excitatory Neuron	PDS5A	MD	-0.999	0.966877	0.00632303	-2.73054	0.876109
Excitatory Neuron	STIM2	MD	0.999	0.636706	0.00123189	3.23139	0.876109
Excitatory Neuron	UBA6	MD	0.981504	NA	0.0107074	2.55211	0.876109
Excitatory Neuron	AC096577.1	SZ	-0.999	2.37348	0.00673748	-2.70955	0.876109
Excitatory Neuron	AC104662.2	SZ	-0.784748	0.701004	0.0147805	-2.43771	0.876109
Excitatory Neuron	AC115622.1	SZ	0.946532	NA	0.00746868	2.67519	0.876109
Excitatory Neuron	ADAMTS3	SZ	0.963463	0.532688	0.0116835	2.52156	0.876109
Excitatory Neuron	ANTXR2	SZ	0.910632	0.296513	0.00678987	2.70698	0.876109
Excitatory Neuron	BMP3	SZ	0.996692	0.417737	0.00432613	2.85335	0.876109
Excitatory Neuron	HSD17B13	SZ	-0.997211	0.198205	0.00632541	-2.73042	0.876109
Excitatory Neuron	IRF2	SZ	0.99877	0.278686	0.0117359	2.51999	0.876109
Excitatory Neuron	LINC01091	SZ	0.999	NA	0.00131136	3.21348	0.876109
Excitatory Neuron	NOA1	SZ	0.999	0.418574	0.0124695	2.49857	0.876109
Excitatory Neuron	SCFD2	SZ	0.799542	0.34949	0.00159203	3.15736	0.876109
Excitatory Neuron	SEL1L3	SZ	-0.709593	NA	0.010357	-2.56368	0.876109
Excitatory Neuron	SLC25A4	SZ	-0.999	0.352668	0.00576935	-2.76061	0.876109
Excitatory Neuron	SLC30A9	SZ	0.999	0.728291	0.00298271	2.96951	0.876109
Excitatory Neuron	TRAM1L1	SZ	0.68265	0.156847	0.00337623	2.93123	0.876109
Excitatory Neuron	YIPF7	SZ	0.884415	0.277247	0.0116492	2.5226	0.876109
Excitatory Neuron	AC104662.2	AD	0.706478	0.342361	0.00557017	2.77207	0.876109
Excitatory Neuron	CENPC	AD	0.999	NA	0.00319293	2.94853	0.876109
Excitatory Neuron	DNAJB14	AD	0.95767	0.806234	0.0133397	2.47457	0.876109
Excitatory Neuron	FRAS1	AD	0.999	NA	0.00797759	2.65302	0.876109
Excitatory Neuron	SLC10A7	AD	0.999	0.285455	0.00441429	2.84693	0.876109
Excitatory Neuron	AC008608.2	MS	-0.999	0.340196	0.0149565	-2.43343	0.876109
Excitatory Neuron	ANKRD55	MS	0.914095	0.490948	0.0101436	2.5709	0.876109
Excitatory Neuron	LINC02102	MS	-0.89483	0.304718	0.011229	-2.53549	0.876109
Excitatory Neuron	PRLR	MS	0.999	NA	0.0109496	2.5443	0.876109
Excitatory Neuron	RGS14	MS	-0.999	0.183835	0.00527821	-2.78955	0.876109
Excitatory Neuron	WDR55	PD	-0.984059	0.490824	0.00897409	-2.61304	0.876109
Excitatory Neuron	ADGRV1	BD	-0.999	NA	0.0151611	-2.42851	0.876109
Excitatory Neuron	THBS4	BD	0.952972	0.649329	0.0119335	2.51411	0.876109
Excitatory Neuron	AC008525.1	MD	0.910887	NA	0.00809363	2.64814	0.876109
Excitatory Neuron	AC139491.4	MD	-0.999	NA	0.00322643	-2.9453	0.876109
Excitatory Neuron	ADAMTS16	MD	0.992344	0.499941	0.00821749	2.643	0.876109
Excitatory Neuron	BHMT	MD	-0.999	0.190186	0.00558733	-2.77106	0.876109
Excitatory Neuron	C5orf63	MD	-0.888289	0.215883	0.0112728	-2.53413	0.876109
Excitatory Neuron	CCDC127	MD	-0.888803	0.32446	0.0137298	-2.46426	0.876109
Excitatory Neuron	CCNJL	MD	0.999	0.412804	0.010554	2.55713	0.876109
Excitatory Neuron	CDH10	MD	-0.959645	0.396389	0.00359833	-2.91138	0.876109
Excitatory Neuron	CEP120	MD	-0.999	NA	0.00696865	-2.69834	0.876109
Excitatory Neuron	CTXN3	MD	-0.972223	2.17922	0.0145406	-2.44362	0.876109
Excitatory Neuron	DRD1	MD	-0.999	0.469351	0.00256	-3.01616	0.876109
Excitatory Neuron	EMB	MD	-0.999	0.792233	0.00646233	-2.72335	0.876109
Excitatory Neuron	FAM153A	MD	0.999	0.357864	0.00745998	2.67558	0.876109
Excitatory Neuron	FAM153B	MD	-0.999	0.372404	0.0109215	-2.5452	0.876109
Excitatory Neuron	FAM169A	MD	0.999	NA	0.00318393	2.9494	0.876109
Excitatory Neuron	FCHSD1	MD	0.776058	0.315527	0.0146244	2.44155	0.876109
Excitatory Neuron	MRPL22	MD	-0.999	1.29337	0.0088045	-2.61955	0.876109
Excitatory Neuron	SPRY4	MD	0.999	0.812617	0.012511	2.49739	0.876109
Excitatory Neuron	TAF7	MD	0.764068	0.297163	0.0059726	2.74928	0.876109
Excitatory Neuron	TMEM167A	MD	-0.993401	0.718331	0.00397514	-2.88013	0.876109
Excitatory Neuron	AC008467.1	SZ	0.880054	0.108301	0.0109904	2.543	0.876109
Excitatory Neuron	AC008780.2	SZ	-0.648008	0.186113	0.012067	-2.51018	0.876109
Excitatory Neuron	AC093297.2	SZ	-0.998745	NA	0.000901253	-3.31967	0.876109
Excitatory Neuron	AC114284.1	SZ	-0.822608	0.274432	0.0131082	-2.48082	0.876109
Excitatory Neuron	ADGRV1	SZ	-0.887439	0.149733	0.00165976	-3.14519	0.876109
Excitatory Neuron	ARSK	SZ	0.995186	0.423735	0.0150316	2.43162	0.876109
Excitatory Neuron	ATPSCKMT	SZ	-0.947624	0.464103	0.0149515	-2.43355	0.876109
Excitatory Neuron	CMYA5	SZ	0.998628	0.159972	0.00134366	3.20649	0.876109
Excitatory Neuron	GRIA1	SZ	-0.876562	0.555753	0.0132748	-2.47631	0.876109
Excitatory Neuron	LINC02062	SZ	0.999	NA	0.00551258	2.77545	0.876109
Excitatory Neuron	MRPS30	SZ	-0.999	0.0718505	0.00380916	-2.89355	0.876109
Excitatory Neuron	NME5	SZ	-0.999	NA	0.0054787	-2.77745	0.876109
Excitatory Neuron	PCDHB3	SZ	-0.991486	0.533372	0.0102507	-2.56726	0.876109
Excitatory Neuron	SERINC5	SZ	0.999	NA	0.00759728	2.66946	0.876109
Excitatory Neuron	TCERG1	SZ	0.894837	0.515252	0.0146595	2.44068	0.876109
Excitatory Neuron	TTC1	SZ	-0.999	0.351642	0.0052427	-2.79173	0.876109
Excitatory Neuron	ZSWIM6	SZ	0.999	0.217904	0.00123642	3.23034	0.876109
Excitatory Neuron	AC137770.1	AD	0.981756	2.03123	0.00928394	2.60142	0.876109
Excitatory Neuron	ARHGEF28	AD	0.994689	NA	0.00812896	2.64667	0.876109
Excitatory Neuron	CDO1	AD	0.957597	0.606606	0.0121426	2.50797	0.876109
Excitatory Neuron	DNAJC18	AD	-0.999	NA	0.00303527	-2.96414	0.876109
Excitatory Neuron	GFPT2	AD	-0.944172	0.191111	0.00147912	-3.17875	0.876109
Excitatory Neuron	LINC02150	AD	-0.999	0.466903	0.0011246	-3.25734	0.876109
Excitatory Neuron	MRNIP	AD	-0.999	NA	0.00810671	-2.64759	0.876109
Excitatory Neuron	MSH3	AD	0.892561	0.21886	0.00960684	2.58967	0.876109
Excitatory Neuron	PCDHB4	AD	0.832182	0.258791	0.0135474	2.46905	0.876109
Excitatory Neuron	PCDHB9	AD	0.780071	0.342254	0.012306	2.50324	0.876109
Excitatory Neuron	PKD2L2	AD	0.999	NA	0.00688784	2.70222	0.876109
Excitatory Neuron	RASGRF2	AD	0.999	1.02569	0.0067301	2.70991	0.876109
Excitatory Neuron	SEMA5A	AD	0.999	0.654764	0.0149426	2.43377	0.876109
Excitatory Neuron	SERINC5	AD	-0.884891	0.342639	0.00122997	-3.23184	0.876109
Excitatory Neuron	SLC4A9	AD	-0.944703	NA	0.014925	-2.43419	0.876109
Excitatory Neuron	ZNF131	AD	0.999	NA	0.0141137	2.45436	0.876109
Excitatory Neuron	ZSWIM6	AD	0.999	NA	0.013538	2.46929	0.876109
Excitatory Neuron	AL445250.1	MS	0.976332	2.6414	0.00691933	2.7007	0.876109
Excitatory Neuron	ATXN1	MS	0.999	0.334585	0.0154003	2.42283	0.876109
Excitatory Neuron	HIST1H4H	MS	0.861144	0.653346	0.00300156	2.96758	0.876109
Excitatory Neuron	TMEM244	MS	-0.999	0.43615	0.00268871	-3.00125	0.876109
Excitatory Neuron	AL589740.1	PD	-0.999	0.515276	0.00889073	-2.61623	0.876109
Excitatory Neuron	OSTM1	PD	-0.83378	0.294154	0.012251	-2.50483	0.876109
Excitatory Neuron	PTPRK	PD	0.758761	0.250342	0.0149112	2.43453	0.876109
Excitatory Neuron	GOPC	BD	-0.999	0.187354	0.00220273	-3.06144	0.876109
Excitatory Neuron	KPNA5	BD	-0.999	0.421745	0.00955424	-2.59156	0.876109
Excitatory Neuron	WDR46	BD	0.896952	0.500192	0.0148142	2.43689	0.876109
Excitatory Neuron	ARMT1	MD	0.809776	0.227506	0.00344546	2.92492	0.876109
Excitatory Neuron	CD83	MD	0.966543	0.333437	0.00103012	3.28217	0.876109
Excitatory Neuron	CNKSR3	MD	0.999	0.671766	0.0113563	2.53154	0.876109
Excitatory Neuron	DLK2	MD	-0.942037	0.368748	0.00415734	-2.86597	0.876109
Excitatory Neuron	DYNLT1	MD	-0.999	0.774391	0.00139271	-3.19616	0.876109
Excitatory Neuron	GOPC	MD	-0.999	NA	0.0144985	-2.44467	0.876109
Excitatory Neuron	HACE1	MD	0.999	0.474924	0.00704461	2.69473	0.876109
Excitatory Neuron	HDDC2	MD	0.999	NA	0.00748225	2.67458	0.876109
Excitatory Neuron	MAP3K5	MD	-0.899096	0.347255	0.010819	-2.54849	0.876109
Excitatory Neuron	NUP153	MD	0.98357	NA	0.00705091	2.69443	0.876109
Excitatory Neuron	QRSL1	MD	-0.591756	0.224009	0.0106735	-2.55321	0.876109
Excitatory Neuron	SCGN	MD	0.999	NA	0.0134689	2.47112	0.876109
Excitatory Neuron	SOX4	MD	-0.867374	0.252044	0.00312747	-2.95492	0.876109
Excitatory Neuron	AL355297.3	SZ	-0.956096	0.271555	0.00469525	-2.82723	0.876109
Excitatory Neuron	AL355304.1	SZ	-0.999	NA	0.0036827	-2.90413	0.876109
Excitatory Neuron	ALDH5A1	SZ	-0.705661	0.211836	0.00735006	-2.68055	0.876109
Excitatory Neuron	BTN3A1	SZ	0.999	0.761956	0.00209638	3.07623	0.876109
Excitatory Neuron	CUL9	SZ	0.999	0.765571	0.00945192	2.59526	0.876109
Excitatory Neuron	FAM217A	SZ	-0.999	0.348965	0.00651891	-2.72047	0.876109
Excitatory Neuron	FARS2	SZ	-0.903018	0.190219	0.00900571	-2.61184	0.876109
Excitatory Neuron	GABRR1	SZ	0.999	0.737171	0.0125224	2.49707	0.876109
Excitatory Neuron	KPNA5	SZ	-0.999	0.39825	0.0059666	-2.74961	0.876109
Excitatory Neuron	MOCS1	SZ	-0.999	NA	0.0135907	-2.4679	0.876109
Excitatory Neuron	OARD1	SZ	0.999	0.38177	0.00502174	2.80564	0.876109
Excitatory Neuron	PGM3	SZ	-0.999	NA	0.0144025	-2.44706	0.876109
Excitatory Neuron	PKIB	SZ	0.999	0.192576	0.00179336	3.12248	0.876109
Excitatory Neuron	SERINC1	SZ	0.908516	0.272899	0.00167689	3.14219	0.876109
Excitatory Neuron	SLC16A10	SZ	0.752582	0.161819	0.00651862	2.72048	0.876109
Excitatory Neuron	SOD2	SZ	-0.999	0.41397	0.00809598	-2.64804	0.876109
Excitatory Neuron	TRERF1	SZ	0.999	0.747753	0.00540628	2.78177	0.876109
Excitatory Neuron	ABCC10	AD	-0.999	1.03711	0.0117662	-2.51908	0.876109
Excitatory Neuron	BVES	AD	0.999	0.416378	0.00853686	2.63006	0.876109
Excitatory Neuron	GRM4	AD	-0.796178	0.25621	0.0116981	-2.52112	0.876109
Excitatory Neuron	IFNGR1	AD	0.913486	0.362262	0.0100001	2.57583	0.876109
Excitatory Neuron	KCNQ5	AD	0.999	0.606859	0.00672655	2.71009	0.876109
Excitatory Neuron	KIF25	AD	0.999	0.326882	0.00517194	2.79613	0.876109
Excitatory Neuron	REPS1	AD	0.999	0.396913	0.01283	2.48845	0.876109
Excitatory Neuron	UHRF1BP1	AD	-0.999	0.501735	0.00239408	-3.03642	0.876109
Excitatory Neuron	SKAP2	MS	0.9273	0.218249	0.00220967	3.0605	0.876109
Excitatory Neuron	SNX10	MS	-0.914113	0.944072	0.00219826	-3.06205	0.876109
Excitatory Neuron	TNPO3	MS	-0.984849	NA	0.00975683	-2.58433	0.876109
Excitatory Neuron	GSDME	PD	-0.999	0.664391	0.00435303	-2.85138	0.876109
Excitatory Neuron	SRI	PD	-0.999	NA	0.0044779	-2.84237	0.876109
Excitatory Neuron	ABCB1	MD	0.654731	0.385297	0.00374825	2.89861	0.876109
Excitatory Neuron	AC004691.2	MD	-0.927256	2.25716	0.000898498	-3.32052	0.876109
Excitatory Neuron	AC016831.1	MD	-0.999	0.416341	0.0152419	-2.42658	0.876109
Excitatory Neuron	ANKMY2	MD	-0.70846	0.179051	0.00256704	-3.01532	0.876109
Excitatory Neuron	ATP6V0A4	MD	0.808895	0.326964	0.00835152	2.63752	0.876109
Excitatory Neuron	CPVL	MD	0.66822	0.183436	0.00583781	2.75676	0.876109
Excitatory Neuron	CRHR2	MD	0.999	0.410947	0.00518125	2.79554	0.876109
Excitatory Neuron	CTTNBP2	MD	-0.999	0.221744	0.00760427	-2.66915	0.876109
Excitatory Neuron	ELMO1	MD	-0.943894	0.472066	0.0107248	-2.55154	0.876109
Excitatory Neuron	GSDME	MD	0.998545	0.157781	0.00298888	2.96888	0.876109
Excitatory Neuron	LMBR1	MD	0.953618	0.597614	0.0132255	2.47764	0.876109
Excitatory Neuron	MACC1	MD	-0.999	0.729906	0.0132941	-2.47579	0.876109
Excitatory Neuron	PCLO	MD	-0.999	0.942671	0.00422366	-2.86096	0.876109
Excitatory Neuron	TMEM178B	MD	0.999	0.524634	0.0106061	2.55542	0.876109
Excitatory Neuron	AC002127.2	SZ	0.999	NA	0.0123429	2.50219	0.876109
Excitatory Neuron	AC005482.1	SZ	0.84463	0.389449	0.00417121	2.86491	0.876109
Excitatory Neuron	AC018638.6	SZ	-0.999	0.383438	0.00526625	-2.79028	0.876109
Excitatory Neuron	CALN1	SZ	0.998936	NA	0.00398161	2.87962	0.876109
Excitatory Neuron	CLDN12	SZ	-0.999	0.538007	0.0136171	-2.46721	0.876109
Excitatory Neuron	CUL1	SZ	0.960022	0.516604	0.0100161	2.57527	0.876109
Excitatory Neuron	DNAJC30	SZ	0.999	0.343866	0.0143867	2.44746	0.876109
Excitatory Neuron	FAM20C	SZ	-0.878206	NA	0.00663699	-2.71453	0.876109
Excitatory Neuron	FAM3C	SZ	0.98129	0.818714	0.0101555	2.57049	0.876109
Excitatory Neuron	GALNT17	SZ	-0.973947	0.0336617	0.0130297	-2.48296	0.876109
Excitatory Neuron	GRM8	SZ	0.930564	NA	0.0114501	2.52865	0.876109
Excitatory Neuron	KBTBD2	SZ	-0.999	NA	0.00200389	-3.08966	0.876109
Excitatory Neuron	KDM7A	SZ	-0.829104	0.27	0.00844286	-2.63383	0.876109
Excitatory Neuron	KLHDC10	SZ	0.999	0.325258	0.0149218	2.43427	0.876109
Excitatory Neuron	LRRC17	SZ	0.999	0.844593	0.00873145	2.62239	0.876109
Excitatory Neuron	NUDCD3	SZ	-0.999	NA	0.00145693	-3.18313	0.876109
Excitatory Neuron	OCM	SZ	-0.999	NA	0.00841045	-2.63513	0.876109
Excitatory Neuron	POLD2	SZ	0.999	0.421652	0.00621925	2.73599	0.876109
Excitatory Neuron	POLM	SZ	0.995977	0.219622	0.00563562	2.76826	0.876109
Excitatory Neuron	SND1	SZ	-0.978257	2.58148	0.00680093	-2.70644	0.876109
Excitatory Neuron	SPDYE3	SZ	0.999	0.288541	0.0127799	2.48984	0.876109
Excitatory Neuron	SRI	SZ	-0.977601	0.286456	0.0093626	-2.59852	0.876109
Excitatory Neuron	TMED4	SZ	-0.999	0.52982	0.00920263	-2.60443	0.876109
Excitatory Neuron	TMEM106B	SZ	-0.999	0.42555	0.00240918	-3.03452	0.876109
Excitatory Neuron	TMEM178B	SZ	0.999	0.434835	0.00152784	3.16934	0.876109
Excitatory Neuron	ALKBH4	AD	0.999	0.466723	0.0138385	2.46143	0.876109
Excitatory Neuron	C7orf43	AD	-0.999	0.44161	0.00881166	-2.61928	0.876109
Excitatory Neuron	CASTOR3	AD	-0.852639	0.17978	0.0134456	-2.47174	0.876109
Excitatory Neuron	FAM71F1	AD	0.999	NA	0.0116349	2.52303	0.876109
Excitatory Neuron	KBTBD2	AD	-0.999	NA	0.0130339	-2.48284	0.876109
Excitatory Neuron	LMBR1	AD	0.999	NA	0.00841737	2.63485	0.876109
Excitatory Neuron	PDIA4	AD	0.850024	0.503333	0.0139109	2.45956	0.876109
Excitatory Neuron	SPDYE3	AD	-0.896414	0.169243	0.00195375	-3.09717	0.876109
Excitatory Neuron	SRI	AD	0.999	NA	0.00856962	2.62876	0.876109
Excitatory Neuron	TAF6	AD	0.999	NA	0.00132181	3.2112	0.876109
Excitatory Neuron	TP53TG1	AD	0.999	0.706666	0.0089694	2.61322	0.876109
Excitatory Neuron	UMAD1	AD	-0.857305	0.360331	0.014226	-2.45151	0.876109
Excitatory Neuron	VIPR2	AD	0.999	NA	0.00508415	2.80165	0.876109
Excitatory Neuron	ZKSCAN1	AD	-0.999	NA	0.0108178	-2.54853	0.876109
Excitatory Neuron	AC100814.1	MS	0.999	0.805407	0.0120697	2.5101	0.876109
Excitatory Neuron	HSF1	MS	-0.999	NA	0.0079914	-2.65243	0.876109
Excitatory Neuron	ZC2HC1A	MS	-0.999	NA	0.0012133	-3.23574	0.876109
Excitatory Neuron	BIN3	PD	0.999	0.278074	0.00649535	2.72167	0.876109
Excitatory Neuron	FAM160B2	PD	-0.998872	0.215853	0.00794115	-2.65456	0.876109
Excitatory Neuron	LY96	PD	0.999	NA	0.0127476	2.49074	0.876109
Excitatory Neuron	NIPAL2	PD	-0.96027	1.08867	0.0144431	-2.44605	0.876109
Excitatory Neuron	ADAM9	BD	-0.984388	NA	0.0037188	-2.90108	0.876109
Excitatory Neuron	CCDC25	BD	-0.99819	0.15545	0.00499803	-2.80716	0.876109
Excitatory Neuron	ERI1	BD	0.932677	1.09032	0.0121707	2.50716	0.876109
Excitatory Neuron	TNKS	BD	0.839542	0.28855	0.0152035	2.42749	0.876109
Excitatory Neuron	CNGB3	MD	-0.85718	0.362008	0.00558091	-2.77144	0.876109
Excitatory Neuron	EXTL3	MD	-0.999	0.399741	0.0104493	-2.5606	0.876109
Excitatory Neuron	LINC01605	MD	0.706061	0.325415	0.00918364	2.60514	0.876109
Excitatory Neuron	LINC02153	MD	-0.690838	0.474432	0.013887	-2.46017	0.876109
Excitatory Neuron	MED30	MD	-0.988073	0.360338	0.00132152	-3.21126	0.876109
Excitatory Neuron	MTBP	MD	-0.801278	0.39112	0.00660391	-2.71618	0.876109
Excitatory Neuron	PVT1	MD	0.999	0.654923	0.00249404	3.02406	0.876109
Excitatory Neuron	RIPK2	MD	0.999	NA	0.00995318	2.57745	0.876109
Excitatory Neuron	TTPA	MD	0.915278	0.447595	0.0138287	2.46168	0.876109
Excitatory Neuron	ZNF395	MD	-0.999	0.533536	0.00182013	-3.11811	0.876109
Excitatory Neuron	ZNF706	MD	-0.999	0.792522	0.000972389	-3.2984	0.876109
Excitatory Neuron	ARC	SZ	0.999	0.204926	0.00171498	3.13561	0.876109
Excitatory Neuron	DECR1	SZ	0.999	NA	0.00231745	3.04621	0.876109
Excitatory Neuron	FAM66A	SZ	0.812527	0.473337	0.0150223	2.43184	0.876109
Excitatory Neuron	LINC01301	SZ	-0.972	NA	0.00162498	-3.15138	0.876109
Excitatory Neuron	LY6D	SZ	0.834865	0.221629	0.0132058	2.47817	0.876109
Excitatory Neuron	PIWIL2	SZ	0.999	0.228961	0.00123873	3.22981	0.876109
Excitatory Neuron	PPP3CC	SZ	0.999	NA	0.0122726	2.50421	0.876109
Excitatory Neuron	RP1	SZ	0.968416	NA	0.014499	2.44466	0.876109
Excitatory Neuron	ZNF706	SZ	-0.999	0.477222	0.00475372	-2.82327	0.876109
Excitatory Neuron	INTS8	AD	-0.999	0.302475	0.0126886	-2.49239	0.876109
Excitatory Neuron	SLCO5A1	AD	0.998577	0.122302	0.0101859	2.56946	0.876109
Excitatory Neuron	SMIM18	AD	-0.999	0.728924	0.0143628	-2.44806	0.876109
Excitatory Neuron	TMEM67	AD	-0.999	0.352306	0.0141888	-2.45245	0.876109
Excitatory Neuron	MAPKAP1	MS	-0.999	NA	0.0140299	-2.4565	0.876109
Excitatory Neuron	SHOC1	MS	-0.999	0.448132	0.00903813	-2.61061	0.876109
Excitatory Neuron	TBC1D2	MS	0.891341	0.254408	0.00923691	2.60316	0.876109
Excitatory Neuron	DCAF10	BD	0.999	0.201301	0.00297742	2.97006	0.876109
Excitatory Neuron	FBXO10	BD	0.968419	0.322372	0.00123121	3.23155	0.876109
Excitatory Neuron	SPATA6L	BD	0.999	0.431566	0.00580986	2.75832	0.876109
Excitatory Neuron	ACER2	MD	0.999	0.547447	0.0080916	2.64822	0.876109
Excitatory Neuron	ACO1	MD	0.962608	NA	0.00213165	3.07125	0.876109
Excitatory Neuron	AL391117.1	MD	-0.999	0.779194	0.00567422	-2.76604	0.876109
Excitatory Neuron	CDK20	MD	0.935734	0.502284	0.0149145	2.43445	0.876109
Excitatory Neuron	DCAF10	MD	0.99871	0.131614	0.00380948	2.89352	0.876109
Excitatory Neuron	FBXO10	MD	0.998838	0.187055	0.00244302	3.03031	0.876109
Excitatory Neuron	GBA2	MD	-0.999	0.656073	0.00508508	-2.80159	0.876109
Excitatory Neuron	MAN1B1	MD	-0.999	0.770199	0.00240941	-3.03449	0.876109
Excitatory Neuron	RAD23B	MD	-0.999	0.385419	0.0101699	-2.57	0.876109
Excitatory Neuron	SPAAR	MD	0.999	0.799223	0.00960986	2.58956	0.876109
Excitatory Neuron	TOR1A	MD	0.999	0.389837	0.0047231	2.82534	0.876109
Excitatory Neuron	ABHD17B	SZ	-0.972372	NA	0.0044071	-2.84745	0.876109
Excitatory Neuron	B4GALT1	SZ	-0.990332	0.421077	0.0104139	-2.56177	0.876109
Excitatory Neuron	BSPRY	SZ	-0.884982	0.284663	0.00604572	-2.74529	0.876109
Excitatory Neuron	ECPAS	SZ	0.906846	1.41561	0.00891723	2.61521	0.876109
Excitatory Neuron	GBA2	SZ	-0.949132	0.203081	0.00585352	-2.75588	0.876109
Excitatory Neuron	LINGO2	SZ	0.999	0.417873	0.0150655	2.4308	0.876109
Excitatory Neuron	NOL8	SZ	-0.902639	NA	0.00363028	-2.90862	0.876109
Excitatory Neuron	PTRH1	SZ	0.999	NA	0.00430192	2.85513	0.876109
Excitatory Neuron	RAD23B	SZ	-0.999	NA	0.0139482	-2.4586	0.876109
Excitatory Neuron	TLE4	SZ	-0.999	0.209916	0.0018648	-3.11096	0.876109
Excitatory Neuron	TMEM8B	SZ	0.999	NA	0.00887206	2.61694	0.876109
Excitatory Neuron	TTLL11	SZ	0.999	0.6302	0.0110046	2.54255	0.876109
Excitatory Neuron	EXOSC2	AD	-0.999	0.828311	0.0116494	-2.52259	0.876109
Excitatory Neuron	HMCN2	AD	-0.999	0.478033	0.00898687	-2.61255	0.876109
Excitatory Neuron	NOL8	AD	-0.84442	0.356718	0.00246005	-3.02821	0.876109
Excitatory Neuron	SPATA6L	AD	0.999	NA	0.00864152	2.62592	0.876109
Excitatory Neuron	DPYSL4	MS	0.999	0.373248	0.0132592	2.47673	0.876109
Excitatory Neuron	TASOR2	MS	0.646661	0.197738	0.00611172	2.74173	0.876109
Excitatory Neuron	AL365273.2	PD	-0.999	0.479865	0.00531681	-2.78718	0.876109
Excitatory Neuron	CYP2C8	PD	0.938578	0.313371	0.00784639	2.65861	0.876109
Excitatory Neuron	SORBS1	PD	-0.999	0.595934	0.00618103	-2.73802	0.876109
Excitatory Neuron	NRBF2	BD	0.893003	0.901764	0.0107579	2.55046	0.876109
Excitatory Neuron	PYROXD2	BD	-0.965612	NA	0.00539366	-2.78253	0.876109
Excitatory Neuron	RUFY2	BD	-0.998839	0.656757	0.0145498	-2.44339	0.876109
Excitatory Neuron	UROS	BD	0.962817	NA	0.00643691	2.72465	0.876109
Excitatory Neuron	ACSM6	MD	0.999	0.579583	0.00766332	2.66655	0.876109
Excitatory Neuron	ANK3	MD	0.999	0.451161	0.00989758	2.57939	0.876109
Excitatory Neuron	CCDC6	MD	-0.870672	0.245598	0.00447774	-2.84238	0.876109
Excitatory Neuron	MINPP1	MD	-0.988764	0.664821	0.00433614	-2.85261	0.876109
Excitatory Neuron	NCOA4	MD	0.999	NA	0.0143089	2.44941	0.876109
Excitatory Neuron	SUPV3L1	MD	-0.999	0.309757	0.00107382	-3.27044	0.876109
Excitatory Neuron	TCTN3	MD	0.956096	0.787422	0.00785018	2.65845	0.876109
Excitatory Neuron	WDR37	MD	0.912756	0.231706	0.00334223	2.93437	0.876109
Excitatory Neuron	AFAP1L2	SZ	-0.888795	0.404228	0.0140268	-2.45658	0.876109
Excitatory Neuron	AKR1E2	SZ	-0.888044	1.2519	0.00419666	-2.86299	0.876109
Excitatory Neuron	AL391704.1	SZ	-0.861346	0.575323	0.00970121	-2.5863	0.876109
Excitatory Neuron	CPXM2	SZ	0.999	0.746264	0.00664303	2.71423	0.876109
Excitatory Neuron	GDF10	SZ	0.94278	0.729499	0.0119393	2.51393	0.876109
Excitatory Neuron	HACD1	SZ	-0.85304	0.241504	0.0016605	-3.14506	0.876109
Excitatory Neuron	KCNMA1	SZ	0.900188	1.40096	0.00219114	3.06302	0.876109
Excitatory Neuron	NSUN6	SZ	-0.999	0.363617	0.0036068	-2.91065	0.876109
Excitatory Neuron	SVIL	SZ	0.999	0.424883	0.00847769	2.63243	0.876109
Excitatory Neuron	CCDC6	AD	0.893852	0.21556	0.00177693	3.12519	0.876109
Excitatory Neuron	CDHR1	AD	-0.977348	NA	0.0107623	-2.55032	0.876109
Excitatory Neuron	FGFBP3	AD	-0.934544	NA	0.00555609	-2.77289	0.876109
Excitatory Neuron	HELLS	AD	0.999	NA	0.005512	2.77548	0.876109
Excitatory Neuron	IDE	AD	-0.999	0.264446	0.00558985	-2.77092	0.876109
Excitatory Neuron	IL15RA	AD	-0.923785	0.375658	0.00945937	-2.59499	0.876109
Excitatory Neuron	LRRC27	AD	0.999	NA	0.0111868	2.53681	0.876109
Excitatory Neuron	MINPP1	AD	0.90449	0.356272	0.0150146	2.43203	0.876109
Excitatory Neuron	OAT	AD	0.9135	0.458345	0.00716931	2.68888	0.876109
Excitatory Neuron	PLEKHA1	AD	0.996443	0.3292	0.00601103	2.74718	0.876109
Excitatory Neuron	SLC29A3	AD	0.999	0.439877	0.0123041	2.5033	0.876109
Excitatory Neuron	CCDC81	MS	-0.790502	0.308755	0.010941	-2.54458	0.876109
Excitatory Neuron	CCDC83	MS	0.999	0.798165	0.0118656	2.51612	0.876109
Excitatory Neuron	CHEK1	MS	-0.939426	0.471374	0.00979061	-2.58314	0.876109
Excitatory Neuron	DCPS	MS	-0.986929	0.554213	0.00795405	-2.65401	0.876109
Excitatory Neuron	MRPL11	MS	0.726493	0.140147	0.00487138	2.81542	0.876109
Excitatory Neuron	NDUFS3	MS	0.924514	0.145739	0.00554385	2.77361	0.876109
Excitatory Neuron	ST3GAL4	MS	0.683943	0.263056	0.013189	2.47862	0.876109
Excitatory Neuron	AP001999.1	PD	0.772149	0.220426	0.00610233	2.74223	0.876109
Excitatory Neuron	FBXO3	PD	0.999	1.21338	0.0137769	2.46303	0.876109
Excitatory Neuron	RCE1	BD	-0.97934	0.38741	0.0118304	-2.51716	0.876109
Excitatory Neuron	SNX19	BD	0.999	0.56052	0.0120099	2.51185	0.876109
Excitatory Neuron	AKIP1	MD	0.999	0.546952	0.00173008	3.13304	0.876109
Excitatory Neuron	ANO5	MD	0.999	0.958121	0.0011311	3.25571	0.876109
Excitatory Neuron	AP003096.1	MD	-0.999	0.17235	0.00250202	-3.0231	0.876109
Excitatory Neuron	CCDC34	MD	-0.999	0.564725	0.0121649	-2.50732	0.876109
Excitatory Neuron	FDX1	MD	-0.999	0.308848	0.00400531	-2.87774	0.876109
Excitatory Neuron	FXYD6	MD	-0.999	0.550383	0.00998711	-2.57628	0.876109
Excitatory Neuron	GLB1L2	MD	0.92753	0.297962	0.00217581	3.06512	0.876109
Excitatory Neuron	IGSF22	MD	-0.78239	0.207135	0.00280685	-2.98814	0.876109
Excitatory Neuron	IGSF9B	MD	-0.758755	0.201865	0.00132902	-3.20964	0.876109
Excitatory Neuron	IPO7	MD	-0.999	NA	0.0010243	-3.28377	0.876109
Excitatory Neuron	LDHA	MD	0.999	NA	0.00589997	2.75329	0.876109
Excitatory Neuron	MAP4K2	MD	-0.898529	0.439816	0.00657443	-2.71767	0.876109
Excitatory Neuron	METTL15	MD	-0.892516	0.235556	0.00421146	-2.86187	0.876109
Excitatory Neuron	MPPED2	MD	-0.889801	0.606626	0.0066812	-2.71233	0.876109
Excitatory Neuron	NDUFS3	MD	-0.961333	NA	0.010453	-2.56047	0.876109
Excitatory Neuron	NRIP3	MD	0.999	0.684604	0.0153604	2.42377	0.876109
Excitatory Neuron	PDHX	MD	0.999	0.435766	0.0100458	2.57425	0.876109
Excitatory Neuron	PRDM11	MD	-0.825539	0.276886	0.00577599	-2.76023	0.876109
Excitatory Neuron	PRPF19	MD	-0.994461	0.803016	0.0128539	-2.48779	0.876109
Excitatory Neuron	PTPN5	MD	0.68365	0.257119	0.0141515	2.45339	0.876109
Excitatory Neuron	RAB1B	MD	-0.999	0.927532	0.00831114	-2.63916	0.876109
Excitatory Neuron	SAAL1	MD	-0.999	0.316376	0.00200965	-3.0888	0.876109
Excitatory Neuron	TMEM9B	MD	-0.999	NA	0.00862733	-2.62648	0.876109
Excitatory Neuron	AP001273.2	SZ	-0.902546	0.454151	0.0153769	-2.42338	0.876109
Excitatory Neuron	AP001993.1	SZ	-0.884385	0.482865	0.00369803	-2.90283	0.876109
Excitatory Neuron	C11orf49	SZ	-0.999	0.298863	0.00774439	-2.66302	0.876109
Excitatory Neuron	DIXDC1	SZ	0.998153	0.297057	0.00369087	2.90344	0.876109
Excitatory Neuron	DNHD1	SZ	0.999	0.67782	0.0151617	2.42849	0.876109
Excitatory Neuron	DRD2	SZ	-0.73474	0.203606	0.00662724	-2.71502	0.876109
Excitatory Neuron	FADS1	SZ	-0.999	0.475146	0.0074935	-2.67408	0.876109
Excitatory Neuron	LGR4	SZ	0.767269	0.293961	0.0154092	2.42262	0.876109
Excitatory Neuron	LRRC4C	SZ	-0.903931	0.403608	0.00336596	-2.93218	0.876109
Excitatory Neuron	LRRC55	SZ	0.845857	0.27053	0.00810366	2.64772	0.876109
Excitatory Neuron	NNMT	SZ	-0.940517	0.285418	0.000812378	-3.34854	0.876109
Excitatory Neuron	NUCB2	SZ	-0.999	0.461222	0.0108129	-2.54869	0.876109
Excitatory Neuron	PRDM11	SZ	-0.926064	0.347888	0.00936408	-2.59847	0.876109
Excitatory Neuron	RCE1	SZ	-0.999	NA	0.0114751	-2.52789	0.876109
Excitatory Neuron	RCOR2	SZ	-0.999	0.147558	0.0153855	-2.42318	0.876109
Excitatory Neuron	RNF26	SZ	0.948497	0.534391	0.00501102	2.80632	0.876109
Excitatory Neuron	SLC25A22	SZ	-0.999	0.323789	0.00905527	-2.60996	0.876109
Excitatory Neuron	SLC43A1	SZ	-0.79779	0.20667	0.00963791	-2.58856	0.876109
Excitatory Neuron	SNX19	SZ	0.995978	0.0380939	0.00879212	2.62003	0.876109
Excitatory Neuron	SPTY2D1	SZ	0.753723	0.327246	0.0126535	2.49337	0.876109
Excitatory Neuron	SRPRA	SZ	0.999	0.540493	0.00627375	2.73312	0.876109
Excitatory Neuron	TPCN2	SZ	-0.880863	0.265966	0.00546274	-2.7784	0.876109
Excitatory Neuron	USP2	SZ	0.901895	0.307318	0.0111927	2.53663	0.876109
Excitatory Neuron	ACER3	AD	-0.963845	0.18553	0.0123145	-2.503	0.876109
Excitatory Neuron	ALG9	AD	-0.999	NA	0.0137982	-2.46247	0.876109
Excitatory Neuron	C1QTNF4	AD	0.966362	0.381913	0.00382815	2.89199	0.876109
Excitatory Neuron	CCDC84	AD	0.999	0.726873	0.0114949	2.52728	0.876109
Excitatory Neuron	EPS8L2	AD	-0.999	0.526646	0.00839368	-2.63581	0.876109
Excitatory Neuron	FJX1	AD	-0.873597	0.449699	0.00619607	-2.73722	0.876109
Excitatory Neuron	GALNT18	AD	-0.999	0.31953	0.00336546	-2.93222	0.876109
Excitatory Neuron	HPS5	AD	-0.999	NA	0.00543497	-2.78005	0.876109
Excitatory Neuron	MPPED2	AD	-0.885891	NA	0.0128696	-2.48736	0.876109
Excitatory Neuron	PAK1	AD	-0.762308	0.401651	0.0127612	-2.49036	0.876109
Excitatory Neuron	SIK3	AD	-0.999	2.481	0.00566185	-2.76675	0.876109
Excitatory Neuron	LRRC23	MS	-0.999	0.298103	0.00244256	-3.03037	0.876109
Excitatory Neuron	PPHLN1	MS	0.999	0.0863773	0.00411204	2.86944	0.876109
Excitatory Neuron	AC092747.1	PD	0.999	0.654996	0.00618919	2.73759	0.876109
Excitatory Neuron	LINC02361	PD	0.86503	0.526531	0.00589104	2.75379	0.876109
Excitatory Neuron	MED21	PD	0.999	0.47335	0.00886323	2.61728	0.876109
Excitatory Neuron	RHEBL1	PD	0.930971	0.496359	0.0142532	2.45082	0.876109
Excitatory Neuron	RSRC2	PD	-0.937434	NA	0.00910643	-2.60803	0.876109
Excitatory Neuron	WASHC4	PD	-0.999	0.343903	0.00750214	-2.67369	0.876109
Excitatory Neuron	AC002070.1	BD	-0.971618	0.909325	0.0092513	-2.60263	0.876109
Excitatory Neuron	CIT	BD	0.966968	0.266831	0.00606242	2.74439	0.876109
Excitatory Neuron	SUDS3	BD	0.949997	1.66132	0.00605513	2.74478	0.876109
Excitatory Neuron	AAAS	MD	0.999	NA	0.00449172	2.84139	0.876109
Excitatory Neuron	AC020637.1	MD	-0.999	NA	0.00692626	-2.70037	0.876109
Excitatory Neuron	ACVR1B	MD	0.999	0.923445	0.010096	2.57252	0.876109
Excitatory Neuron	CAMKK2	MD	-0.737326	0.30487	0.0144262	-2.44647	0.876109
Excitatory Neuron	CLSTN3	MD	-0.999	0.864477	0.0130832	-2.4815	0.876109
Excitatory Neuron	FAM216A	MD	-0.948551	0.236167	0.00545364	-2.77894	0.876109
Excitatory Neuron	ITGA5	MD	0.945384	NA	0.0149702	2.4331	0.876109
Excitatory Neuron	LDHB	MD	-0.999	0.372743	0.00705609	-2.69419	0.876109
Excitatory Neuron	PCBP2	MD	-0.812165	0.19082	0.005201	-2.79431	0.876109
Excitatory Neuron	RAB5B	MD	0.999	0.694156	0.0139304	2.45905	0.876109
Excitatory Neuron	SHMT2	MD	-0.999	0.656555	0.0145231	-2.44406	0.876109
Excitatory Neuron	ST8SIA1	MD	-0.905803	0.441529	0.0108977	-2.54596	0.876109
Excitatory Neuron	VEZT	MD	-0.999	0.552426	0.00679205	-2.70687	0.876109
Excitatory Neuron	WDR66	MD	-0.999	NA	0.0137915	-2.46265	0.876109
Excitatory Neuron	B3GNT4	SZ	-0.999	0.433402	0.00965752	-2.58786	0.876109
Excitatory Neuron	CAMKK2	SZ	-0.712569	0.387022	0.0121044	-2.50909	0.876109
Excitatory Neuron	CASC18	SZ	-0.944574	0.372473	0.00615158	-2.73959	0.876109
Excitatory Neuron	CERS5	SZ	0.858753	0.160306	0.00616437	2.73891	0.876109
Excitatory Neuron	CRACR2A	SZ	-0.947823	1.09393	0.00606215	-2.7444	0.876109
Excitatory Neuron	FAM90A1	SZ	-0.911178	NA	0.0023111	-3.04704	0.876109
Excitatory Neuron	HDAC7	SZ	0.999	1.1475	0.0139209	2.4593	0.876109
Excitatory Neuron	KCNC2	SZ	-0.949096	0.523062	0.00826095	-2.64121	0.876109
Excitatory Neuron	LINC02378	SZ	-0.987334	0.393557	0.0146064	-2.44199	0.876109
Excitatory Neuron	LINC02398	SZ	0.999	0.373893	0.0129592	2.48489	0.876109
Excitatory Neuron	METAP2	SZ	-0.988448	0.398902	0.00491324	-2.81267	0.876109
Excitatory Neuron	MYRFL	SZ	-0.973062	0.265677	0.00637891	-2.72764	0.876109
Excitatory Neuron	RAD51AP1	SZ	-0.999	0.377436	0.0089271	-2.61483	0.876109
Excitatory Neuron	SETD1B	SZ	0.999	NA	0.00989187	2.57959	0.876109
Excitatory Neuron	TMTC3	SZ	-0.98642	NA	0.00463492	-2.83137	0.876109
Excitatory Neuron	WSCD2	SZ	0.891984	0.325411	0.0085007	2.63151	0.876109
Excitatory Neuron	AACS	AD	0.999	0.370518	0.0085998	2.62757	0.876109
Excitatory Neuron	ABCB9	AD	-0.999	0.356941	0.000956939	-3.30289	0.876109
Excitatory Neuron	AC006511.4	AD	-0.999	1.04701	0.00953296	-2.59233	0.876109
Excitatory Neuron	C12orf49	AD	0.999	0.405577	0.00865132	2.62553	0.876109
Excitatory Neuron	CHD4	AD	0.999	0.46037	0.0141032	2.45462	0.876109
Excitatory Neuron	FGF23	AD	-0.999	0.546318	0.0133074	-2.47544	0.876109
Excitatory Neuron	HCFC2	AD	-0.914795	0.464517	0.00598975	-2.74834	0.876109
Excitatory Neuron	LINC02471	AD	-0.999	NA	0.0119078	-2.51486	0.876109
Excitatory Neuron	MORN3	AD	-0.855178	0.416363	0.00999536	-2.57599	0.876109
Excitatory Neuron	P2RX4	AD	-0.847619	0.279329	0.0112855	-2.53373	0.876109
Excitatory Neuron	PPFIA2	AD	-0.999	NA	0.015065	-2.43081	0.876109
Excitatory Neuron	RAP1B	AD	-0.957433	0.385713	0.0102834	-2.56615	0.876109
Excitatory Neuron	AKAP11	MS	0.640772	0.200205	0.00881064	2.61932	0.876109
Excitatory Neuron	AL138963.1	MS	0.999	NA	0.0131378	2.48001	0.876109
Excitatory Neuron	LINC02340	MS	-0.988665	0.307297	0.00719942	-2.68748	0.876109
Excitatory Neuron	METTL21C	BD	-0.998704	0.160044	0.00943078	-2.59603	0.876109
Excitatory Neuron	AL450423.1	MD	-0.73957	0.183627	0.00180481	-3.1206	0.876109
Excitatory Neuron	DOCK9	MD	0.999	0.645933	0.0104777	2.55965	0.876109
Excitatory Neuron	GTF3A	MD	0.938186	0.53769	0.011464	2.52823	0.876109
Excitatory Neuron	ING1	MD	-0.739464	0.332097	0.00732825	-2.68155	0.876109
Excitatory Neuron	LHFPL6	MD	-0.999	0.249622	0.00685986	-2.70357	0.876109
Excitatory Neuron	METTL21C	MD	-0.999	NA	0.0129741	-2.48448	0.876109
Excitatory Neuron	TDRD3	MD	0.920155	1.12434	0.0106405	2.55429	0.876109
Excitatory Neuron	TEX29	MD	0.531313	0.245405	0.0134529	2.47155	0.876109
Excitatory Neuron	TPP2	MD	0.999	0.43107	0.0150458	2.43128	0.876109
Excitatory Neuron	ATP12A	SZ	0.999	0.500023	0.00766903	2.6663	0.876109
Excitatory Neuron	LRCH1	SZ	0.999	NA	0.0125623	2.49594	0.876109
Excitatory Neuron	UGGT2	SZ	-0.999	0.253874	0.00458871	-2.83457	0.876109
Excitatory Neuron	AL138963.1	AD	-0.999	0.953204	0.0149599	-2.43335	0.876109
Excitatory Neuron	B3GLCT	AD	-0.999	0.56439	0.00873456	-2.62227	0.876109
Excitatory Neuron	FAM155A	AD	-0.999	NA	0.0128863	-2.4869	0.876109
Excitatory Neuron	LRCH1	AD	0.999	0.475833	0.00726284	2.68455	0.876109
Excitatory Neuron	ATG2B	MS	-0.999	NA	0.015257	-2.42622	0.876109
Excitatory Neuron	ATXN3	MS	0.999	0.443439	0.00487761	2.81501	0.876109
Excitatory Neuron	CCDC177	MS	-0.999	0.239066	0.00427812	-2.85689	0.876109
Excitatory Neuron	GEMIN2	MS	0.93505	0.271617	0.0076211	2.66841	0.876109
Excitatory Neuron	GPR137C	MS	-0.912538	2.36445	0.0012648	-3.22385	0.876109
Excitatory Neuron	SLC25A29	MS	0.998894	0.236814	0.0121434	2.50795	0.876109
Excitatory Neuron	TECPR2	MS	0.999	0.265482	0.0110007	2.54268	0.876109
Excitatory Neuron	TXNDC16	MS	-0.954591	0.495814	0.00337275	-2.93155	0.876109
Excitatory Neuron	AL355773.1	PD	0.953139	NA	0.0124444	2.49929	0.876109
Excitatory Neuron	OXA1L	BD	-0.999	1.67463	0.0130295	-2.48296	0.876109
Excitatory Neuron	AC004817.4	MD	-0.778005	0.326121	0.0123099	-2.50313	0.876109
Excitatory Neuron	ACTN1	MD	0.999	0.919412	0.0131828	2.47879	0.876109
Excitatory Neuron	AL121768.1	MD	0.999	0.682747	0.00999764	2.57591	0.876109
Excitatory Neuron	AL355838.1	MD	-0.999	0.847262	0.0127651	-2.49026	0.876109
Excitatory Neuron	AL627171.2	MD	0.999	0.369876	0.00621053	2.73645	0.876109
Excitatory Neuron	ESR2	MD	-0.999	0.313608	0.012932	-2.48564	0.876109
Excitatory Neuron	NFKBIA	MD	0.999	NA	0.00631324	2.73105	0.876109
Excitatory Neuron	PABPN1	MD	0.889943	0.401284	0.00501729	2.80592	0.876109
Excitatory Neuron	TSHR	MD	0.999	0.823015	0.0104107	2.56188	0.876109
Excitatory Neuron	TTC8	MD	-0.999	0.398264	0.00781312	-2.66004	0.876109
Excitatory Neuron	AC004817.1	SZ	-0.99372	NA	0.00326432	-2.94169	0.876109
Excitatory Neuron	AL049775.2	SZ	-0.9044	0.295571	0.00246253	-3.02791	0.876109
Excitatory Neuron	AL390816.2	SZ	0.999	0.502898	0.00317944	2.94983	0.876109
Excitatory Neuron	BAZ1A	SZ	-0.674466	0.236407	0.00129264	-3.21761	0.876109
Excitatory Neuron	CRIP2	SZ	0.932594	NA	0.0128942	2.48668	0.876109
Excitatory Neuron	GNG2	SZ	0.999	0.393803	0.0123712	2.50138	0.876109
Excitatory Neuron	ITPK1	SZ	0.999	0.413828	0.00817529	2.64474	0.876109
Excitatory Neuron	PCNX1	SZ	-0.905331	0.227055	0.00159928	-3.15604	0.876109
Excitatory Neuron	SIPA1L1	SZ	-0.810218	0.238224	0.00906832	-2.60947	0.876109
Excitatory Neuron	STRN3	SZ	-0.983006	0.572084	0.006863	-2.70342	0.876109
Excitatory Neuron	TECPR2	SZ	0.935321	0.596906	0.011665	2.52212	0.876109
Excitatory Neuron	TMX1	SZ	0.999	0.333559	0.00334037	2.93455	0.876109
Excitatory Neuron	TRIM9	SZ	0.998572	0.310315	0.00546068	2.77852	0.876109
Excitatory Neuron	ZFYVE1	SZ	-0.999	0.545714	0.00627308	-2.73316	0.876109
Excitatory Neuron	ACOT1	AD	-0.929477	0.385103	0.00148568	-3.17747	0.876109
Excitatory Neuron	ACOT2	AD	-0.895774	0.590015	0.00129026	-3.21814	0.876109
Excitatory Neuron	AL049828.1	AD	-0.999	NA	0.011773	-2.51888	0.876109
Excitatory Neuron	AL162171.1	AD	0.999	NA	0.00707642	2.69323	0.876109
Excitatory Neuron	BTBD6	AD	-0.93077	0.175425	0.00875032	-2.62166	0.876109
Excitatory Neuron	EML1	AD	0.999	0.675058	0.00744137	2.67642	0.876109
Excitatory Neuron	LINC00871	AD	0.999	0.316886	0.0130186	2.48326	0.876109
Excitatory Neuron	OSGEP	AD	-0.998503	0.241298	0.0121785	-2.50693	0.876109
Excitatory Neuron	PCNX1	AD	-0.734901	0.327526	0.0134341	-2.47205	0.876109
Excitatory Neuron	CLK3	MS	-0.999	0.479601	0.0137151	-2.46464	0.876109
Excitatory Neuron	SPATA5L1	MS	-0.999	NA	0.0117993	-2.51809	0.876109
Excitatory Neuron	AC007950.1	PD	0.979386	0.558717	0.00280458	2.98838	0.876109
Excitatory Neuron	AC069368.1	PD	-0.814543	0.243207	0.0105039	-2.55878	0.876109
Excitatory Neuron	LACTB	PD	0.987631	0.225811	0.00388689	2.8872	0.876109
Excitatory Neuron	RAB8B	PD	-0.981719	0.286899	0.00817362	-2.64481	0.876109
Excitatory Neuron	AP3B2	BD	-0.954436	NA	0.00866365	-2.62505	0.876109
Excitatory Neuron	C15orf40	BD	0.999	0.530701	0.00151938	3.17096	0.876109
Excitatory Neuron	AC110023.1	MD	-0.999	0.406484	0.00685167	-2.70397	0.876109
Excitatory Neuron	BUB1B-PAK6	MD	-0.999	NA	0.00310534	-2.95711	0.876109
Excitatory Neuron	CD276	MD	-0.950206	1.00216	0.0129337	-2.48559	0.876109
Excitatory Neuron	CFAP161	MD	0.999	0.545458	0.0102474	2.56737	0.876109
Excitatory Neuron	CHRNA5	MD	0.999	0.131315	0.00622493	2.73569	0.876109
Excitatory Neuron	COX5A	MD	-0.999	0.328063	0.0143623	-2.44807	0.876109
Excitatory Neuron	DPH6	MD	0.999	0.346431	0.00107694	3.26962	0.876109
Excitatory Neuron	EXD1	MD	0.999	NA	0.0149733	2.43302	0.876109
Excitatory Neuron	GPR176	MD	-0.946493	0.624289	0.0126154	-2.49444	0.876109
Excitatory Neuron	ISLR	MD	-0.93658	0.319373	0.00998626	-2.5763	0.876109
Excitatory Neuron	IVD	MD	0.999	0.200759	0.00774852	2.66284	0.876109
Excitatory Neuron	SEMA6D	MD	-0.999	0.483043	0.00128799	-3.21864	0.876109
Excitatory Neuron	DUT	SZ	-0.999	0.494388	0.00366552	-2.9056	0.876109
Excitatory Neuron	FRMD5	SZ	-0.883605	0.127049	0.0106734	-2.55321	0.876109
Excitatory Neuron	MESD	SZ	0.896287	0.359015	0.0105166	2.55836	0.876109
Excitatory Neuron	MTFMT	SZ	0.997966	0.267985	0.0133894	2.47324	0.876109
Excitatory Neuron	OTUD7A	SZ	-0.826773	0.347857	0.015087	-2.43028	0.876109
Excitatory Neuron	POLG	SZ	-0.999	0.371166	0.010375	-2.56308	0.876109
Excitatory Neuron	UBE2Q2L	SZ	0.999	0.282434	0.00927903	2.6016	0.876109
Excitatory Neuron	UBR1	SZ	0.828377	0.230788	0.0143224	2.44907	0.876109
Excitatory Neuron	ZSCAN2	SZ	0.999	NA	0.012431	2.49967	0.876109
Excitatory Neuron	AC010931.2	AD	-0.992107	0.379298	0.00881304	-2.61922	0.876109
Excitatory Neuron	BUB1B-PAK6	AD	0.999	NA	0.013819	2.46194	0.876109
Excitatory Neuron	COX5A	AD	-0.999	NA	0.00377308	-2.89654	0.876109
Excitatory Neuron	FANCI	AD	-0.999	0.555761	0.012702	-2.49202	0.876109
Excitatory Neuron	ISLR	AD	-0.999	NA	0.00122558	-3.23286	0.876109
Excitatory Neuron	ISLR2	AD	-0.9576	0.316837	0.0125608	-2.49599	0.876109
Excitatory Neuron	LINS1	AD	0.979082	0.694217	0.00768463	2.66562	0.876109
Excitatory Neuron	LYSMD4	AD	0.998352	0.21871	0.00946861	2.59465	0.876109
Excitatory Neuron	PGBD4	AD	-0.940308	0.460331	0.012269	-2.50431	0.876109
Excitatory Neuron	PPCDC	AD	0.925921	0.254329	0.0126865	2.49245	0.876109
Excitatory Neuron	SNUPN	AD	-0.999	NA	0.00796235	-2.65366	0.876109
Excitatory Neuron	WDR61	AD	-0.987932	NA	0.00589586	-2.75352	0.876109
Excitatory Neuron	ERCC4	MS	0.999	NA	0.0141503	2.45342	0.876109
Excitatory Neuron	PLA2G15	MS	-0.937269	0.51337	0.00493769	-2.81107	0.876109
Excitatory Neuron	PSKH1	MS	-0.885525	NA	0.0112219	-2.53571	0.876109
Excitatory Neuron	AC138894.1	PD	-0.999	NA	0.00345524	-2.92404	0.876109
Excitatory Neuron	EIF3C	PD	-0.993015	0.258897	0.0119894	-2.51246	0.876109
Excitatory Neuron	EME2	PD	-0.999	NA	0.00237426	-3.03892	0.876109
Excitatory Neuron	MRPS34	PD	0.99808	0.169677	0.0128042	2.48917	0.876109
Excitatory Neuron	PRR14	PD	-0.999	0.387418	0.00972018	-2.58563	0.876109
Excitatory Neuron	SYNGR3	PD	-0.999	0.382228	0.00353441	-2.91698	0.876109
Excitatory Neuron	AC007495.1	MD	-0.818077	0.312276	0.00645406	-2.72377	0.876109
Excitatory Neuron	AC134312.1	MD	0.999	NA	0.00427497	2.85713	0.876109
Excitatory Neuron	ALDOA	MD	0.94952	0.269415	0.00584116	2.75657	0.876109
Excitatory Neuron	CCDC189	MD	0.891678	NA	0.0141222	2.45414	0.876109
Excitatory Neuron	GALNS	MD	0.906676	NA	0.0146041	2.44205	0.876109
Excitatory Neuron	GNAO1	MD	0.998908	0.314484	0.0144135	2.44679	0.876109
Excitatory Neuron	NPIPA1	MD	0.990517	0.363174	0.00275937	2.99335	0.876109
Excitatory Neuron	NUP93	MD	0.863946	0.339644	0.00910364	2.60814	0.876109
Excitatory Neuron	PDIA2	MD	-0.986876	0.623666	0.0135905	-2.46791	0.876109
Excitatory Neuron	PDP2	MD	-0.927084	NA	0.00795084	-2.65415	0.876109
Excitatory Neuron	PPL	MD	0.967629	0.308361	0.00787551	2.65736	0.876109
Excitatory Neuron	SNAI3	MD	-0.823123	0.276325	0.0106052	-2.55545	0.876109
Excitatory Neuron	SPG7	MD	0.661098	0.228581	0.0146396	2.44117	0.876109
Excitatory Neuron	TK2	MD	-0.8696	0.515608	0.0141231	-2.45412	0.876109
Excitatory Neuron	ZNF423	MD	-0.999	0.270198	0.0122558	-2.50469	0.876109
Excitatory Neuron	ZNF469	MD	0.927978	0.254065	0.0149995	2.43239	0.876109
Excitatory Neuron	AC009163.4	SZ	0.999	0.392012	0.00961552	2.58936	0.876109
Excitatory Neuron	AC138305.1	SZ	-0.952329	0.52079	0.00901088	-2.61164	0.876109
Excitatory Neuron	AC138627.1	SZ	-0.999	1.01808	0.00349623	-2.92036	0.876109
Excitatory Neuron	ALDOA	SZ	0.999	NA	0.00809485	2.64809	0.876109
Excitatory Neuron	DECR2	SZ	0.73644	0.274261	0.00945971	2.59498	0.876109
Excitatory Neuron	DUS2	SZ	-0.971262	NA	0.00605945	-2.74455	0.876109
Excitatory Neuron	GALNS	SZ	0.999	0.368482	0.00629596	2.73196	0.876109
Excitatory Neuron	GLG1	SZ	-0.999	NA	0.00537242	-2.78381	0.876109
Excitatory Neuron	INO80E	SZ	0.999	0.0814353	0.0028082	2.98799	0.876109
Excitatory Neuron	LYRM1	SZ	-0.999	0.273473	0.00409184	-2.87099	0.876109
Excitatory Neuron	OGFOD1	SZ	0.999	0.496472	0.0065656	2.71811	0.876109
Excitatory Neuron	PLA2G15	SZ	-0.999	NA	0.0110977	-2.53961	0.876109
Excitatory Neuron	SLC7A6	SZ	-0.999	0.346333	0.0135121	-2.46998	0.876109
Excitatory Neuron	SPG7	SZ	0.412827	0.113603	0.00159085	3.15758	0.876109
Excitatory Neuron	TCF25	SZ	0.896582	0.199006	0.0116058	2.52391	0.876109
Excitatory Neuron	AC105430.1	AD	0.888847	0.270078	0.00561165	2.76965	0.876109
Excitatory Neuron	AC135050.1	AD	0.999	0.589346	0.0040297	2.87583	0.876109
Excitatory Neuron	AC138969.1	AD	0.999	0.369298	0.0110441	2.5413	0.876109
Excitatory Neuron	BICDL2	AD	0.961812	0.440911	0.00800326	2.65193	0.876109
Excitatory Neuron	CCDC189	AD	0.999	0.218611	0.0116017	2.52403	0.876109
Excitatory Neuron	CHMP1A	AD	-0.999	0.338953	0.0138241	-2.4618	0.876109
Excitatory Neuron	CNOT1	AD	-0.999	NA	0.00407429	-2.87235	0.876109
Excitatory Neuron	CSNK2A2	AD	-0.999	0.447051	0.011743	-2.51978	0.876109
Excitatory Neuron	EEF2KMT	AD	0.999	1.29002	0.0149631	2.43327	0.876109
Excitatory Neuron	HCFC1R1	AD	0.999	1.01705	0.0134501	2.47162	0.876109
Excitatory Neuron	NME3	AD	0.999	0.588275	0.00415056	2.86649	0.876109
Excitatory Neuron	PMM2	AD	0.999	0.264164	0.0119777	2.5128	0.876109
Excitatory Neuron	TFAP4	AD	0.883692	0.362831	0.0137709	2.46318	0.876109
Excitatory Neuron	USP10	AD	0.999	0.701758	0.0120088	2.51189	0.876109
Excitatory Neuron	AC068234.1	MS	0.999	NA	0.00196955	3.09479	0.876109
Excitatory Neuron	ATP6V0A1	MS	-0.953375	NA	0.00407784	-2.87208	0.876109
Excitatory Neuron	CNTNAP1	MS	0.83951	0.516258	0.00617444	2.73837	0.876109
Excitatory Neuron	EFCAB13	MS	-0.917363	NA	0.0029083	-2.97727	0.876109
Excitatory Neuron	KIAA0753	MS	-0.999	0.591571	0.00972184	-2.58557	0.876109
Excitatory Neuron	MYO1C	MS	0.999	0.551076	0.0112773	2.53399	0.876109
Excitatory Neuron	RETREG3	MS	0.910941	NA	0.00672094	2.71036	0.876109
Excitatory Neuron	SLFN5	MS	-0.999	0.310999	0.00202596	-3.0864	0.876109
Excitatory Neuron	TAF15	MS	-0.937191	0.25093	0.00689134	-2.70205	0.876109
Excitatory Neuron	TEKT1	MS	0.999	0.721171	0.0132592	2.47673	0.876109
Excitatory Neuron	TSEN54	MS	-0.978278	1.29993	0.00372833	-2.90028	0.876109
Excitatory Neuron	AXIN2	PD	-0.9608	1.52842	0.00856377	-2.62899	0.876109
Excitatory Neuron	EIF4A1	PD	0.999	0.319988	0.00309855	2.95779	0.876109
Excitatory Neuron	MIF4GD	PD	-0.868009	0.270464	0.0154197	-2.42237	0.876109
Excitatory Neuron	MRPS7	PD	-0.924491	1.00439	0.0106567	-2.55376	0.876109
Excitatory Neuron	POLR2A	PD	0.985875	0.416027	0.00858693	2.62808	0.876109
Excitatory Neuron	DHX40	BD	0.999	0.526746	0.0059421	2.75096	0.876109
Excitatory Neuron	JPT1	BD	-0.999	NA	0.00419249	-2.8633	0.876109
Excitatory Neuron	LUC7L3	BD	0.999	0.427726	0.0129252	2.48582	0.876109
Excitatory Neuron	MIF4GD	BD	0.971825	0.248036	0.00532799	2.7865	0.876109
Excitatory Neuron	NEUROD2	BD	-0.999	0.441287	0.0119646	-2.51319	0.876109
Excitatory Neuron	WDR81	BD	0.998975	0.307056	0.0148364	2.43635	0.876109
Excitatory Neuron	AC005670.2	MD	0.819537	0.26774	0.014341	2.44861	0.876109
Excitatory Neuron	B4GALNT2	MD	-0.999	0.253978	0.00643403	-2.7248	0.876109
Excitatory Neuron	COPRS	MD	0.999	0.540458	0.00946537	2.59477	0.876109
Excitatory Neuron	INCA1	MD	0.999	0.683317	0.0139466	2.45863	0.876109
Excitatory Neuron	MED24	MD	0.849456	0.280001	0.00910488	2.60809	0.876109
Excitatory Neuron	NDEL1	MD	0.859015	0.490059	0.0139841	2.45767	0.876109
Excitatory Neuron	OR3A2	MD	0.91516	1.32556	0.00950244	2.59343	0.876109
Excitatory Neuron	ORMDL3	MD	0.807853	0.404778	0.0152713	2.42588	0.876109
Excitatory Neuron	RPRML	MD	0.999	NA	0.00551697	2.77519	0.876109
Excitatory Neuron	SGSH	MD	0.947624	0.268533	0.00405992	2.87347	0.876109
Excitatory Neuron	SHMT1	MD	0.999	NA	0.0137829	2.46287	0.876109
Excitatory Neuron	SSTR2	MD	0.883065	0.380356	0.00843434	2.63417	0.876109
Excitatory Neuron	VPS53	MD	0.742435	0.354851	0.00682997	2.70502	0.876109
Excitatory Neuron	ZNF652	MD	0.999	0.447452	0.00566123	2.76678	0.876109
Excitatory Neuron	AC027801.1	SZ	-0.986535	0.339564	0.00679404	-2.70677	0.876109
Excitatory Neuron	BAHCC1	SZ	-0.999	0.328187	0.0109092	-2.5456	0.876109
Excitatory Neuron	BLMH	SZ	0.93058	NA	0.00325394	2.94267	0.876109
Excitatory Neuron	C1QBP	SZ	0.998956	0.145239	0.0132166	2.47788	0.876109
Excitatory Neuron	DCAKD	SZ	-0.92626	0.377655	0.00717726	-2.68851	0.876109
Excitatory Neuron	DLG4	SZ	0.999	NA	0.00830582	2.63938	0.876109
Excitatory Neuron	FBXL20	SZ	-0.999	NA	0.00236675	-3.03988	0.876109
Excitatory Neuron	LUC7L3	SZ	0.999	0.417473	0.00391279	2.88511	0.876109
Excitatory Neuron	MIF4GD	SZ	0.972667	0.362535	0.0045575	2.83675	0.876109
Excitatory Neuron	MRPL58	SZ	-0.992932	0.920303	0.0138164	-2.462	0.876109
Excitatory Neuron	NUP85	SZ	-0.981211	0.476112	0.0016685	-3.14366	0.876109
Excitatory Neuron	RILP	SZ	0.999	0.856547	0.0102314	2.56791	0.876109
Excitatory Neuron	SAMD14	SZ	0.999	0.377888	0.00718612	2.68809	0.876109
Excitatory Neuron	SCO1	SZ	0.999	0.431222	0.00834829	2.63765	0.876109
Excitatory Neuron	SCPEP1	SZ	-0.999	0.53263	0.0119792	-2.51276	0.876109
Excitatory Neuron	SMYD4	SZ	0.789632	0.171715	0.00088019	3.32626	0.876109
Excitatory Neuron	SPATA20	SZ	-0.998892	0.253592	0.0045539	-2.837	0.876109
Excitatory Neuron	TANC2	SZ	-0.999	0.548441	0.0099434	-2.57779	0.876109
Excitatory Neuron	TSEN54	SZ	0.999	0.488148	0.0102474	2.56737	0.876109
Excitatory Neuron	AC005224.1	AD	0.999	0.467282	0.0131149	2.48063	0.876109
Excitatory Neuron	AC099850.2	AD	-0.999	NA	0.00649196	-2.72184	0.876109
Excitatory Neuron	CRK	AD	0.77305	0.280036	0.0110834	2.54006	0.876109
Excitatory Neuron	GHDC	AD	0.999	0.748373	0.00939281	2.59742	0.876109
Excitatory Neuron	MYO1C	AD	0.999	0.558124	0.00165409	3.1462	0.876109
Excitatory Neuron	NT5C3B	AD	-0.999	0.40043	0.013952	-2.4585	0.876109
Excitatory Neuron	SCIMP	AD	0.90478	0.198453	0.00476432	2.82255	0.876109
Excitatory Neuron	TLK2	AD	0.999	0.546253	0.0030391	2.96375	0.876109
Excitatory Neuron	ZNF236-DT	MS	0.985002	0.738999	0.00558362	2.77128	0.876109
Excitatory Neuron	AC021504.1	BD	0.889348	0.3131	0.0142338	2.45131	0.876109
Excitatory Neuron	AC124254.1	BD	-0.999	NA	0.0133166	-2.47519	0.876109
Excitatory Neuron	STARD6	BD	-0.970151	NA	0.0120031	-2.51205	0.876109
Excitatory Neuron	ZNF236	BD	0.999	1.87851	0.0101311	2.57132	0.876109
Excitatory Neuron	KDSR	MD	-0.932914	0.333629	0.0150608	-2.43091	0.876109
Excitatory Neuron	RAB27B	MD	0.999	0.418718	0.0023636	3.04028	0.876109
Excitatory Neuron	STARD6	MD	-0.93996	NA	0.00372581	-2.90049	0.876109
Excitatory Neuron	SYT4	MD	0.95876	0.475029	0.003657	2.90633	0.876109
Excitatory Neuron	AC021504.1	SZ	0.916539	NA	0.0079812	2.65286	0.876109
Excitatory Neuron	DTNA	SZ	-0.992685	0.613015	0.0115843	-2.52456	0.876109
Excitatory Neuron	MOCOS	SZ	-0.999	NA	0.0135459	-2.46908	0.876109
Excitatory Neuron	MTCL1	SZ	0.905596	0.420862	0.00300254	2.96748	0.876109
Excitatory Neuron	ZNF407	SZ	0.998676	0.312163	0.0141298	2.45395	0.876109
Excitatory Neuron	CXXC1	AD	0.999	0.927355	0.0049441	2.81065	0.876109
Excitatory Neuron	HSBP1L1	AD	0.973023	0.360812	0.0053725	2.78381	0.876109
Excitatory Neuron	SMAD4	AD	-0.999	0.595971	0.00399344	-2.87868	0.876109
Excitatory Neuron	SOCS6	AD	-0.98145	0.238556	0.00407602	-2.87222	0.876109
Excitatory Neuron	AP2S1	MS	0.922237	0.677432	0.00918157	2.60522	0.876109
Excitatory Neuron	KEAP1	MS	-0.999	0.796613	0.00605998	-2.74452	0.876109
Excitatory Neuron	KRI1	MS	-0.702368	0.200009	0.00381988	-2.89267	0.876109
Excitatory Neuron	QTRT1	MS	0.999	0.42651	0.0127383	2.491	0.876109
Excitatory Neuron	TMEM221	MS	0.995073	0.826196	0.0131185	2.48054	0.876109
Excitatory Neuron	TSPAN16	MS	0.934105	0.211269	0.00335361	2.93332	0.876109
Excitatory Neuron	UBXN6	MS	0.999	0.63949	0.00208305	3.07813	0.876109
Excitatory Neuron	2002-03-01	PD	-0.999	0.770685	0.00645681	-2.72363	0.876109
Excitatory Neuron	PTOV1	PD	-0.999	0.3254	0.00667173	-2.7128	0.876109
Excitatory Neuron	RHPN2	PD	-0.999	0.428262	0.0130825	-2.48152	0.876109
Excitatory Neuron	AP3D1	BD	0.951489	0.643791	0.0135476	2.46904	0.876109
Excitatory Neuron	CARM1	BD	-0.920861	0.576427	0.00913309	-2.60703	0.876109
Excitatory Neuron	PEPD	BD	-0.998894	0.275848	0.0150771	-2.43052	0.876109
Excitatory Neuron	POU2F2	BD	0.898556	0.379045	0.0149691	2.43313	0.876109
Excitatory Neuron	ABHD17A	MD	-0.941782	0.397395	0.0111917	-2.53666	0.876109
Excitatory Neuron	AC006213.3	MD	0.956639	0.552713	0.0082501	2.64166	0.876109
Excitatory Neuron	AC008403.1	MD	-0.999	0.834205	0.0055698	-2.77209	0.876109
Excitatory Neuron	BTBD2	MD	0.968854	0.693873	0.0139063	2.45968	0.876109
Excitatory Neuron	C19orf44	MD	0.855593	0.272658	0.00442976	2.84582	0.876109
Excitatory Neuron	FKRP	MD	0.682418	0.192042	0.00620271	2.73687	0.876109
Excitatory Neuron	KRI1	MD	-0.968874	0.208274	0.0121477	-2.50782	0.876109
Excitatory Neuron	MPND	MD	0.999	NA	0.002844	2.98411	0.876109
Excitatory Neuron	MYDGF	MD	0.961643	0.539399	0.00282114	2.98658	0.876109
Excitatory Neuron	PEPD	MD	-0.979943	0.30257	0.00971682	-2.58575	0.876109
Excitatory Neuron	PIAS4	MD	0.999	0.438835	0.00979229	2.58308	0.876109
Excitatory Neuron	PLD3	MD	0.982308	0.616853	0.0102205	2.56828	0.876109
Excitatory Neuron	RDH13	MD	-0.999	0.294911	0.00922588	-2.60357	0.876109
Excitatory Neuron	RHPN2	MD	-0.962343	0.302989	0.00689993	-2.70164	0.876109
Excitatory Neuron	ZNF507	MD	0.833097	0.623096	0.0115077	2.52689	0.876109
Excitatory Neuron	ZNF569	MD	-0.999	0.351129	0.0139621	-2.45824	0.876109
Excitatory Neuron	ACER1	SZ	-0.999	0.579882	0.0151196	-2.4295	0.876109
Excitatory Neuron	ADGRL1	SZ	-0.999	NA	0.0142099	-2.45191	0.876109
Excitatory Neuron	ARHGAP33	SZ	-0.999	0.329729	0.00501741	-2.80591	0.876109
Excitatory Neuron	CC2D1A	SZ	-0.999	0.326403	0.00766164	-2.66663	0.876109
Excitatory Neuron	COLGALT1	SZ	0.958203	0.664195	0.0062143	2.73625	0.876109
Excitatory Neuron	DCAF15	SZ	0.936156	0.333743	0.00534313	2.78558	0.876109
Excitatory Neuron	DNAJB1	SZ	0.999	0.403348	0.0140487	2.45602	0.876109
Excitatory Neuron	FARSA	SZ	0.923866	0.59164	0.0149011	2.43477	0.876109
Excitatory Neuron	GMIP	SZ	0.937007	NA	0.00818134	2.64449	0.876109
Excitatory Neuron	GTPBP3	SZ	0.999	0.790823	0.0111188	2.53894	0.876109
Excitatory Neuron	PPP1R13L	SZ	-0.947772	0.872206	0.0125681	-2.49578	0.876109
Excitatory Neuron	RCN3	SZ	-0.994372	0.606485	0.010876	-2.54666	0.876109
Excitatory Neuron	SCAF1	SZ	-0.999	0.335325	0.0152444	-2.42652	0.876109
Excitatory Neuron	ZNF569	SZ	-0.999	0.559482	0.00410362	-2.87008	0.876109
Excitatory Neuron	CABLES2	MS	-0.999	0.372966	0.00417708	-2.86447	0.876109
Excitatory Neuron	DHX35	MS	0.999	NA	0.0153878	2.42312	0.876109
Excitatory Neuron	OGFR	MS	-0.820389	0.385717	0.0031981	-2.94803	0.876109
Excitatory Neuron	SLC12A5	MS	0.995392	NA	0.0105894	2.55596	0.876109
Excitatory Neuron	SLCO4A1	MS	-0.999	0.770072	0.010972	-2.54359	0.876109
Excitatory Neuron	CEBPB	PD	-0.957495	NA	0.00652633	-2.72009	0.876109
Excitatory Neuron	L3MBTL1	PD	0.960401	0.484472	0.0148312	2.43647	0.876109
Excitatory Neuron	ZNF343	PD	-0.892641	0.747996	0.00493039	-2.81155	0.876109
Excitatory Neuron	DHX35	BD	0.864448	0.516697	0.00696488	2.69852	0.876109
Excitatory Neuron	EIF2S2	BD	0.971017	NA	0.012835	2.48832	0.876109
Excitatory Neuron	MAP1LC3A	BD	0.971961	NA	0.0135886	2.46796	0.876109
Excitatory Neuron	AL049646.1	MD	-0.929293	0.711379	0.0145173	-2.4442	0.876109
Excitatory Neuron	AL391095.2	MD	0.858025	0.436813	0.0103029	2.56549	0.876109
Excitatory Neuron	BCAS4	MD	-0.87417	0.388946	0.0108814	-2.54648	0.876109
Excitatory Neuron	C20orf204	MD	-0.881631	0.458674	0.015157	-2.42861	0.876109
Excitatory Neuron	CTSA	MD	-0.893148	0.232765	0.0107117	-2.55197	0.876109
Excitatory Neuron	FAM182B	MD	-0.996343	0.345366	0.00793758	-2.65471	0.876109
Excitatory Neuron	FLRT3	MD	-0.999	0.409227	0.0130349	-2.48282	0.876109
Excitatory Neuron	NTSR1	MD	-0.892303	0.828863	0.013119	-2.48052	0.876109
Excitatory Neuron	PLCG1	MD	-0.999	NA	0.00550724	-2.77576	0.876109
Excitatory Neuron	TNNC2	MD	-0.79852	0.276596	0.00834218	-2.6379	0.876109
Excitatory Neuron	ZSWIM1	MD	0.999	0.285698	0.00205443	3.08225	0.876109
Excitatory Neuron	ACOT8	SZ	0.999	0.280998	0.012615	2.49446	0.876109
Excitatory Neuron	EIF2S2	SZ	0.999	NA	0.0137739	2.46311	0.876109
Excitatory Neuron	HRH3	SZ	-0.999	0.492065	0.00363632	-2.9081	0.876109
Excitatory Neuron	RNF24	SZ	-0.831008	0.310667	0.0146761	-2.44028	0.876109
Excitatory Neuron	SIRPA	SZ	0.813611	0.329997	0.0128267	2.48854	0.876109
Excitatory Neuron	SNX21	SZ	-0.999	0.440463	0.00349649	-2.92034	0.876109
Excitatory Neuron	STK4	SZ	0.999	0.264215	0.0127893	2.48958	0.876109
Excitatory Neuron	ZSWIM3	SZ	0.999	NA	0.0101907	2.56929	0.876109
Excitatory Neuron	DPM1	AD	0.999	0.43605	0.0080969	2.648	0.876109
Excitatory Neuron	LINC01273	AD	0.999	0.455538	0.00656246	2.71827	0.876109
Excitatory Neuron	SMIM26	AD	-0.999	0.21368	0.0064127	-2.7259	0.876109
Excitatory Neuron	STAU1	AD	-0.999	0.444761	0.00781365	-2.66002	0.876109
Excitatory Neuron	TMC2	AD	0.998823	0.209307	0.0126185	2.49436	0.876109
Excitatory Neuron	AF064858.1	MS	-0.889621	0.403653	0.0150166	-2.43198	0.876109
Excitatory Neuron	B3GALT5	MS	-0.999	0.771606	0.00666788	-2.71299	0.876109
Excitatory Neuron	SETD4	MS	-0.999	NA	0.013206	-2.47817	0.876109
Excitatory Neuron	SH3BGR	MS	-0.945434	0.629111	0.00256003	-3.01615	0.876109
Excitatory Neuron	LCA5L	PD	-0.999	NA	0.0105138	-2.55846	0.876109
Excitatory Neuron	MX2	PD	-0.999	0.669695	0.0112242	-2.53564	0.876109
Excitatory Neuron	BRWD1	MD	-0.999	NA	0.0120078	-2.51192	0.876109
Excitatory Neuron	PRDM15	MD	-0.896005	0.434862	0.00599306	-2.74816	0.876109
Excitatory Neuron	U2AF1	MD	0.788978	0.340761	0.0136607	2.46606	0.876109
Excitatory Neuron	APP	SZ	-0.999	0.426821	0.000886707	-3.32421	0.876109
Excitatory Neuron	HMGN1	SZ	0.929517	0.426693	0.00604834	2.74515	0.876109
Excitatory Neuron	IFNGR2	SZ	-0.999	1.52502	0.00840792	-2.63523	0.876109
Excitatory Neuron	MX1	SZ	0.619407	0.197256	0.00617881	2.73814	0.876109
Excitatory Neuron	RWDD2B	SZ	0.950633	0.572479	0.00505285	2.80364	0.876109
Excitatory Neuron	LCA5L	AD	-0.998797	0.175528	0.00739638	-2.67845	0.876109
Excitatory Neuron	PCNT	AD	0.999	0.489445	0.00829734	2.63972	0.876109
Excitatory Neuron	WRB	AD	-0.999	0.555735	0.011081	-2.54014	0.876109
Excitatory Neuron	LMF2	MS	0.999	0.759027	0.0131432	2.47986	0.876109
Excitatory Neuron	PISD	MS	-0.865501	0.272311	0.010014	-2.57534	0.876109
Excitatory Neuron	SELENOO	MS	-0.992938	0.310558	0.0093135	-2.60033	0.876109
Excitatory Neuron	TUBGCP6	MS	0.999	0.361993	0.00594289	2.75092	0.876109
Excitatory Neuron	CCDC134	PD	-0.999	NA	0.0059089	-2.75279	0.876109
Excitatory Neuron	MPPED1	PD	-0.999	1.0174	0.00456669	-2.83611	0.876109
Excitatory Neuron	PPP6R2	PD	0.999	0.458997	0.011029	2.54178	0.876109
Excitatory Neuron	2003-09-01	PD	-0.999	0.421609	0.00425548	-2.85858	0.876109
Excitatory Neuron	MCHR1	BD	-0.999	0.409944	0.00806511	-2.64933	0.876109
Excitatory Neuron	PPM1F	BD	0.999	NA	0.00437915	2.84947	0.876109
Excitatory Neuron	AC006946.3	MD	-0.9403	0.546909	0.01527	-2.42591	0.876109
Excitatory Neuron	LINC01643	MD	-0.999	0.575201	0.0116813	-2.52163	0.876109
Excitatory Neuron	TEF	MD	0.999	2.01707	0.0131778	2.47893	0.876109
Excitatory Neuron	WBP2NL	MD	0.729471	0.226093	0.0133266	2.47492	0.876109
Excitatory Neuron	ARVCF	SZ	-0.999	0.289188	0.00128213	-3.21995	0.876109
Excitatory Neuron	ASCC2	SZ	-0.999	0.430733	0.0105091	-2.55861	0.876109
Excitatory Neuron	EFCAB6	SZ	-0.655021	0.237853	0.0151421	-2.42896	0.876109
Excitatory Neuron	HSCB	SZ	-0.999	0.423407	0.0123334	-2.50246	0.876109
Excitatory Neuron	KLHL22	SZ	-0.999	0.278674	0.00780258	-2.6605	0.876109
Excitatory Neuron	MCAT	SZ	0.999	NA	0.0131711	2.47911	0.876109
Excitatory Neuron	MIATNB	SZ	-0.999	0.568287	0.0129346	-2.48557	0.876109
Excitatory Neuron	PACSIN2	SZ	0.999	NA	0.00255523	3.01672	0.876109
Excitatory Neuron	PLXNB2	SZ	0.999	0.400151	0.00404329	2.87476	0.876109
Excitatory Neuron	SCUBE1	SZ	0.999	0.334912	0.00375116	2.89836	0.876109
Excitatory Neuron	TTLL12	SZ	-0.989606	0.981611	0.00180833	-3.12003	0.876109
Excitatory Neuron	JOSD1	AD	0.999	0.397726	0.00266482	3.00397	0.876109
Excitatory Neuron	PPM1F	AD	-0.999	NA	0.00828854	-2.64008	0.876109
Excitatory Neuron	TPST2	AD	0.999	NA	0.00341529	2.92766	0.876109
Excitatory Neuron	JARID2	AD	-0.999	0.713973	0.0154825	-2.42089	0.876626
Excitatory Neuron	EMC2	MD	0.999	0.696984	0.0154853	2.42082	0.876626
Excitatory Neuron	SLC43A2	MS	0.999	0.406779	0.0154688	2.42121	0.876626
Excitatory Neuron	MRPL34	MS	-0.996808	NA	0.0154627	-2.42136	0.876626
Excitatory Neuron	NPIPB6	PD	-0.999	NA	0.0155082	-2.42029	0.87712
Excitatory Neuron	AL135925.1	AD	-0.999	NA	0.0155255	-2.41988	0.877168
Excitatory Neuron	INTS2	AD	0.999	0.979426	0.0155374	2.4196	0.877168
Excitatory Neuron	AZIN2	MS	-0.999	0.248006	0.0209425	-2.30902	0.877631
Excitatory Neuron	HPCA	MS	0.822271	0.358257	0.020278	2.32116	0.877631
Excitatory Neuron	KCNC4	MS	-0.999	0.234838	0.0197069	-2.33188	0.877631
Excitatory Neuron	KCNJ9	MS	-0.96325	1.57867	0.0166252	-2.39489	0.877631
Excitatory Neuron	RNF19B	MS	0.999	NA	0.0156666	2.41659	0.877631
Excitatory Neuron	SNX7	PD	-0.999	1.51919	0.0164399	-2.399	0.877631
Excitatory Neuron	UTP11	PD	-0.999	0.487527	0.016065	-2.40744	0.877631
Excitatory Neuron	KLHDC9	BD	-0.949816	0.638488	0.0200298	-2.32579	0.877631
Excitatory Neuron	SDCCAG8	BD	-0.999	NA	0.0205188	-2.31672	0.877631
Excitatory Neuron	AL603840.1	MD	0.999	NA	0.0174598	2.37688	0.877631
Excitatory Neuron	CD46	MD	0.916301	0.184573	0.0183753	2.35797	0.877631
Excitatory Neuron	COP1	MD	-0.999	NA	0.0191457	-2.34268	0.877631
Excitatory Neuron	CTNNBIP1	MD	0.999	0.795946	0.0185109	2.35524	0.877631
Excitatory Neuron	DRAM2	MD	0.717152	0.246369	0.015576	2.4187	0.877631
Excitatory Neuron	FAM43B	MD	0.718925	0.289221	0.019306	2.33957	0.877631
Excitatory Neuron	HTR6	MD	0.615001	0.237777	0.016001	2.40889	0.877631
Excitatory Neuron	LGALS8	MD	-0.999	0.468486	0.0193766	-2.3382	0.877631
Excitatory Neuron	LINC01707	MD	0.999	NA	0.0200727	2.32499	0.877631
Excitatory Neuron	MIR29B2CHG	MD	0.999	0.673373	0.0168817	2.38928	0.877631
Excitatory Neuron	MMP23B	MD	-0.999	1.00742	0.0217433	-2.29482	0.877631
Excitatory Neuron	SLC45A1	MD	0.999	0.497028	0.0215784	2.29771	0.877631
Excitatory Neuron	SPATA21	MD	-0.903852	0.326638	0.0164043	-2.39979	0.877631
Excitatory Neuron	SYNC	MD	0.99056	NA	0.0182181	2.36116	0.877631
Excitatory Neuron	ZSCAN20	MD	-0.998779	0.389794	0.0218279	-2.29335	0.877631
Excitatory Neuron	ACAP3	SZ	0.960318	0.393366	0.0216525	2.29641	0.877631
Excitatory Neuron	AL591848.2	SZ	-0.859079	0.203978	0.0178215	-2.36931	0.877631
Excitatory Neuron	CCN1	SZ	0.998937	0.264884	0.0205259	2.31659	0.877631
Excitatory Neuron	EPB41	SZ	0.937063	0.65792	0.0202356	2.32195	0.877631
Excitatory Neuron	GALNT2	SZ	0.999	0.614793	0.0214274	2.30037	0.877631
Excitatory Neuron	LRRN2	SZ	0.999	0.443768	0.019769	2.3307	0.877631
Excitatory Neuron	MSTO1	SZ	0.798375	0.437225	0.0210062	2.30787	0.877631
Excitatory Neuron	OLFML2B	SZ	-0.999	1.272	0.0173892	-2.37837	0.877631
Excitatory Neuron	PEA15	SZ	-0.999	NA	0.0173813	-2.37854	0.877631
Excitatory Neuron	RGS8	SZ	0.999	NA	0.0202235	2.32218	0.877631
Excitatory Neuron	RNF19B	SZ	0.999	NA	0.0167846	2.39139	0.877631
Excitatory Neuron	SAMD13	SZ	-0.851265	0.543826	0.0161703	-2.40505	0.877631
Excitatory Neuron	SPATA6	SZ	-0.876478	0.470588	0.0213164	-2.30233	0.877631
Excitatory Neuron	TMEM234	SZ	0.999	NA	0.0182125	2.36127	0.877631
Excitatory Neuron	USP21	SZ	-0.986754	0.416446	0.0214126	-2.30063	0.877631
Excitatory Neuron	ACBD3	AD	0.909192	0.664002	0.0182019	2.36149	0.877631
Excitatory Neuron	ANKRD45	AD	-0.999	NA	0.0200953	-2.32456	0.877631
Excitatory Neuron	FHL3	AD	-0.883459	0.428142	0.0214564	-2.29986	0.877631
Excitatory Neuron	KIF2C	AD	-0.927758	0.638151	0.0208465	-2.31075	0.877631
Excitatory Neuron	MTOR	AD	0.999	0.902803	0.0191222	2.34314	0.877631
Excitatory Neuron	NHLH1	AD	0.850982	0.298478	0.0186053	2.35335	0.877631
Excitatory Neuron	PABPC4	AD	-0.999	NA	0.016225	-2.40381	0.877631
Excitatory Neuron	UBE2J2	AD	-0.999	NA	0.0211092	-2.30602	0.877631
Excitatory Neuron	DYNC2LI1	MS	-0.846276	0.31026	0.0217932	-2.29395	0.877631
Excitatory Neuron	GCC2	MS	0.999	NA	0.016597	2.39552	0.877631
Excitatory Neuron	POLR2D	MS	0.999	0.335708	0.0160802	2.40709	0.877631
Excitatory Neuron	YPEL5	MS	0.999	0.506536	0.0209595	2.30871	0.877631
Excitatory Neuron	MBD5	PD	-0.999	NA	0.0166936	-2.39339	0.877631
Excitatory Neuron	MFSD2B	PD	0.999	0.286582	0.0182161	2.3612	0.877631
Excitatory Neuron	DDX18	BD	-0.999	NA	0.0218887	-2.29229	0.877631
Excitatory Neuron	FAM49A	BD	-0.843776	0.818469	0.0184795	-2.35587	0.877631
Excitatory Neuron	IGFBP2	BD	-0.999	0.637774	0.0171262	-2.38399	0.877631
Excitatory Neuron	LRPPRC	BD	0.999	1.13019	0.0159993	2.40893	0.877631
Excitatory Neuron	WDR92	BD	0.999	NA	0.0171135	2.38426	0.877631
Excitatory Neuron	ATG9A	MD	-0.999	NA	0.0186972	-2.35151	0.877631
Excitatory Neuron	KIDINS220	MD	-0.908912	0.551751	0.0170252	-2.38616	0.877631
Excitatory Neuron	KRTCAP3	MD	0.932892	0.220009	0.0189814	2.3459	0.877631
Excitatory Neuron	LINC00298	MD	-0.934476	0.624799	0.0216019	-2.2973	0.877631
Excitatory Neuron	LRP1B	MD	-0.999	NA	0.0184833	-2.35579	0.877631
Excitatory Neuron	LRRFIP1	MD	0.786982	0.354183	0.0198454	2.32926	0.877631
Excitatory Neuron	NGEF	MD	0.838389	0.227361	0.0196002	2.33391	0.877631
Excitatory Neuron	PPIL3	MD	-0.673616	0.229469	0.0198416	-2.32933	0.877631
Excitatory Neuron	ZNF513	MD	-0.742829	0.4613	0.0206448	-2.31442	0.877631
Excitatory Neuron	AC009961.1	SZ	-0.999	0.160038	0.0167147	-2.39292	0.877631
Excitatory Neuron	AC012370.2	SZ	-0.800273	0.439737	0.0218819	-2.29241	0.877631
Excitatory Neuron	COX7A2L	SZ	0.953794	0.715818	0.0182907	2.35968	0.877631
Excitatory Neuron	NAGK	SZ	0.999	0.468605	0.0207478	2.31254	0.877631
Excitatory Neuron	SNX17	SZ	0.873237	0.358936	0.0174612	2.37685	0.877631
Excitatory Neuron	STON1-GTF2A1L	SZ	-0.844816	0.247104	0.0188869	-2.34776	0.877631
Excitatory Neuron	TEX41	SZ	0.999	3.63891	0.0218486	2.29299	0.877631
Excitatory Neuron	FANCL	AD	-0.999	0.453785	0.0215261	-2.29863	0.877631
Excitatory Neuron	PFN4	AD	-0.999	0.852187	0.018323	-2.35903	0.877631
Excitatory Neuron	TMEM163	AD	-0.809078	0.290953	0.0192053	-2.34152	0.877631
Excitatory Neuron	CPOX	MS	-0.999	0.944898	0.0194802	-2.33621	0.877631
Excitatory Neuron	SCN10A	MS	0.999	0.582088	0.0189519	2.34648	0.877631
Excitatory Neuron	RFC4	PD	0.992534	0.661165	0.0213586	2.30158	0.877631
Excitatory Neuron	AC097634.1	BD	0.999	0.680935	0.0208289	2.31107	0.877631
Excitatory Neuron	EIF1B	BD	-0.999	0.68953	0.0200608	-2.32521	0.877631
Excitatory Neuron	ARHGEF3	MD	-0.999	0.550642	0.0185271	-2.35491	0.877631
Excitatory Neuron	CCK	MD	-0.999	0.411261	0.0157708	-2.41418	0.877631
Excitatory Neuron	CSPG5	MD	0.95121	NA	0.0198891	2.32843	0.877631
Excitatory Neuron	LINC02018	MD	-0.996705	0.272977	0.0206199	-2.31487	0.877631
Excitatory Neuron	LRCH3	MD	-0.999	0.444522	0.0159032	-2.41113	0.877631
Excitatory Neuron	MTMR14	MD	-0.999	0.362944	0.0211093	-2.30602	0.877631
Excitatory Neuron	RPP14	MD	-0.984484	0.566196	0.0214019	-2.30082	0.877631
Excitatory Neuron	SENP5	MD	0.794688	0.415117	0.0183736	2.358	0.877631
Excitatory Neuron	TRAK1	MD	-0.983976	NA	0.0193691	-2.33835	0.877631
Excitatory Neuron	ZNF35	MD	-0.999	NA	0.0202778	-2.32117	0.877631
Excitatory Neuron	CFAP100	SZ	-0.998603	0.23916	0.0212378	-2.30373	0.877631
Excitatory Neuron	GHRL	SZ	0.728248	0.280144	0.0217108	2.29539	0.877631
Excitatory Neuron	SLC33A1	SZ	-0.979926	NA	0.0175303	-2.37539	0.877631
Excitatory Neuron	ZNF148	SZ	0.975848	0.557347	0.0161825	2.40477	0.877631
Excitatory Neuron	ACTR8	AD	0.843177	0.406425	0.021329	2.30211	0.877631
Excitatory Neuron	IL20RB	AD	0.999	NA	0.0213511	2.30172	0.877631
Excitatory Neuron	SH3BP5	AD	-0.881676	0.359547	0.0172882	-2.38052	0.877631
Excitatory Neuron	C4orf36	MS	-0.999	0.400664	0.016107	-2.40648	0.877631
Excitatory Neuron	TIFA	MS	0.916806	0.175512	0.0163858	2.40021	0.877631
Excitatory Neuron	SDAD1	PD	-0.899498	NA	0.0179689	-2.36626	0.877631
Excitatory Neuron	AL590235.1	BD	0.953261	5.90825	0.0194195	2.33738	0.877631
Excitatory Neuron	RXFP1	MD	0.972806	0.760612	0.0217596	2.29454	0.877631
Excitatory Neuron	C4orf47	SZ	0.947424	0.510079	0.0213667	2.30144	0.877631
Excitatory Neuron	DCHS2	SZ	0.748662	0.325556	0.0192384	2.34088	0.877631
Excitatory Neuron	LINC00989	SZ	0.982956	NA	0.0195882	2.33414	0.877631
Excitatory Neuron	RAP1GDS1	SZ	0.999	NA	0.0204059	2.3188	0.877631
Excitatory Neuron	RBPJ	SZ	-0.755483	0.31433	0.021806	-2.29373	0.877631
Excitatory Neuron	RFC1	SZ	-0.999	1.61386	0.021003	-2.30793	0.877631
Excitatory Neuron	RUFY3	SZ	-0.999	0.630931	0.0190083	-2.34537	0.877631
Excitatory Neuron	SETD7	SZ	-0.999	0.603088	0.0168231	-2.39055	0.877631
Excitatory Neuron	ADD1	AD	0.999	0.489311	0.0183549	2.35838	0.877631
Excitatory Neuron	CLNK	AD	-0.958308	NA	0.0160627	-2.40749	0.877631
Excitatory Neuron	RRH	AD	-0.998894	0.321184	0.0198886	-2.32844	0.877631
Excitatory Neuron	AC093206.1	PD	-0.999	0.981051	0.0178803	-2.36809	0.877631
Excitatory Neuron	CHSY3	PD	0.999	NA	0.0217378	2.29492	0.877631
Excitatory Neuron	KDM3B	PD	0.999	NA	0.018148	2.36258	0.877631
Excitatory Neuron	CDC23	BD	0.916785	NA	0.0194688	2.33643	0.877631
Excitatory Neuron	RASGRF2	BD	0.915071	0.526273	0.0175617	2.37473	0.877631
Excitatory Neuron	CENPH	MD	-0.999	NA	0.0212416	-2.30366	0.877631
Excitatory Neuron	DNAJC21	MD	-0.999	0.623794	0.018901	-2.34748	0.877631
Excitatory Neuron	EXOC3	MD	0.80314	0.314056	0.0213337	2.30203	0.877631
Excitatory Neuron	SSBP2	MD	0.880388	0.393036	0.0204233	2.31848	0.877631
Excitatory Neuron	ELOVL7	SZ	0.999	0.222141	0.020714	2.31316	0.877631
Excitatory Neuron	EMB	SZ	0.999	NA	0.0179532	2.36658	0.877631
Excitatory Neuron	FAM13B	SZ	0.998575	0.126855	0.0199777	2.32677	0.877631
Excitatory Neuron	LINC01194	SZ	-0.999	0.435029	0.0164444	-2.3989	0.877631
Excitatory Neuron	PCDH12	SZ	-0.781983	0.199296	0.0180722	-2.36414	0.877631
Excitatory Neuron	SRD5A1	SZ	-0.999	0.647537	0.0168347	-2.3903	0.877631
Excitatory Neuron	ZFR	SZ	0.686328	0.275448	0.0209638	2.30864	0.877631
Excitatory Neuron	ADGRV1	AD	0.962545	0.167769	0.0199632	2.32704	0.877631
Excitatory Neuron	ANKHD1-EIF4EBP3	AD	0.919904	0.485181	0.0199279	2.3277	0.877631
Excitatory Neuron	CLINT1	AD	-0.75151	0.443693	0.0185055	-2.35534	0.877631
Excitatory Neuron	PGGT1B	AD	-0.999	0.992693	0.0167336	-2.39251	0.877631
Excitatory Neuron	RASA1	AD	-0.963975	NA	0.0176864	-2.37212	0.877631
Excitatory Neuron	RUFY1	AD	0.999	2.24342	0.0176875	2.3721	0.877631
Excitatory Neuron	SQSTM1	AD	-0.999	0.608952	0.0173744	-2.37869	0.877631
Excitatory Neuron	STARD4	AD	-0.872628	0.370423	0.0173885	-2.37839	0.877631
Excitatory Neuron	TTC1	AD	-0.999	0.336471	0.0200849	-2.32476	0.877631
Excitatory Neuron	ZMAT2	AD	0.999	0.287021	0.016592	2.39563	0.877631
Excitatory Neuron	LINC00271	MS	-0.999	0.626246	0.0190084	-2.34537	0.877631
Excitatory Neuron	SLC35A1	MS	0.999	NA	0.019847	2.32923	0.877631
Excitatory Neuron	ENPP4	PD	-0.999	0.456193	0.0176225	-2.37346	0.877631
Excitatory Neuron	AL161621.1	MD	-0.999	0.276659	0.0159981	-2.40896	0.877631
Excitatory Neuron	C6orf132	MD	0.999	1.33731	0.0184463	2.35654	0.877631
Excitatory Neuron	CASC15	MD	0.999	0.640251	0.0213599	2.30156	0.877631
Excitatory Neuron	FAM217A	MD	-0.999	0.617604	0.0206132	-2.315	0.877631
Excitatory Neuron	GTPBP2	MD	0.887536	0.400907	0.0204495	2.318	0.877631
Excitatory Neuron	HSF2	MD	-0.999	NA	0.0202228	-2.32219	0.877631
Excitatory Neuron	MEI4	MD	-0.912566	NA	0.0178556	-2.3686	0.877631
Excitatory Neuron	SAYSD1	MD	0.7278	0.32967	0.0175815	2.37432	0.877631
Excitatory Neuron	TMEM30A	MD	0.999	NA	0.0214116	2.30065	0.877631
Excitatory Neuron	VEGFA	MD	0.85344	0.598236	0.0200483	2.32544	0.877631
Excitatory Neuron	AL132671.2	SZ	-0.89774	0.362138	0.0158251	-2.41292	0.877631
Excitatory Neuron	AL161621.1	SZ	-0.999	0.402307	0.0216498	-2.29646	0.877631
Excitatory Neuron	PDSS2	SZ	-0.999	0.89384	0.0170056	-2.38659	0.877631
Excitatory Neuron	TENT5A	SZ	0.938671	0.29501	0.0187786	2.3499	0.877631
Excitatory Neuron	TINAG	SZ	0.998527	0.439779	0.0181906	2.36172	0.877631
Excitatory Neuron	TMEM181	SZ	-0.901799	0.540879	0.020412	-2.31869	0.877631
Excitatory Neuron	TSPYL1	SZ	0.999	0.771194	0.0188478	2.34853	0.877631
Excitatory Neuron	AK9	AD	-0.999	NA	0.020918	-2.30946	0.877631
Excitatory Neuron	CEP162	AD	0.963185	0.631236	0.0215499	2.29821	0.877631
Excitatory Neuron	PLAGL1	AD	0.999	0.584014	0.0201696	2.32318	0.877631
Excitatory Neuron	ARL4A	MS	0.968777	1.07066	0.0192313	2.34102	0.877631
Excitatory Neuron	IQCE	MS	0.924443	NA	0.0158338	2.41272	0.877631
Excitatory Neuron	THSD7A	MS	0.956591	0.526128	0.0192605	2.34045	0.877631
Excitatory Neuron	AC002127.2	PD	0.999	0.476738	0.0210394	2.30728	0.877631
Excitatory Neuron	ZNF804B	PD	-0.999	0.310942	0.015912	-2.41093	0.877631
Excitatory Neuron	CNPY1	BD	0.999	1.70676	0.0167325	2.39253	0.877631
Excitatory Neuron	CPVL	BD	0.998893	0.201392	0.019316	2.33938	0.877631
Excitatory Neuron	URGCP	BD	-0.999	0.752458	0.0196416	-2.33313	0.877631
Excitatory Neuron	ABCB8	MD	-0.999	1.30268	0.0160316	-2.4082	0.877631
Excitatory Neuron	CDK6	MD	0.999	0.754231	0.0158375	2.41264	0.877631
Excitatory Neuron	DGKI	MD	-0.998944	0.315544	0.0216951	-2.29566	0.877631
Excitatory Neuron	FIGNL1	MD	-0.333258	0.180396	0.0202044	-2.32253	0.877631
Excitatory Neuron	PDGFA	MD	-0.999	NA	0.017579	-2.37437	0.877631
Excitatory Neuron	POLD2	MD	-0.999	0.737461	0.0185831	-2.35379	0.877631
Excitatory Neuron	RBAK-RBAKDN	MD	0.57652	0.223896	0.019381	2.33812	0.877631
Excitatory Neuron	TYW1	MD	0.915672	0.744875	0.0191667	2.34227	0.877631
Excitatory Neuron	C7orf43	SZ	0.999	NA	0.0217413	2.29486	0.877631
Excitatory Neuron	CASTOR2	SZ	-0.999	0.434512	0.018274	-2.36002	0.877631
Excitatory Neuron	DTX2	SZ	-0.707273	0.270764	0.0208159	-2.31131	0.877631
Excitatory Neuron	EXOC4	SZ	-0.869668	0.558913	0.0200994	-2.32449	0.877631
Excitatory Neuron	LINC01007	SZ	0.954084	0.443188	0.0188969	2.34756	0.877631
Excitatory Neuron	MKLN1	SZ	0.999	0.504664	0.0157632	2.41435	0.877631
Excitatory Neuron	PRKAR1B	SZ	-0.836598	0.560495	0.0185595	-2.35426	0.877631
Excitatory Neuron	TSPAN13	SZ	-0.999	0.591563	0.0190835	-2.3439	0.877631
Excitatory Neuron	TTC26	SZ	-0.968059	0.603304	0.0204271	-2.31841	0.877631
Excitatory Neuron	TYW1B	SZ	-0.999	NA	0.0188556	-2.34837	0.877631
Excitatory Neuron	AC002127.2	AD	-0.999	NA	0.0166663	-2.39399	0.877631
Excitatory Neuron	CLIP2	AD	0.999	5.18489	0.018754	2.35038	0.877631
Excitatory Neuron	GALNTL5	AD	-0.999	0.609345	0.0218091	-2.29368	0.877631
Excitatory Neuron	RAC1	AD	-0.999	NA	0.0167636	-2.39185	0.877631
Excitatory Neuron	ZNF853	AD	0.999	0.322207	0.0214808	2.29942	0.877631
Excitatory Neuron	SLC10A5	BD	-0.986112	NA	0.0162117	-2.40411	0.877631
Excitatory Neuron	AF117829.1	MD	0.999	NA	0.0187992	2.34949	0.877631
Excitatory Neuron	CA8	MD	-0.999	NA	0.0172672	-2.38097	0.877631
Excitatory Neuron	PPP3CC	MD	0.999	NA	0.01624	2.40348	0.877631
Excitatory Neuron	TACC1	MD	-0.999	0.626331	0.0168227	-2.39056	0.877631
Excitatory Neuron	TMEM68	MD	0.899467	0.353453	0.017357	2.37906	0.877631
Excitatory Neuron	AC036214.1	SZ	0.973609	NA	0.0213071	2.3025	0.877631
Excitatory Neuron	ANGPT1	SZ	-0.999	0.863718	0.0200377	-2.32564	0.877631
Excitatory Neuron	DCAF13	SZ	-0.524854	0.207523	0.0200663	-2.32511	0.877631
Excitatory Neuron	ERI1	SZ	0.999	1.41637	0.0173982	2.37818	0.877631
Excitatory Neuron	INTS9	SZ	-0.999	1.1669	0.0195265	-2.33532	0.877631
Excitatory Neuron	PTK2B	SZ	-0.980911	0.493755	0.0188464	-2.34856	0.877631
Excitatory Neuron	TOX	SZ	-0.631041	0.409467	0.021375	-2.30129	0.877631
Excitatory Neuron	AC090809.1	AD	-0.78543	0.406631	0.0187909	-2.34965	0.877631
Excitatory Neuron	PPP2R2A	AD	0.866643	0.393143	0.0174434	2.37723	0.877631
Excitatory Neuron	RAD21	AD	-0.950308	NA	0.016363	-2.40072	0.877631
Excitatory Neuron	RDH10	AD	-0.999	0.457694	0.0162814	-2.40255	0.877631
Excitatory Neuron	STOML2	PD	-0.946993	0.319062	0.0158303	-2.4128	0.877631
Excitatory Neuron	SHOC1	BD	-0.968736	0.64423	0.019751	-2.33104	0.877631
Excitatory Neuron	FAM129B	MD	0.802784	0.470819	0.0207476	2.31255	0.877631
Excitatory Neuron	NOL8	MD	-0.835374	0.92784	0.0170516	-2.38559	0.877631
Excitatory Neuron	NTNG2	MD	0.998475	0.304892	0.019905	2.32813	0.877631
Excitatory Neuron	URM1	MD	-0.942749	0.735075	0.0169389	-2.38803	0.877631
Excitatory Neuron	CDK9	SZ	-0.999	1.08539	0.0214033	-2.30079	0.877631
Excitatory Neuron	SPAAR	SZ	0.925471	0.32856	0.0163665	2.40064	0.877631
Excitatory Neuron	AL158071.5	AD	0.990136	0.79679	0.0184724	2.35601	0.877631
Excitatory Neuron	BICD2	AD	0.998482	0.183474	0.0203984	2.31894	0.877631
Excitatory Neuron	GLUD1	MS	0.802798	0.423299	0.0193664	2.3384	0.877631
Excitatory Neuron	ZNF438	MS	0.999	1.14973	0.0210538	2.30702	0.877631
Excitatory Neuron	AL157834.1	PD	0.999	0.94198	0.0162408	2.40346	0.877631
Excitatory Neuron	TCTN3	PD	-0.999	0.601271	0.0181534	-2.36247	0.877631
Excitatory Neuron	TRDMT1	BD	-0.999	1.0691	0.0166204	-2.395	0.877631
Excitatory Neuron	AGAP4	MD	-0.999	0.298024	0.0179721	-2.36619	0.877631
Excitatory Neuron	EXOSC1	MD	-0.999	0.582087	0.0179539	-2.36657	0.877631
Excitatory Neuron	PHYH	MD	-0.925175	0.357815	0.0172321	-2.38172	0.877631
Excitatory Neuron	STK32C	MD	-0.830834	0.347722	0.0209144	-2.30953	0.877631
Excitatory Neuron	AKR1C2	SZ	0.894722	NA	0.0176366	2.37316	0.877631
Excitatory Neuron	LINC01166	SZ	-0.922762	0.581128	0.021821	-2.29347	0.877631
Excitatory Neuron	LINC02664	SZ	-0.81109	0.378071	0.0203899	-2.31909	0.877631
Excitatory Neuron	NRG3	SZ	-0.958147	0.749818	0.0192064	-2.3415	0.877631
Excitatory Neuron	PDZD8	SZ	-0.999	0.543145	0.0208684	-2.31036	0.877631
Excitatory Neuron	SLC18A2	SZ	-0.896003	0.322765	0.016852	-2.38992	0.877631
Excitatory Neuron	AMPD3	MS	-0.999	1.40432	0.0181209	-2.36314	0.877631
Excitatory Neuron	MEN1	MS	0.82413	0.311695	0.0164494	2.39879	0.877631
Excitatory Neuron	USP28	MS	-0.999	0.740137	0.0202669	-2.32137	0.877631
Excitatory Neuron	KDM4D	PD	0.999	NA	0.0218598	2.2928	0.877631
Excitatory Neuron	RSF1	PD	0.999	1.21452	0.0194911	2.336	0.877631
Excitatory Neuron	SESN3	PD	-0.999	NA	0.0186738	-2.35198	0.877631
Excitatory Neuron	STIP1	BD	-0.999	0.569585	0.016634	-2.3947	0.877631
Excitatory Neuron	TMEM151A	BD	-0.999	0.547133	0.0212943	-2.30273	0.877631
Excitatory Neuron	AP001267.2	MD	-0.900448	0.416121	0.0157823	-2.41391	0.877631
Excitatory Neuron	CRY2	MD	0.821996	0.406211	0.0197269	2.3315	0.877631
Excitatory Neuron	FAM86C1	MD	-0.999	0.798623	0.0212347	-2.30379	0.877631
Excitatory Neuron	LIN7C	MD	0.999	1.88643	0.0183092	2.3593	0.877631
Excitatory Neuron	MACROD1	MD	-0.999	0.403692	0.0218276	-2.29335	0.877631
Excitatory Neuron	MRPL49	MD	0.999	0.535065	0.0163209	2.40166	0.877631
Excitatory Neuron	SCN4B	MD	0.85483	0.272923	0.0157158	2.41545	0.877631
Excitatory Neuron	SLC17A6	MD	0.783402	0.294888	0.0184469	2.35652	0.877631
Excitatory Neuron	AP003071.2	SZ	-0.799751	0.305724	0.0198961	-2.3283	0.877631
Excitatory Neuron	AP003498.1	SZ	-0.936393	2.40099	0.0197098	-2.33183	0.877631
Excitatory Neuron	CRY2	SZ	0.998981	0.321555	0.0210425	2.30722	0.877631
Excitatory Neuron	MPPED2	SZ	0.916983	NA	0.0204725	2.31757	0.877631
Excitatory Neuron	PRPF19	SZ	-0.983286	NA	0.0214788	-2.29946	0.877631
Excitatory Neuron	ZFPL1	SZ	-0.637322	0.347633	0.0210488	-2.30711	0.877631
Excitatory Neuron	ARL14EP	AD	-0.999	0.596174	0.0199084	-2.32807	0.877631
Excitatory Neuron	TSG101	AD	0.766249	0.423662	0.0202417	2.32184	0.877631
Excitatory Neuron	AC020637.1	MS	-0.977093	0.342192	0.0218195	-2.29349	0.877631
Excitatory Neuron	ATF1	MS	-0.974466	NA	0.0189771	-2.34598	0.877631
Excitatory Neuron	LINC02458	MS	-0.999	NA	0.0206232	-2.31481	0.877631
Excitatory Neuron	AC026333.3	PD	0.897521	0.509128	0.0202293	2.32207	0.877631
Excitatory Neuron	ATP2A2	PD	-0.999	1.45908	0.0183107	-2.35927	0.877631
Excitatory Neuron	DDX51	PD	0.91526	1.19844	0.0162285	2.40374	0.877631
Excitatory Neuron	DENND5B	PD	-0.998876	0.293914	0.0164939	-2.3978	0.877631
Excitatory Neuron	USP15	PD	-0.999	0.992477	0.0197107	-2.33181	0.877631
Excitatory Neuron	USP30	PD	-0.999	1.19127	0.0212057	-2.3043	0.877631
Excitatory Neuron	AC026367.3	BD	0.931793	0.758394	0.0173856	2.37845	0.877631
Excitatory Neuron	RILPL1	BD	-0.947637	0.873403	0.0171427	-2.38363	0.877631
Excitatory Neuron	ABCC9	MD	-0.937838	0.453603	0.0217764	-2.29425	0.877631
Excitatory Neuron	GNB3	MD	-0.999	0.552304	0.017968	-2.36628	0.877631
Excitatory Neuron	METAP2	MD	-0.999	0.813513	0.0203823	-2.31923	0.877631
Excitatory Neuron	SLC2A13	MD	0.999	NA	0.0194263	2.33725	0.877631
Excitatory Neuron	SRSF9	MD	0.976566	0.971542	0.020226	2.32213	0.877631
Excitatory Neuron	A2ML1	SZ	-0.938613	NA	0.0198535	-2.32911	0.877631
Excitatory Neuron	AC084816.1	SZ	0.955499	0.383679	0.0203438	2.31995	0.877631
Excitatory Neuron	ASIC1	SZ	-0.999	NA	0.021792	-2.29397	0.877631
Excitatory Neuron	CLSTN3	SZ	-0.792651	0.677896	0.0218493	-2.29298	0.877631
Excitatory Neuron	CSAD	SZ	-0.999	0.7087	0.0177711	-2.37035	0.877631
Excitatory Neuron	KRT86	SZ	0.999	0.641477	0.0215167	2.29879	0.877631
Excitatory Neuron	LINC02471	SZ	-0.999	0.305848	0.0198786	-2.32863	0.877631
Excitatory Neuron	NR4A1	SZ	-0.969034	0.577173	0.0157767	-2.41404	0.877631
Excitatory Neuron	OS9	SZ	0.924204	0.526562	0.0187444	2.35058	0.877631
Excitatory Neuron	TCTN2	AD	-0.999	0.615809	0.0211084	-2.30604	0.877631
Excitatory Neuron	VPS37B	AD	-0.840319	0.318455	0.0192436	-2.34078	0.877631
Excitatory Neuron	UBAC2	MS	0.999	0.268512	0.0172251	2.38187	0.877631
Excitatory Neuron	ATP11AUN	BD	0.999	NA	0.0185468	2.35452	0.877631
Excitatory Neuron	TMEM255B	BD	0.81168	0.403448	0.0167712	2.39169	0.877631
Excitatory Neuron	HS6ST3	MD	0.792257	0.231859	0.0176062	2.3738	0.877631
Excitatory Neuron	PSPC1	MD	-0.961639	3.28627	0.0183348	-2.35879	0.877631
Excitatory Neuron	TDRD3	SZ	-0.999	2.2523	0.0180607	-2.36437	0.877631
Excitatory Neuron	CPB2	AD	0.828902	0.350945	0.0204445	2.31809	0.877631
Excitatory Neuron	LINC02343	AD	0.949984	0.794478	0.018417	2.35713	0.877631
Excitatory Neuron	AL160313.1	PD	0.999	0.967876	0.0201375	2.32378	0.877631
Excitatory Neuron	DAAM1	PD	0.999	2.00308	0.0211883	2.30461	0.877631
Excitatory Neuron	MAPK1IP1L	PD	-0.999	NA	0.0184062	-2.35734	0.877631
Excitatory Neuron	CATSPERB	MD	0.994094	0.115762	0.0171389	2.38371	0.877631
Excitatory Neuron	CDKN3	MD	0.999	NA	0.0188066	2.34934	0.877631
Excitatory Neuron	HEATR4	MD	-0.961763	NA	0.0164415	-2.39897	0.877631
Excitatory Neuron	NGDN	MD	0.716644	0.383635	0.015725	2.41524	0.877631
Excitatory Neuron	OXA1L	MD	-0.939064	0.374297	0.0184312	-2.35684	0.877631
Excitatory Neuron	PPP1R13B	MD	-0.601028	0.234761	0.0164979	-2.39771	0.877631
Excitatory Neuron	TGFB3	MD	-0.999	0.811773	0.0208679	-2.31037	0.877631
Excitatory Neuron	TTC5	MD	0.999	0.428771	0.0168313	2.39037	0.877631
Excitatory Neuron	GEMIN2	SZ	0.952733	0.439438	0.0160265	2.40831	0.877631
Excitatory Neuron	IFI27L1	SZ	0.999	0.797714	0.019749	2.33108	0.877631
Excitatory Neuron	OTUB2	SZ	-0.999	NA	0.0179668	-2.3663	0.877631
Excitatory Neuron	PPP2R5E	SZ	-0.984358	NA	0.0210192	-2.30764	0.877631
Excitatory Neuron	RDH12	SZ	0.999	0.387747	0.0181454	2.36264	0.877631
Excitatory Neuron	FANCM	AD	0.999	NA	0.0164306	2.39921	0.877631
Excitatory Neuron	AC012435.2	PD	0.999	0.241484	0.0181077	2.36341	0.877631
Excitatory Neuron	CA12	PD	0.864416	0.47708	0.0163393	2.40125	0.877631
Excitatory Neuron	RORA	PD	-0.999	0.673043	0.0189988	-2.34556	0.877631
Excitatory Neuron	BUB1B-PAK6	BD	-0.999	NA	0.0182822	-2.35985	0.877631
Excitatory Neuron	GOLGA6L10	BD	0.847432	0.175623	0.0215331	2.29851	0.877631
Excitatory Neuron	ZFYVE19	BD	0.999	NA	0.019889	2.32843	0.877631
Excitatory Neuron	AC087636.1	MD	0.868366	0.333509	0.0188231	2.34902	0.877631
Excitatory Neuron	AC091057.3	MD	-0.848546	0.675029	0.019716	-2.33171	0.877631
Excitatory Neuron	EIF2AK4	MD	-0.92022	0.283944	0.0184865	-2.35573	0.877631
Excitatory Neuron	FAM81A	MD	-0.999	0.998545	0.0199975	-2.3264	0.877631
Excitatory Neuron	FRMD5	MD	-0.999	NA	0.0163824	-2.40028	0.877631
Excitatory Neuron	HCN4	MD	0.952503	NA	0.0208389	2.31089	0.877631
Excitatory Neuron	LYSMD2	MD	0.940619	NA	0.0173415	2.37939	0.877631
Excitatory Neuron	RHOV	MD	0.999	NA	0.0190546	2.34446	0.877631
Excitatory Neuron	RMDN3	MD	0.999	NA	0.0218603	2.29279	0.877631
Excitatory Neuron	RORA	MD	-0.999	NA	0.0172838	-2.38061	0.877631
Excitatory Neuron	AC022196.1	SZ	0.965795	NA	0.0203222	2.32035	0.877631
Excitatory Neuron	BNIP2	SZ	-0.740175	0.322676	0.0219095	-2.29193	0.877631
Excitatory Neuron	FBXL22	SZ	0.999	NA	0.0213314	2.30207	0.877631
Excitatory Neuron	HEXA	SZ	-0.914567	NA	0.0203361	-2.32009	0.877631
Excitatory Neuron	RPUSD2	AD	0.999	NA	0.0162133	2.40408	0.877631
Excitatory Neuron	DUS2	MS	-0.901542	0.360881	0.0169117	-2.38862	0.877631
Excitatory Neuron	NUBP2	PD	0.998657	0.319638	0.0162358	2.40357	0.877631
Excitatory Neuron	MARVELD3	BD	-0.812035	0.469684	0.0206317	-2.31466	0.877631
Excitatory Neuron	COG4	MD	-0.999	NA	0.0217062	-2.29547	0.877631
Excitatory Neuron	TMEM159	MD	0.791135	0.3699	0.0175428	2.37513	0.877631
Excitatory Neuron	WWP2	MD	-0.999	NA	0.0171752	-2.38294	0.877631
Excitatory Neuron	ZFPM1	MD	-0.948941	NA	0.0161221	-2.40614	0.877631
Excitatory Neuron	ZNF646	MD	-0.95978	NA	0.0163975	-2.39995	0.877631
Excitatory Neuron	ASPHD1	SZ	0.987355	NA	0.019103	2.34351	0.877631
Excitatory Neuron	CIAPIN1	SZ	-0.999	0.678301	0.0155885	-2.41841	0.877631
Excitatory Neuron	MVD	SZ	-0.921888	0.346949	0.0163887	-2.40014	0.877631
Excitatory Neuron	AC009163.6	AD	-0.999	0.652061	0.0164397	-2.39901	0.877631
Excitatory Neuron	ADCY9	AD	0.901481	0.397253	0.0187705	2.35006	0.877631
Excitatory Neuron	CES3	AD	0.999	NA	0.0177494	2.3708	0.877631
Excitatory Neuron	HERPUD1	AD	0.999	0.654066	0.0168311	2.39038	0.877631
Excitatory Neuron	THOC6	AD	-0.850179	0.547976	0.0189023	-2.34745	0.877631
Excitatory Neuron	DNAJC7	MS	-0.758166	0.319624	0.0166145	-2.39513	0.877631
Excitatory Neuron	SRP68	MS	-0.903818	0.453732	0.0198501	-2.32917	0.877631
Excitatory Neuron	CNTROB	PD	0.742355	0.230443	0.018374	2.35799	0.877631
Excitatory Neuron	DBF4B	PD	-0.894911	0.414542	0.0160332	-2.40816	0.877631
Excitatory Neuron	LINC02074	PD	-0.999	0.370923	0.0167848	-2.39139	0.877631
Excitatory Neuron	LLGL2	PD	0.882171	0.64906	0.0161328	2.4059	0.877631
Excitatory Neuron	MRPL58	PD	0.908115	0.75888	0.0189907	2.34571	0.877631
Excitatory Neuron	NUP85	PD	0.897381	0.599704	0.0217537	2.29464	0.877631
Excitatory Neuron	PGS1	PD	0.926093	0.570756	0.019109	2.3434	0.877631
Excitatory Neuron	BLMH	BD	0.933722	NA	0.0204793	2.31745	0.877631
Excitatory Neuron	MRPL58	BD	-0.999	0.340194	0.0175939	-2.37406	0.877631
Excitatory Neuron	SRR	BD	-0.999	0.553273	0.0188454	-2.34857	0.877631
Excitatory Neuron	AC068234.1	MD	0.999	NA	0.0187456	2.35055	0.877631
Excitatory Neuron	CDK5RAP3	MD	-0.850217	0.286055	0.0162643	-2.40293	0.877631
Excitatory Neuron	COPS3	MD	-0.886836	1.00098	0.0200117	-2.32613	0.877631
Excitatory Neuron	LINC00672	MD	0.951765	0.81255	0.0183526	2.35843	0.877631
Excitatory Neuron	METTL23	MD	-0.865307	0.287947	0.0174356	-2.37739	0.877631
Excitatory Neuron	SLC39A11	MD	0.911367	0.465563	0.01748	2.37645	0.877631
Excitatory Neuron	SOCS7	MD	0.950255	0.863511	0.0170796	2.38499	0.877631
Excitatory Neuron	TLCD2	MD	-0.843545	0.253728	0.0175632	-2.3747	0.877631
Excitatory Neuron	TP53	MD	-0.971134	0.473436	0.0180201	-2.3652	0.877631
Excitatory Neuron	AKAP10	SZ	0.901769	NA	0.01937	2.33833	0.877631
Excitatory Neuron	CCDC144NL	SZ	0.742551	0.33144	0.0173439	2.37934	0.877631
Excitatory Neuron	CPD	SZ	0.999	NA	0.0176405	2.37308	0.877631
Excitatory Neuron	GRN	SZ	-0.999	1.22829	0.0206885	-2.31362	0.877631
Excitatory Neuron	HDAC5	SZ	0.999	0.79894	0.0215966	2.29739	0.877631
Excitatory Neuron	MEIOC	SZ	-0.999	1.39881	0.0195697	-2.3345	0.877631
Excitatory Neuron	METTL16	SZ	0.999	0.410584	0.0207563	2.31239	0.877631
Excitatory Neuron	MRPS7	SZ	0.98996	1.43234	0.0158688	2.41192	0.877631
Excitatory Neuron	PLD6	SZ	0.995484	NA	0.0160658	2.40742	0.877631
Excitatory Neuron	PRPSAP2	SZ	-0.963217	NA	0.0173932	-2.37829	0.877631
Excitatory Neuron	RPAIN	SZ	0.999	0.207049	0.0214443	2.30007	0.877631
Excitatory Neuron	WDR81	SZ	0.99859	0.281018	0.0182148	2.36122	0.877631
Excitatory Neuron	AC005332.2	AD	-0.999	0.859907	0.0171647	-2.38316	0.877631
Excitatory Neuron	SPATA20	AD	0.999	0.500253	0.0175692	2.37457	0.877631
Excitatory Neuron	SSTR2	AD	-0.998964	0.347475	0.0216235	-2.29692	0.877631
Excitatory Neuron	TEX14	AD	0.767534	0.292114	0.0209338	2.30918	0.877631
Excitatory Neuron	ZNF232	AD	-0.854377	0.248696	0.0201624	-2.32331	0.877631
Excitatory Neuron	RNF165	PD	-0.966359	NA	0.0209805	-2.30834	0.877631
Excitatory Neuron	ZCCHC2	BD	-0.940624	NA	0.0200778	-2.32489	0.877631
Excitatory Neuron	CCDC102B	MD	0.999	0.333673	0.0163503	2.401	0.877631
Excitatory Neuron	MEP1B	MD	0.999	0.806852	0.0166827	2.39363	0.877631
Excitatory Neuron	ONECUT2	MD	0.999	0.449005	0.0194898	2.33603	0.877631
Excitatory Neuron	PIK3C3	MD	-0.915135	0.433377	0.018182	-2.36189	0.877631
Excitatory Neuron	AC068473.1	SZ	-0.570679	0.211037	0.0216921	-2.29572	0.877631
Excitatory Neuron	RTTN	SZ	0.90775	NA	0.0218411	2.29312	0.877631
Excitatory Neuron	LSR	MS	0.999	0.563768	0.020502	2.31703	0.877631
Excitatory Neuron	PNPLA6	MS	0.999	0.527306	0.0166648	2.39402	0.877631
Excitatory Neuron	RASIP1	PD	0.999	0.380901	0.0181745	2.36204	0.877631
Excitatory Neuron	CCDC151	BD	-0.937227	0.756031	0.0182478	-2.36055	0.877631
Excitatory Neuron	LSM14A	BD	-0.942459	0.657518	0.0189634	-2.34625	0.877631
Excitatory Neuron	AC008764.6	MD	-0.999	0.60223	0.0157269	-2.41519	0.877631
Excitatory Neuron	AC123912.2	MD	-0.722555	0.600252	0.0203554	-2.31973	0.877631
Excitatory Neuron	C19orf25	MD	-0.92409	0.440839	0.0176653	-2.37256	0.877631
Excitatory Neuron	FAM129C	MD	0.999	0.416687	0.0178051	2.36965	0.877631
Excitatory Neuron	MADCAM1	MD	-0.880845	0.51714	0.0190911	-2.34375	0.877631
Excitatory Neuron	PROSER3	MD	0.960133	0.518881	0.0170114	2.38646	0.877631
Excitatory Neuron	RAB8A	MD	0.856802	0.357883	0.0175713	2.37453	0.877631
Excitatory Neuron	SIRT6	MD	0.831406	0.348409	0.0177011	2.37181	0.877631
Excitatory Neuron	TJP3	MD	-0.90853	0.526301	0.0219167	-2.29181	0.877631
Excitatory Neuron	TTC9B	MD	0.991351	NA	0.0213902	2.30103	0.877631
Excitatory Neuron	ZNF766	MD	0.999	0.499025	0.019153	2.34254	0.877631
Excitatory Neuron	ARHGEF1	SZ	-0.999	NA	0.0178183	-2.36937	0.877631
Excitatory Neuron	CSNK1G2	SZ	0.999	0.450995	0.0181979	2.36157	0.877631
Excitatory Neuron	EDDM13	SZ	-0.999	0.526645	0.0184297	-2.35687	0.877631
Excitatory Neuron	GPX4	SZ	0.873993	0.323588	0.016508	2.39749	0.877631
Excitatory Neuron	LONP1	SZ	0.617121	0.265791	0.019442	2.33695	0.877631
Excitatory Neuron	NUCB1	SZ	-0.999	0.644984	0.0163118	-2.40186	0.877631
Excitatory Neuron	RNASEH2A	SZ	0.999	0.69345	0.0212006	2.30439	0.877631
Excitatory Neuron	ZNF135	SZ	-0.771387	NA	0.020238	-2.32191	0.877631
Excitatory Neuron	DIDO1	MS	-0.959112	NA	0.0214772	-2.29949	0.877631
Excitatory Neuron	SLC13A3	MS	-0.887148	0.79467	0.020394	-2.31902	0.877631
Excitatory Neuron	SNPH	BD	0.999	0.533936	0.0215389	2.2984	0.877631
Excitatory Neuron	SNX21	BD	-0.917279	0.362694	0.0180793	-2.36399	0.877631
Excitatory Neuron	ASXL1	MD	0.999	NA	0.0164241	2.39935	0.877631
Excitatory Neuron	SLX4IP	MD	-0.999	0.403582	0.0218803	-2.29244	0.877631
Excitatory Neuron	RALY	SZ	-0.999	0.368338	0.0192217	-2.3412	0.877631
Excitatory Neuron	SLX4IP	SZ	-0.999	0.63222	0.021269	-2.30317	0.877631
Excitatory Neuron	ACOT8	AD	0.999	0.568426	0.0161492	2.40553	0.877631
Excitatory Neuron	AP5S1	AD	-0.945637	0.5123	0.0207252	-2.31295	0.877631
Excitatory Neuron	CEBPB	AD	-0.951061	0.52241	0.0181021	-2.36352	0.877631
Excitatory Neuron	KCNS1	AD	-0.999	0.860601	0.015583	-2.41854	0.877631
Excitatory Neuron	PLCB4	AD	0.966905	0.518238	0.0161349	2.40585	0.877631
Excitatory Neuron	SH3BGR	PD	-0.999	NA	0.0173072	-2.38011	0.877631
Excitatory Neuron	UBE2G2	BD	-0.999	0.70957	0.020772	-2.3121	0.877631
Excitatory Neuron	ERG	MD	0.946411	0.355865	0.0212119	2.30419	0.877631
Excitatory Neuron	MX1	MD	0.603263	0.246074	0.0177308	2.37119	0.877631
Excitatory Neuron	DOP1B	SZ	-0.999	0.414539	0.0186036	-2.35338	0.877631
Excitatory Neuron	LSS	SZ	0.782103	0.2592	0.0194887	2.33605	0.877631
Excitatory Neuron	BACE2	AD	0.945559	0.754421	0.0197154	2.33172	0.877631
Excitatory Neuron	SLC35E4	MD	0.999	0.436966	0.0204026	2.31886	0.877631
Excitatory Neuron	TRMT2A	MD	0.836323	0.346491	0.0187565	2.35034	0.877631
Excitatory Neuron	AIFM3	SZ	-0.999	0.71201	0.0216505	-2.29644	0.877631
Excitatory Neuron	LINC02556	SZ	0.999	0.571019	0.0214136	2.30061	0.877631
Excitatory Neuron	MED15	SZ	-0.999	2.10816	0.0169072	-2.38872	0.877631
Excitatory Neuron	SREBF2	SZ	-0.999	2.21292	0.0212472	-2.30356	0.877631
Excitatory Neuron	TIMP3	SZ	-0.999	0.40464	0.0156947	-2.41594	0.877631
Excitatory Neuron	SMARCB1	AD	-0.999	0.597504	0.0196997	-2.33202	0.877631
Excitatory Neuron	ZNF70	AD	0.999	NA	0.0194011	2.33773	0.877631
Excitatory Neuron	ZNF74	AD	0.897922	0.699093	0.0167812	2.39147	0.877631
Excitatory Neuron	DCTN4	AD	-0.999	0.817476	0.0219313	-2.29156	0.877647
Excitatory Neuron	AC092813.1	MS	-0.999	0.638602	0.0723751	-1.79675	0.877968
Excitatory Neuron	AC093152.1	MS	-0.999	2.63134	0.0655985	-1.84116	0.877968
Excitatory Neuron	AC099791.2	MS	-0.999	0.706323	0.0756206	-1.77668	0.877968
Excitatory Neuron	ACADM	MS	0.999	0.718476	0.027473	2.20473	0.877968
Excitatory Neuron	ACAP3	MS	-0.849699	0.516104	0.0642625	-1.85035	0.877968
Excitatory Neuron	AK2	MS	0.999	0.53465	0.0547293	1.92102	0.877968
Excitatory Neuron	AL356289.1	MS	0.999	0.928378	0.0534	1.93167	0.877968
Excitatory Neuron	AL359764.1	MS	0.521648	0.27583	0.0720725	1.79866	0.877968
Excitatory Neuron	AL445483.1	MS	0.373946	0.185259	0.0490108	1.9685	0.877968
Excitatory Neuron	ATG4C	MS	0.98798	0.544622	0.050242	1.9579	0.877968
Excitatory Neuron	ATPAF1	MS	-0.999	1.34578	0.0492313	-1.96658	0.877968
Excitatory Neuron	BCAR3	MS	-0.563637	0.441982	0.0761867	-1.77325	0.877968
Excitatory Neuron	C1orf21	MS	0.988524	1.5051	0.0419682	2.03383	0.877968
Excitatory Neuron	C1orf226	MS	-0.999	1.10721	0.0775247	-1.76523	0.877968
Excitatory Neuron	C1orf54	MS	-0.859599	1.51159	0.0535801	-1.93022	0.877968
Excitatory Neuron	CHIT1	MS	-0.999	0.506536	0.0263628	-2.22082	0.877968
Excitatory Neuron	CHRNB2	MS	0.999	1.24966	0.0743999	1.78415	0.877968
Excitatory Neuron	COQ8A	MS	-0.999	NA	0.0446372	-2.00806	0.877968
Excitatory Neuron	CTTNBP2NL	MS	0.999	0.600731	0.0572948	1.90106	0.877968
Excitatory Neuron	DISP1	MS	0.999	2.94217	0.0423543	2.03002	0.877968
Excitatory Neuron	DISP3	MS	0.833536	0.735432	0.0618891	1.86709	0.877968
Excitatory Neuron	ENAH	MS	0.771279	0.492806	0.0667824	1.83314	0.877968
Excitatory Neuron	ERICH3	MS	0.992218	0.804852	0.0407377	2.04619	0.877968
Excitatory Neuron	FAM229A	MS	-0.898308	3.10721	0.062969	-1.85941	0.877968
Excitatory Neuron	FBXO6	MS	-0.836781	0.345467	0.037505	-2.08022	0.877968
Excitatory Neuron	FNDC10	MS	-0.966089	NA	0.068564	-1.82128	0.877968
Excitatory Neuron	GLMP	MS	-0.999	0.725614	0.076726	-1.77001	0.877968
Excitatory Neuron	KCNT2	MS	0.999	4.34414	0.0393602	2.0604	0.877968
Excitatory Neuron	KIAA0319L	MS	0.977619	NA	0.0540055	1.92679	0.877968
Excitatory Neuron	KIFAP3	MS	0.850872	0.313135	0.0546539	1.92162	0.877968
Excitatory Neuron	MEAF6	MS	-0.999	1.36675	0.0451689	-2.00308	0.877968
Excitatory Neuron	MIIP	MS	0.844289	0.305844	0.029498	2.17677	0.877968
Excitatory Neuron	MORN1	MS	-0.7727	0.430788	0.0251499	-2.23909	0.877968
Excitatory Neuron	MYBPHL	MS	0.999	0.772063	0.0697458	1.81356	0.877968
Excitatory Neuron	NCSTN	MS	0.941576	0.609719	0.074276	1.78491	0.877968
Excitatory Neuron	NSL1	MS	-0.845601	0.313196	0.0491462	-1.96732	0.877968
Excitatory Neuron	ODF2L	MS	-0.900856	1.47799	0.0373508	-2.08191	0.877968
Excitatory Neuron	OR2L13	MS	0.681418	0.452156	0.0725174	1.79586	0.877968
Excitatory Neuron	OR2L3	MS	0.733314	0.380511	0.0322974	2.14071	0.877968
Excitatory Neuron	OR2L5	MS	0.730307	0.362647	0.0452794	2.00205	0.877968
Excitatory Neuron	PDC	MS	0.999	NA	0.0637127	1.85418	0.877968
Excitatory Neuron	PEA15	MS	-0.977996	NA	0.0376996	-2.07811	0.877968
Excitatory Neuron	PRKCZ	MS	0.999	0.864139	0.0297175	2.17384	0.877968
Excitatory Neuron	PTPN14	MS	-0.998894	0.547232	0.0626977	-1.86133	0.877968
Excitatory Neuron	RALGPS2	MS	0.97271	0.487583	0.0262606	2.22234	0.877968
Excitatory Neuron	SDF4	MS	0.999	0.518742	0.0303469	2.16553	0.877968
Excitatory Neuron	SLC30A7	MS	-0.907331	1.05318	0.0668467	-1.8327	0.877968
Excitatory Neuron	SLC45A1	MS	0.918136	1.28553	0.0679158	1.82557	0.877968
Excitatory Neuron	SMAP2	MS	-0.981454	NA	0.0778932	-1.76304	0.877968
Excitatory Neuron	SNRPE	MS	-0.999	0.609428	0.0228239	-2.27637	0.877968
Excitatory Neuron	TM2D1	MS	-0.993612	0.832329	0.0710256	-1.80531	0.877968
Excitatory Neuron	TRIM67	MS	-0.985372	0.664283	0.07136	-1.80318	0.877968
Excitatory Neuron	VAMP4	MS	0.951644	0.67071	0.0518314	1.94453	0.877968
Excitatory Neuron	ZFYVE9	MS	-0.686495	NA	0.0728282	-1.79391	0.877968
Excitatory Neuron	ZNF281	MS	0.998839	0.363115	0.0525318	1.93875	0.877968
Excitatory Neuron	ZNF436	MS	0.855668	0.938901	0.0589091	1.88887	0.877968
Excitatory Neuron	ZNF644	MS	-0.999	0.602565	0.0607432	-1.87536	0.877968
Excitatory Neuron	ABCA4	PD	-0.998289	0.418254	0.0746818	-1.78241	0.877968
Excitatory Neuron	ADORA1	PD	0.999	NA	0.0603104	1.87852	0.877968
Excitatory Neuron	ADPRHL2	PD	-0.999	0.599617	0.0349877	-2.1085	0.877968
Excitatory Neuron	AGO4	PD	-0.999	0.608624	0.0292372	-2.18027	0.877968
Excitatory Neuron	AL136985.3	PD	0.999	0.64501	0.0353582	2.10423	0.877968
Excitatory Neuron	AL513329.1	PD	-0.771522	0.374358	0.0685186	-1.82158	0.877968
Excitatory Neuron	AL592402.1	PD	0.904464	0.386201	0.0417773	2.03573	0.877968
Excitatory Neuron	ANKRD35	PD	-0.999	NA	0.0291147	-2.18193	0.877968
Excitatory Neuron	BATF3	PD	0.999	0.665065	0.0311151	2.1556	0.877968
Excitatory Neuron	C1orf21	PD	0.999	0.534871	0.0678191	1.82621	0.877968
Excitatory Neuron	CD55	PD	0.999	1.15257	0.0279272	2.19831	0.877968
Excitatory Neuron	CD58	PD	-0.999	0.820037	0.05724	-1.90147	0.877968
Excitatory Neuron	CDCA8	PD	-0.999	0.398316	0.0657056	-1.84043	0.877968
Excitatory Neuron	COG2	PD	0.875906	0.554949	0.0674727	1.82851	0.877968
Excitatory Neuron	CTSK	PD	-0.999	NA	0.0256482	-2.2315	0.877968
Excitatory Neuron	DAP3	PD	0.912572	0.623319	0.0623626	1.86371	0.877968
Excitatory Neuron	DCAF8	PD	0.999	0.466293	0.0414666	2.03883	0.877968
Excitatory Neuron	EFCAB2	PD	0.999	0.465567	0.0323835	2.13965	0.877968
Excitatory Neuron	EMC1	PD	0.999	0.676037	0.0689004	1.81907	0.877968
Excitatory Neuron	FBXO28	PD	0.999	0.739019	0.0264795	2.21911	0.877968
Excitatory Neuron	GATAD2B	PD	-0.924308	1.37927	0.0629237	-1.85973	0.877968
Excitatory Neuron	GMEB1	PD	-0.999	0.877951	0.0371334	-2.08429	0.877968
Excitatory Neuron	GOLPH3L	PD	-0.959061	1.75001	0.0631889	-1.85786	0.877968
Excitatory Neuron	GPR161	PD	0.999	NA	0.0733983	1.79035	0.877968
Excitatory Neuron	GRIK3	PD	0.999	0.821397	0.039393	2.06006	0.877968
Excitatory Neuron	HNRNPR	PD	0.923604	0.583325	0.0541533	1.92561	0.877968
Excitatory Neuron	IBA57	PD	-0.999	NA	0.044797	-2.00656	0.877968
Excitatory Neuron	KLHDC8A	PD	-0.91868	1.75884	0.0610299	-1.87328	0.877968
Excitatory Neuron	LINC01703	PD	0.798548	0.405341	0.0488662	1.96976	0.877968
Excitatory Neuron	MAP10	PD	-0.907839	0.626439	0.0576115	-1.89864	0.877968
Excitatory Neuron	MICOS10	PD	-0.972616	NA	0.0253805	-2.23556	0.877968
Excitatory Neuron	MTHFR	PD	-0.999	1.92761	0.0699461	-1.81226	0.877968
Excitatory Neuron	NBPF1	PD	-0.999	1.69548	0.0746244	-1.78277	0.877968
Excitatory Neuron	NT5C1A	PD	-0.999	0.828412	0.0639815	-1.85231	0.877968
Excitatory Neuron	NVL	PD	-0.999	0.568561	0.0449157	-2.00544	0.877968
Excitatory Neuron	OSCP1	PD	0.951242	0.375941	0.0617477	1.8681	0.877968
Excitatory Neuron	OTUD7B	PD	-0.994181	1.0555	0.031721	-2.14791	0.877968
Excitatory Neuron	PLEKHA6	PD	-0.684286	0.537534	0.0397643	-2.05619	0.877968
Excitatory Neuron	PPIE	PD	-0.999	0.556503	0.0483208	-1.97454	0.877968
Excitatory Neuron	PSEN2	PD	0.878249	0.437446	0.0298301	2.17234	0.877968
Excitatory Neuron	PTPN14	PD	-0.999	0.806237	0.0406625	-2.04696	0.877968
Excitatory Neuron	REN	PD	0.999	1.35474	0.0572021	1.90176	0.877968
Excitatory Neuron	RHEX	PD	0.998847	1.05865	0.0241127	2.25533	0.877968
Excitatory Neuron	RRAGC	PD	-0.999	0.727678	0.0651578	-1.84417	0.877968
Excitatory Neuron	SIPA1L2	PD	-0.7026	0.338596	0.0544637	-1.92313	0.877968
Excitatory Neuron	SLC39A1	PD	0.958876	NA	0.0529171	1.9356	0.877968
Excitatory Neuron	SNX27	PD	-0.999	1.39657	0.0566287	-1.90617	0.877968
Excitatory Neuron	SRP9	PD	-0.999	0.592615	0.0311617	-2.155	0.877968
Excitatory Neuron	TMEM54	PD	-0.999	0.769484	0.0280735	-2.19626	0.877968
Excitatory Neuron	TNFRSF25	PD	-0.999	1.40215	0.0515784	-1.94664	0.877968
Excitatory Neuron	TSEN15	PD	-0.999	NA	0.0646626	-1.84758	0.877968
Excitatory Neuron	WNT9A	PD	0.957479	1.16874	0.0659546	1.83873	0.877968
Excitatory Neuron	ZNF281	PD	-0.999	0.956624	0.0568213	-1.90468	0.877968
Excitatory Neuron	AK5	BD	0.960423	0.538487	0.0761549	1.77345	0.877968
Excitatory Neuron	AL139246.5	BD	-0.952017	0.812225	0.0420268	-2.03325	0.877968
Excitatory Neuron	AL390728.6	BD	0.999	1.0593	0.0648788	1.84609	0.877968
Excitatory Neuron	AL513329.1	BD	-0.999	NA	0.0350797	-2.10744	0.877968
Excitatory Neuron	ATP6V0B	BD	-0.999	0.462851	0.0467605	-1.98846	0.877968
Excitatory Neuron	C1orf159	BD	-0.858331	0.912673	0.0483559	-1.97423	0.877968
Excitatory Neuron	CD46	BD	0.999	0.69826	0.0265096	2.21866	0.877968
Excitatory Neuron	CDCA8	BD	0.999	1.39078	0.0629067	1.85985	0.877968
Excitatory Neuron	CDK11A	BD	-0.638186	0.343632	0.0771915	-1.76722	0.877968
Excitatory Neuron	CLK2	BD	0.927371	0.35829	0.0337602	2.12292	0.877968
Excitatory Neuron	DCAF8	BD	-0.815187	0.320347	0.0665798	-1.8345	0.877968
Excitatory Neuron	DENND2C	BD	0.879383	0.66308	0.0402951	2.05071	0.877968
Excitatory Neuron	GPR61	BD	-0.996878	0.847003	0.0720383	-1.79888	0.877968
Excitatory Neuron	GRIK3	BD	-0.999	1.3739	0.0642219	-1.85064	0.877968
Excitatory Neuron	GSTM3	BD	-0.927624	0.792986	0.0744012	-1.78414	0.877968
Excitatory Neuron	HIVEP3	BD	-0.845366	0.784471	0.0457535	-1.99766	0.877968
Excitatory Neuron	HNRNPR	BD	-0.968217	NA	0.0534325	-1.93141	0.877968
Excitatory Neuron	HYI	BD	0.999	0.809194	0.0458458	1.99681	0.877968
Excitatory Neuron	KHDRBS1	BD	-0.987095	0.842738	0.0674966	-1.82835	0.877968
Excitatory Neuron	MORN1	BD	0.87012	0.838088	0.0499726	1.9602	0.877968
Excitatory Neuron	MTHFR	BD	-0.999	0.863344	0.076057	-1.77404	0.877968
Excitatory Neuron	NADK	BD	-0.913606	0.802803	0.0421568	-2.03197	0.877968
Excitatory Neuron	NHLH1	BD	0.80053	0.304175	0.0406883	2.04669	0.877968
Excitatory Neuron	NIT1	BD	0.929449	0.506884	0.0235405	2.26455	0.877968
Excitatory Neuron	OLFML2B	BD	-0.878181	0.713322	0.0551723	-1.91752	0.877968
Excitatory Neuron	PANK4	BD	-0.969269	0.353452	0.0523476	-1.94026	0.877968
Excitatory Neuron	PEX10	BD	-0.898986	0.504786	0.0550636	-1.91837	0.877968
Excitatory Neuron	PKP1	BD	0.856182	0.541763	0.0581553	1.89453	0.877968
Excitatory Neuron	PRKCZ	BD	-0.906712	0.864226	0.0354591	-2.10308	0.877968
Excitatory Neuron	RABGAP1L	BD	0.995451	0.178998	0.0694066	1.81576	0.877968
Excitatory Neuron	RNF19B	BD	0.952882	0.422155	0.0506621	1.95433	0.877968
Excitatory Neuron	RPRD2	BD	0.999	NA	0.0654388	1.84225	0.877968
Excitatory Neuron	SLC22A15	BD	0.999	0.508675	0.0223802	2.28385	0.877968
Excitatory Neuron	SRP9	BD	-0.949667	2.00989	0.0657943	-1.83982	0.877968
Excitatory Neuron	ST3GAL3	BD	0.822888	0.514444	0.0751575	1.7795	0.877968
Excitatory Neuron	SYNC	BD	0.833614	0.990782	0.0725872	1.79542	0.877968
Excitatory Neuron	TMEM53	BD	-0.994703	0.476065	0.0557566	-1.91293	0.877968
Excitatory Neuron	UFC1	BD	0.874197	0.473002	0.0414523	2.03898	0.877968
Excitatory Neuron	USF1	BD	0.713088	0.336884	0.0712994	1.80357	0.877968
Excitatory Neuron	ZNF124	BD	0.999	NA	0.0299899	2.17022	0.877968
Excitatory Neuron	ZNF281	BD	0.726103	0.416631	0.0740887	1.78606	0.877968
Excitatory Neuron	ABCA4	MD	-0.801377	0.451526	0.0455745	-1.99931	0.877968
Excitatory Neuron	ACOT7	MD	0.999	0.796239	0.0331212	2.13061	0.877968
Excitatory Neuron	ADPRHL2	MD	-0.804635	0.39064	0.0588026	-1.88967	0.877968
Excitatory Neuron	AHCTF1	MD	0.879638	0.600777	0.0374274	2.08107	0.877968
Excitatory Neuron	AIDA	MD	-0.998894	0.32072	0.0289024	-2.18481	0.877968
Excitatory Neuron	AL513329.1	MD	-0.999	NA	0.0287002	-2.18758	0.877968
Excitatory Neuron	ATF6	MD	0.998762	0.376008	0.0713026	1.80355	0.877968
Excitatory Neuron	AXDND1	MD	-0.999	NA	0.0575178	-1.89935	0.877968
Excitatory Neuron	BMP8A	MD	0.833298	0.419719	0.0465743	1.99015	0.877968
Excitatory Neuron	C1orf141	MD	-0.915764	0.326206	0.0591132	-1.88735	0.877968
Excitatory Neuron	C1orf194	MD	-0.999	0.618797	0.0302971	-2.16619	0.877968
Excitatory Neuron	C1orf53	MD	-0.991304	1.07907	0.0303744	-2.16517	0.877968
Excitatory Neuron	CASP9	MD	-0.888158	0.360787	0.0279602	-2.19784	0.877968
Excitatory Neuron	CCDC181	MD	0.96998	NA	0.0449284	2.00532	0.877968
Excitatory Neuron	CCDC30	MD	-0.701147	0.344954	0.0642044	-1.85076	0.877968
Excitatory Neuron	CDCA8	MD	0.809425	0.315976	0.0338933	2.12134	0.877968
Excitatory Neuron	CENPF	MD	-0.910905	0.606988	0.0600978	-1.88008	0.877968
Excitatory Neuron	CEPT1	MD	-0.95002	0.465331	0.0752525	-1.77892	0.877968
Excitatory Neuron	CNIH3	MD	-0.999	0.723834	0.0539415	-1.92731	0.877968
Excitatory Neuron	COL16A1	MD	-0.745648	0.437353	0.0437159	-2.0168	0.877968
Excitatory Neuron	COQ8A	MD	-0.638057	0.149612	0.0246531	-2.2468	0.877968
Excitatory Neuron	CRYZ	MD	0.578226	0.348606	0.0698011	1.8132	0.877968
Excitatory Neuron	CZIB	MD	0.99814	0.427567	0.0386779	2.0676	0.877968
Excitatory Neuron	DENND1B	MD	-0.999	0.86181	0.0332969	-2.12849	0.877968
Excitatory Neuron	DYRK3	MD	-0.796036	0.404362	0.0394609	-2.05935	0.877968
Excitatory Neuron	EDEM3	MD	-0.968341	NA	0.0706418	-1.80777	0.877968
Excitatory Neuron	EFHD2	MD	-0.852056	0.390908	0.0468934	-1.98726	0.877968
Excitatory Neuron	FAAP20	MD	0.87922	NA	0.0771384	1.76754	0.877968
Excitatory Neuron	FAM229A	MD	0.961147	0.500893	0.0680899	1.82441	0.877968
Excitatory Neuron	FHL3	MD	-0.521794	0.259895	0.0432307	-2.02147	0.877968
Excitatory Neuron	GPR137B	MD	0.733872	0.350282	0.0588846	1.88905	0.877968
Excitatory Neuron	GRIK3	MD	-0.4648	0.230328	0.0409495	-2.04404	0.877968
Excitatory Neuron	H6PD	MD	0.733667	0.330802	0.0643698	1.84961	0.877968
Excitatory Neuron	HHLA3	MD	0.735854	0.271173	0.0299378	2.17091	0.877968
Excitatory Neuron	IFNLR1	MD	0.839635	NA	0.0782752	1.76078	0.877968
Excitatory Neuron	KCNT2	MD	-0.999	NA	0.0287377	-2.18707	0.877968
Excitatory Neuron	KHDRBS1	MD	-0.978439	0.506489	0.023196	-2.27019	0.877968
Excitatory Neuron	KIAA1324	MD	0.788208	0.427129	0.0607347	1.87542	0.877968
Excitatory Neuron	KPNA6	MD	0.999	0.421021	0.051192	1.94987	0.877968
Excitatory Neuron	LINC01680	MD	-0.548038	0.307547	0.0579411	-1.89614	0.877968
Excitatory Neuron	LINC01772	MD	0.972764	0.318192	0.0396027	2.05787	0.877968
Excitatory Neuron	LUZP1	MD	0.910789	0.36964	0.0294429	2.1775	0.877968
Excitatory Neuron	MIR137HG	MD	0.999	NA	0.0485697	1.97235	0.877968
Excitatory Neuron	MRPS14	MD	-0.999	NA	0.0688427	-1.81945	0.877968
Excitatory Neuron	MYOM3	MD	0.999	5.61759	0.0433583	2.02024	0.877968
Excitatory Neuron	NCSTN	MD	0.870573	0.507961	0.0706664	1.80762	0.877968
Excitatory Neuron	NEXN	MD	0.999	0.385727	0.0722051	1.79782	0.877968
Excitatory Neuron	NIPAL3	MD	-0.998713	NA	0.0540581	-1.92637	0.877968
Excitatory Neuron	NT5C1A	MD	0.551348	0.288117	0.0773735	1.76613	0.877968
Excitatory Neuron	NUDT4B	MD	0.957493	NA	0.0589316	1.8887	0.877968
Excitatory Neuron	OSBPL9	MD	-0.722364	0.325031	0.0602969	-1.87862	0.877968
Excitatory Neuron	PEF1	MD	-0.922235	0.450289	0.0395001	-2.05894	0.877968
Excitatory Neuron	PLD5	MD	-0.937731	0.93688	0.0261062	-2.22463	0.877968
Excitatory Neuron	PQLC2	MD	-0.773469	0.389361	0.0711108	-1.80477	0.877968
Excitatory Neuron	PRKAA2	MD	-0.611064	0.376635	0.0487456	-1.97081	0.877968
Excitatory Neuron	RABGAP1L	MD	-0.995397	0.129701	0.0672449	-1.83003	0.877968
Excitatory Neuron	RALGPS2	MD	0.999	1.07872	0.0483764	1.97405	0.877968
Excitatory Neuron	RAP1A	MD	-0.843506	0.553908	0.0759491	-1.77469	0.877968
Excitatory Neuron	RCOR3	MD	0.999	0.723268	0.0645996	1.84802	0.877968
Excitatory Neuron	RHD	MD	0.999	0.345118	0.0392486	2.06157	0.877968
Excitatory Neuron	RNF11	MD	-0.999	0.369784	0.0378507	-2.07647	0.877968
Excitatory Neuron	RNF187	MD	-0.999	NA	0.028578	-2.18926	0.877968
Excitatory Neuron	RO60	MD	-0.431613	0.591598	0.0559774	-1.91121	0.877968
Excitatory Neuron	ROR1	MD	-0.782508	0.469268	0.0610628	-1.87304	0.877968
Excitatory Neuron	SF3B4	MD	-0.996488	NA	0.0537416	-1.92891	0.877968
Excitatory Neuron	SLC22A15	MD	-0.999	0.389471	0.0289195	-2.18458	0.877968
Excitatory Neuron	SLC25A33	MD	-0.898178	0.703369	0.0617588	-1.86802	0.877968
Excitatory Neuron	SLC39A1	MD	-0.966645	0.794423	0.0403069	-2.05059	0.877968
Excitatory Neuron	SPOCD1	MD	-0.999	NA	0.0748029	-1.78167	0.877968
Excitatory Neuron	SZRD1	MD	0.880128	0.856481	0.076265	1.77278	0.877968
Excitatory Neuron	TADA1	MD	-0.999	0.577363	0.0713664	-1.80314	0.877968
Excitatory Neuron	TMEM167B	MD	-0.999	NA	0.0476005	-1.98092	0.877968
Excitatory Neuron	TMEM201	MD	-0.999	NA	0.0228411	-2.27608	0.877968
Excitatory Neuron	TNFRSF18	MD	0.999	NA	0.0541964	1.92526	0.877968
Excitatory Neuron	TOR1AIP1	MD	-0.999	NA	0.0406547	-2.04703	0.877968
Excitatory Neuron	TOR3A	MD	0.996105	NA	0.0338206	2.1222	0.877968
Excitatory Neuron	UBAP2L	MD	0.834025	0.437881	0.0360263	2.09663	0.877968
Excitatory Neuron	WNT9A	MD	0.710305	0.5124	0.0365879	2.09033	0.877968
Excitatory Neuron	ZC3H11A	MD	0.901111	0.489223	0.0485306	1.97269	0.877968
Excitatory Neuron	ABL2	SZ	-0.999	0.438277	0.0252502	-2.23755	0.877968
Excitatory Neuron	AC092813.1	SZ	0.806567	0.391043	0.0475671	1.98122	0.877968
Excitatory Neuron	ACBD3	SZ	0.999	3.05209	0.0412554	2.04095	0.877968
Excitatory Neuron	ACOT11	SZ	0.769263	0.436814	0.0780017	1.7624	0.877968
Excitatory Neuron	AGO4	SZ	0.809829	0.370226	0.0280134	2.1971	0.877968
Excitatory Neuron	AK2	SZ	0.927974	0.438262	0.0372736	2.08275	0.877968
Excitatory Neuron	AK5	SZ	0.999	NA	0.0584506	1.8923	0.877968
Excitatory Neuron	AKR1A1	SZ	-0.999	NA	0.0610888	-1.87285	0.877968
Excitatory Neuron	AL136115.2	SZ	-0.999	0.713481	0.063459	-1.85596	0.877968
Excitatory Neuron	AL137802.2	SZ	0.999	0.596784	0.0458949	1.99636	0.877968
Excitatory Neuron	AL139246.5	SZ	-0.935384	NA	0.0339367	-2.12082	0.877968
Excitatory Neuron	AL353604.1	SZ	0.693763	0.346211	0.0736743	1.78863	0.877968
Excitatory Neuron	ALG14	SZ	0.870953	0.563968	0.045338	2.0015	0.877968
Excitatory Neuron	ALPL	SZ	-0.961187	0.688615	0.0272109	-2.20848	0.877968
Excitatory Neuron	ANKRD45	SZ	-0.999	NA	0.0239003	-2.25873	0.877968
Excitatory Neuron	ARHGAP29	SZ	0.809512	0.287057	0.0311227	2.1555	0.877968
Excitatory Neuron	ASH1L	SZ	0.880157	0.601306	0.0606478	1.87605	0.877968
Excitatory Neuron	BCL2L15	SZ	-0.999	0.995514	0.0690788	-1.8179	0.877968
Excitatory Neuron	BRINP2	SZ	-0.907481	0.427868	0.0473676	-1.983	0.877968
Excitatory Neuron	BX284668.5	SZ	0.92181	0.487157	0.0781719	1.76139	0.877968
Excitatory Neuron	C1orf162	SZ	-0.673884	0.410589	0.0752542	-1.77891	0.877968
Excitatory Neuron	C1orf226	SZ	-0.818172	0.534243	0.0686418	-1.82077	0.877968
Excitatory Neuron	CAMSAP2	SZ	0.965886	0.405292	0.0749382	1.78084	0.877968
Excitatory Neuron	CAPZA1	SZ	0.999	NA	0.0259537	2.2269	0.877968
Excitatory Neuron	CASP9	SZ	-0.968626	0.948677	0.0736637	-1.7887	0.877968
Excitatory Neuron	CD46	SZ	0.996491	0.16442	0.0413553	2.03995	0.877968
Excitatory Neuron	CELSR2	SZ	0.999	0.400021	0.0310413	2.15654	0.877968
Excitatory Neuron	CLCN6	SZ	-0.800904	0.426065	0.0314721	-2.15105	0.877968
Excitatory Neuron	CNR2	SZ	0.952293	0.808722	0.0591979	1.88672	0.877968
Excitatory Neuron	CTH	SZ	0.999	0.782543	0.0358966	2.0981	0.877968
Excitatory Neuron	CTSK	SZ	0.707856	0.391575	0.0695194	1.81503	0.877968
Excitatory Neuron	DAB1	SZ	-0.918576	0.571156	0.0397721	-2.05611	0.877968
Excitatory Neuron	DDI2	SZ	0.878969	1.19205	0.0518167	1.94465	0.877968
Excitatory Neuron	DDX59	SZ	-0.569108	0.221577	0.0247927	-2.24462	0.877968
Excitatory Neuron	DIPK1A	SZ	-0.998779	0.0393868	0.0737886	-1.78792	0.877968
Excitatory Neuron	DOCK7	SZ	0.900913	NA	0.0568574	1.90441	0.877968
Excitatory Neuron	DRAM2	SZ	0.640068	0.245623	0.0289211	2.18456	0.877968
Excitatory Neuron	EPHB2	SZ	-0.715642	0.424252	0.0664334	-1.83549	0.877968
Excitatory Neuron	ERO1B	SZ	-0.981049	0.738071	0.0296934	-2.17416	0.877968
Excitatory Neuron	FAM163A	SZ	-0.896877	0.369204	0.0222278	-2.28645	0.877968
Excitatory Neuron	FAM189B	SZ	0.999	1.13268	0.0743738	1.78431	0.877968
Excitatory Neuron	FBXO28	SZ	-0.644275	0.293096	0.0614307	-1.87038	0.877968
Excitatory Neuron	FBXO42	SZ	-0.999	0.491002	0.060566	-1.87665	0.877968
Excitatory Neuron	FUBP1	SZ	0.878275	0.567938	0.0709851	1.80557	0.877968
Excitatory Neuron	GABRD	SZ	-0.943632	NA	0.0298748	-2.17175	0.877968
Excitatory Neuron	GDAP2	SZ	-0.756911	0.348573	0.0300724	-2.16914	0.877968
Excitatory Neuron	GPATCH2	SZ	0.999	0.610244	0.0535086	1.93079	0.877968
Excitatory Neuron	GPATCH4	SZ	0.999	0.879844	0.0422635	2.03092	0.877968
Excitatory Neuron	HFM1	SZ	-0.704931	0.44271	0.0339118	-2.12112	0.877968
Excitatory Neuron	IL6R	SZ	-0.999	NA	0.0468669	-1.9875	0.877968
Excitatory Neuron	INPP5B	SZ	-0.732934	0.28953	0.0480255	-1.97714	0.877968
Excitatory Neuron	IQGAP3	SZ	-0.999	2.54739	0.0231074	-2.27165	0.877968
Excitatory Neuron	KDM5B	SZ	-0.707755	0.331552	0.0422234	-2.03131	0.877968
Excitatory Neuron	KIAA1614	SZ	-0.999	0.812537	0.0416226	-2.03727	0.877968
Excitatory Neuron	KLHL21	SZ	0.930613	0.474398	0.05659	1.90646	0.877968
Excitatory Neuron	LEMD1	SZ	0.802673	0.274589	0.0324004	2.13944	0.877968
Excitatory Neuron	LGR6	SZ	-0.999	NA	0.0268146	-2.21421	0.877968
Excitatory Neuron	LHX4	SZ	0.999	0.955758	0.0712682	1.80376	0.877968
Excitatory Neuron	LINC00626	SZ	-0.999	1.15684	0.0734636	-1.78994	0.877968
Excitatory Neuron	LINC01680	SZ	-0.509214	0.380251	0.046144	-1.99407	0.877968
Excitatory Neuron	LINC01703	SZ	0.998754	0.447275	0.0728084	1.79403	0.877968
Excitatory Neuron	LINC01772	SZ	0.814664	0.488896	0.0733547	1.79062	0.877968
Excitatory Neuron	MAN1C1	SZ	0.971159	0.620381	0.0365345	2.09093	0.877968
Excitatory Neuron	MARK1	SZ	0.999	NA	0.0562964	1.90873	0.877968
Excitatory Neuron	MDM4	SZ	-0.998166	0.172786	0.023309	-2.26833	0.877968
Excitatory Neuron	MECR	SZ	-0.740127	0.368172	0.0640144	-1.85208	0.877968
Excitatory Neuron	MKNK1	SZ	0.922945	NA	0.0610628	1.87304	0.877968
Excitatory Neuron	MTFR1L	SZ	0.999	0.614681	0.0240232	2.25676	0.877968
Excitatory Neuron	MTR	SZ	-0.999	0.948323	0.0388072	-2.06622	0.877968
Excitatory Neuron	NBPF1	SZ	0.999	1.10003	0.062957	1.8595	0.877968
Excitatory Neuron	NCMAP	SZ	-0.999	0.365291	0.0501366	-1.9588	0.877968
Excitatory Neuron	NDC1	SZ	-0.999	0.677532	0.0350278	-2.10804	0.877968
Excitatory Neuron	NECAP2	SZ	0.999	NA	0.0522411	1.94114	0.877968
Excitatory Neuron	NT5C1A	SZ	0.698456	0.281837	0.0623116	1.86407	0.877968
Excitatory Neuron	NUCKS1	SZ	0.874481	0.507246	0.0560991	1.91026	0.877968
Excitatory Neuron	NUP210L	SZ	0.856923	0.283812	0.0510841	1.95077	0.877968
Excitatory Neuron	ODF2L	SZ	-0.999	NA	0.0760594	-1.77402	0.877968
Excitatory Neuron	PACERR	SZ	-0.994931	0.699503	0.046636	-1.98959	0.877968
Excitatory Neuron	PFKFB2	SZ	-0.962752	0.432599	0.058738	-1.89015	0.877968
Excitatory Neuron	PITHD1	SZ	0.999	NA	0.0225489	2.28099	0.877968
Excitatory Neuron	PLD5	SZ	-0.999	0.906995	0.0368407	-2.08752	0.877968
Excitatory Neuron	PLEKHG5	SZ	-0.998563	0.143429	0.0268481	-2.21372	0.877968
Excitatory Neuron	PLEKHO1	SZ	-0.806135	0.805474	0.0465458	-1.99041	0.877968
Excitatory Neuron	PTPN22	SZ	0.757096	0.503653	0.0361609	2.09511	0.877968
Excitatory Neuron	RAP1GAP	SZ	-0.999	0.372332	0.0299825	-2.17032	0.877968
Excitatory Neuron	RCC2	SZ	0.698461	0.422813	0.0436643	2.0173	0.877968
Excitatory Neuron	RHEX	SZ	0.999	0.549491	0.0469316	1.98692	0.877968
Excitatory Neuron	RLF	SZ	0.999	0.720821	0.0357943	2.09926	0.877968
Excitatory Neuron	RPL22	SZ	-0.820882	0.322071	0.0555296	-1.91471	0.877968
Excitatory Neuron	RPRD2	SZ	0.848711	0.299743	0.0479511	1.9778	0.877968
Excitatory Neuron	SCMH1	SZ	0.611734	0.323366	0.0601664	1.87957	0.877968
Excitatory Neuron	SEC16B	SZ	0.852228	0.730853	0.0772739	1.76673	0.877968
Excitatory Neuron	SF3A3	SZ	-0.863288	0.525534	0.0393533	-2.06047	0.877968
Excitatory Neuron	SLC19A2	SZ	-0.999	NA	0.0505363	-1.9554	0.877968
Excitatory Neuron	SNIP1	SZ	-0.998828	0.516335	0.0708868	-1.8062	0.877968
Excitatory Neuron	SPATA17	SZ	0.998876	0.34111	0.0277044	2.20145	0.877968
Excitatory Neuron	SPRTN	SZ	-0.999	0.442768	0.0563968	-1.90796	0.877968
Excitatory Neuron	SRSF11	SZ	-0.922075	0.496529	0.0323548	-2.14	0.877968
Excitatory Neuron	SSX2IP	SZ	-0.999	NA	0.0266109	-2.21718	0.877968
Excitatory Neuron	STRIP1	SZ	-0.999	0.756631	0.0244337	-2.25024	0.877968
Excitatory Neuron	STXBP3	SZ	-0.999	0.32679	0.0606736	-1.87587	0.877968
Excitatory Neuron	SUSD4	SZ	0.538711	0.199373	0.023379	2.26718	0.877968
Excitatory Neuron	TAS1R1	SZ	-0.999	NA	0.0457825	-1.99739	0.877968
Excitatory Neuron	TCEANC2	SZ	0.89628	0.570516	0.0542481	1.92485	0.877968
Excitatory Neuron	TFB2M	SZ	-0.703718	0.288732	0.0476671	-1.98032	0.877968
Excitatory Neuron	TMED5	SZ	-0.933333	0.495384	0.0292937	-2.17951	0.877968
Excitatory Neuron	TNFRSF25	SZ	-0.998178	0.114109	0.0515243	-1.94709	0.877968
Excitatory Neuron	TOMM40L	SZ	0.792143	0.559863	0.0580602	1.89524	0.877968
Excitatory Neuron	TPR	SZ	-0.999	0.556331	0.0691341	-1.81754	0.877968
Excitatory Neuron	TRAF5	SZ	-0.999	0.511825	0.0508916	-1.95239	0.877968
Excitatory Neuron	TRMT1L	SZ	-0.999	1.31311	0.0701403	-1.811	0.877968
Excitatory Neuron	UAP1	SZ	0.987348	0.379444	0.0644469	1.84908	0.877968
Excitatory Neuron	UBIAD1	SZ	0.899542	1.19378	0.0774846	1.76547	0.877968
Excitatory Neuron	USP48	SZ	-0.999	1.05987	0.0616125	-1.86907	0.877968
Excitatory Neuron	VPS45	SZ	-0.894298	NA	0.0455503	-1.99954	0.877968
Excitatory Neuron	ZDHHC18	SZ	0.999	0.542402	0.0736075	1.78905	0.877968
Excitatory Neuron	ZRANB2	SZ	-0.515298	0.262497	0.0456072	-1.99901	0.877968
Excitatory Neuron	ABCA4	AD	0.892298	0.628689	0.0287305	2.18717	0.877968
Excitatory Neuron	ABL2	AD	-0.999	0.531742	0.0542088	-1.92516	0.877968
Excitatory Neuron	AC099791.2	AD	-0.927281	0.487993	0.0311878	-2.15467	0.877968
Excitatory Neuron	AC118549.1	AD	-0.999	0.837154	0.0629831	-1.85931	0.877968
Excitatory Neuron	AHCYL1	AD	-0.999	0.754878	0.0484442	-1.97345	0.877968
Excitatory Neuron	AKR7A2	AD	0.890555	0.674968	0.0696886	1.81393	0.877968
Excitatory Neuron	AL137802.2	AD	0.999	0.629567	0.0627636	1.86086	0.877968
Excitatory Neuron	AL357793.1	AD	-0.961393	1.41019	0.0608621	-1.8745	0.877968
Excitatory Neuron	AL359915.1	AD	0.999	NA	0.0567473	1.90525	0.877968
Excitatory Neuron	AL590483.1	AD	-0.999	NA	0.0403178	-2.05048	0.877968
Excitatory Neuron	ARID1A	AD	0.999	0.437528	0.0578973	1.89647	0.877968
Excitatory Neuron	ARMH1	AD	-0.862151	0.360297	0.0259082	-2.22758	0.877968
Excitatory Neuron	ATAD3B	AD	-0.999	2.81269	0.0498753	-1.96103	0.877968
Excitatory Neuron	ATP5PB	AD	-0.896312	0.465742	0.0301783	-2.16774	0.877968
Excitatory Neuron	AZIN2	AD	-0.999	NA	0.0387553	-2.06678	0.877968
Excitatory Neuron	B4GALT2	AD	-0.913012	0.681799	0.0574643	-1.89976	0.877968
Excitatory Neuron	BMP8B	AD	-0.935376	0.364189	0.0285478	-2.18967	0.877968
Excitatory Neuron	BTBD19	AD	-0.895945	NA	0.0405675	-2.04792	0.877968
Excitatory Neuron	C1orf112	AD	-0.999	0.669062	0.0539333	-1.92737	0.877968
Excitatory Neuron	CASP9	AD	-0.905007	0.412416	0.0619459	-1.86668	0.877968
Excitatory Neuron	CELA2B	AD	-0.998877	0.353442	0.0691076	-1.81772	0.877968
Excitatory Neuron	CMPK1	AD	0.999	1.11359	0.0523393	1.94033	0.877968
Excitatory Neuron	COA6	AD	-0.879711	0.444416	0.0374911	-2.08038	0.877968
Excitatory Neuron	COL16A1	AD	-0.492569	0.452716	0.0744089	-1.78409	0.877968
Excitatory Neuron	CRABP2	AD	-0.999	0.444527	0.0607118	-1.87559	0.877968
Excitatory Neuron	DBT	AD	-0.583613	0.392985	0.0475284	-1.98156	0.877968
Excitatory Neuron	DDX59	AD	0.640311	0.263693	0.0389838	2.06436	0.877968
Excitatory Neuron	DNAJB4	AD	-0.924327	1.0162	0.0532803	-1.93264	0.877968
Excitatory Neuron	EXTL1	AD	-0.999	1.91306	0.0312151	-2.15432	0.877968
Excitatory Neuron	FBXO28	AD	-0.999	NA	0.0448037	-2.00649	0.877968
Excitatory Neuron	FGGY	AD	-0.999	1.96175	0.0642721	-1.85029	0.877968
Excitatory Neuron	FNBP1L	AD	0.897602	0.380673	0.0377777	2.07726	0.877968
Excitatory Neuron	FOXO6	AD	-0.930286	0.480604	0.0257868	-2.22941	0.877968
Excitatory Neuron	GLMP	AD	-0.999	1.0495	0.0281482	-2.19521	0.877968
Excitatory Neuron	GNG4	AD	0.876561	0.521697	0.059683	1.88313	0.877968
Excitatory Neuron	GPATCH3	AD	0.965021	0.805589	0.0613347	1.87107	0.877968
Excitatory Neuron	GPATCH4	AD	0.999	0.761118	0.0715772	1.8018	0.877968
Excitatory Neuron	ICMT	AD	-0.999	0.768743	0.0675147	-1.82823	0.877968
Excitatory Neuron	INTS11	AD	-0.950422	0.801451	0.0378937	-2.076	0.877968
Excitatory Neuron	IQGAP3	AD	-0.999	NA	0.0318548	-2.14623	0.877968
Excitatory Neuron	JUN	AD	0.837769	0.385633	0.0298884	2.17157	0.877968
Excitatory Neuron	KIF26B	AD	0.978626	1.48291	0.0639624	1.85244	0.877968
Excitatory Neuron	KLHDC9	AD	-0.999	0.603237	0.024657	-2.24673	0.877968
Excitatory Neuron	KYAT3	AD	0.999	NA	0.0306075	2.16214	0.877968
Excitatory Neuron	LAMC1	AD	-0.999	0.806941	0.0679307	-1.82547	0.877968
Excitatory Neuron	MICOS10	AD	0.968164	NA	0.0236184	2.26328	0.877968
Excitatory Neuron	MKNK1	AD	-0.896596	1.3342	0.0622604	-1.86444	0.877968
Excitatory Neuron	MORN1	AD	0.915097	NA	0.0542297	1.925	0.877968
Excitatory Neuron	MR1	AD	0.999	0.73813	0.059103	1.88743	0.877968
Excitatory Neuron	MTF1	AD	0.999	0.511023	0.0418942	2.03457	0.877968
Excitatory Neuron	MTF2	AD	-0.981378	0.285165	0.024589	-2.2478	0.877968
Excitatory Neuron	MYOM3	AD	-0.989634	0.76654	0.0385674	-2.06877	0.877968
Excitatory Neuron	NHLH2	AD	0.869964	0.312407	0.0330961	2.13092	0.877968
Excitatory Neuron	NMNAT1	AD	0.795901	0.740755	0.0349172	2.10932	0.877968
Excitatory Neuron	NSUN4	AD	0.99274	0.610091	0.0312173	2.15429	0.877968
Excitatory Neuron	NUDT4B	AD	0.997517	NA	0.0512543	1.94934	0.877968
Excitatory Neuron	OLFM3	AD	-0.999	1.73298	0.0714018	-1.80291	0.877968
Excitatory Neuron	OR2L2	AD	0.999	1.11005	0.0506008	1.95485	0.877968
Excitatory Neuron	OR2L3	AD	0.998919	0.439697	0.0618512	1.86736	0.877968
Excitatory Neuron	OR2L5	AD	0.999	0.484812	0.0544301	1.9234	0.877968
Excitatory Neuron	PIK3R3	AD	0.944076	NA	0.067923	1.82552	0.877968
Excitatory Neuron	PKN2	AD	0.999	NA	0.0237419	2.26128	0.877968
Excitatory Neuron	PLEKHO1	AD	0.975405	NA	0.0519411	1.94362	0.877968
Excitatory Neuron	PLK3	AD	-0.958797	1.00182	0.0308265	-2.1593	0.877968
Excitatory Neuron	PRPF38A	AD	-0.999	NA	0.0434421	-2.01943	0.877968
Excitatory Neuron	RAP1GAP	AD	-0.681821	0.532282	0.0576386	-1.89844	0.877968
Excitatory Neuron	RBBP4	AD	0.838821	0.703984	0.0517803	1.94496	0.877968
Excitatory Neuron	RBM15	AD	0.981901	0.360671	0.0673295	1.82947	0.877968
Excitatory Neuron	RNF19B	AD	0.997601	0.514975	0.0344195	2.11512	0.877968
Excitatory Neuron	RPA2	AD	-0.883763	0.556866	0.0666388	-1.8341	0.877968
Excitatory Neuron	SERTAD4	AD	-0.999	0.57804	0.0434155	-2.01969	0.877968
Excitatory Neuron	SLC16A1	AD	-0.945068	3.73631	0.0574074	-1.9002	0.877968
Excitatory Neuron	SOAT1	AD	0.885465	0.588429	0.0736703	1.78866	0.877968
Excitatory Neuron	SRRM1	AD	-0.773383	0.375359	0.0423653	-2.02991	0.877968
Excitatory Neuron	SSX2IP	AD	-0.968632	NA	0.0695642	-1.81474	0.877968
Excitatory Neuron	ST7L	AD	-0.890383	0.45911	0.0509179	-1.95217	0.877968
Excitatory Neuron	SYT11	AD	0.934436	NA	0.0508275	1.95293	0.877968
Excitatory Neuron	SYT14	AD	-0.89006	0.114777	0.0246522	-2.24681	0.877968
Excitatory Neuron	SYT2	AD	-0.999	0.549534	0.0478317	-1.97886	0.877968
Excitatory Neuron	TBX19	AD	0.900728	0.655554	0.0733358	1.79074	0.877968
Excitatory Neuron	TCEANC2	AD	0.999	0.877686	0.0472666	1.9839	0.877968
Excitatory Neuron	TDRKH	AD	-0.916926	NA	0.0700993	-1.81127	0.877968
Excitatory Neuron	TMEM275	AD	-0.999	0.708136	0.0270951	-2.21014	0.877968
Excitatory Neuron	TMEM56-RWDD3	AD	0.791625	0.905625	0.0783694	1.76023	0.877968
Excitatory Neuron	TPR	AD	-0.999	1.29441	0.0783201	-1.76052	0.877968
Excitatory Neuron	TRIT1	AD	-0.818432	0.33846	0.0308902	-2.15848	0.877968
Excitatory Neuron	TRNAU1AP	AD	-0.999	NA	0.0742199	-1.78526	0.877968
Excitatory Neuron	TSPAN2	AD	-0.999	NA	0.0376197	-2.07897	0.877968
Excitatory Neuron	UAP1	AD	-0.665694	0.468097	0.059348	-1.88561	0.877968
Excitatory Neuron	UBQLN4	AD	0.829979	0.919424	0.0416218	2.03728	0.877968
Excitatory Neuron	UFC1	AD	0.902671	0.633388	0.074045	1.78634	0.877968
Excitatory Neuron	WDR77	AD	0.999	0.682397	0.0423294	2.03027	0.877968
Excitatory Neuron	YARS	AD	-0.90486	0.778581	0.0271337	-2.20959	0.877968
Excitatory Neuron	ZFP69	AD	-0.999	0.419843	0.0335618	-2.1253	0.877968
Excitatory Neuron	ZNF684	AD	-0.999	0.388338	0.0295111	-2.17659	0.877968
Excitatory Neuron	ZSCAN20	AD	0.810909	0.487596	0.0726376	1.7951	0.877968
Excitatory Neuron	AC012306.2	MS	0.986573	0.483407	0.0627387	1.86104	0.877968
Excitatory Neuron	AC012508.1	MS	-0.933678	0.406481	0.0570588	-1.90286	0.877968
Excitatory Neuron	AC079610.1	MS	-0.99327	1.21764	0.0783092	-1.76058	0.877968
Excitatory Neuron	ACOXL	MS	0.720344	0.339514	0.0479926	1.97743	0.877968
Excitatory Neuron	AFTPH	MS	0.867363	0.604534	0.0758931	1.77503	0.877968
Excitatory Neuron	AMMECR1L	MS	-0.998794	0.409153	0.0610058	-1.87345	0.877968
Excitatory Neuron	ASXL2	MS	0.708406	0.287477	0.063902	1.85286	0.877968
Excitatory Neuron	AUP1	MS	0.999	NA	0.0383623	2.07096	0.877968
Excitatory Neuron	C2CD6	MS	-0.999	0.58475	0.0243114	-2.25217	0.877968
Excitatory Neuron	CERKL	MS	-0.711125	0.325286	0.0565806	-1.90654	0.877968
Excitatory Neuron	EHD3	MS	-0.999	0.358811	0.0457218	-1.99795	0.877968
Excitatory Neuron	FAHD2A	MS	0.984814	1.69988	0.0468032	1.98808	0.877968
Excitatory Neuron	FTCDNL1	MS	0.998385	0.295706	0.0248752	2.24334	0.877968
Excitatory Neuron	KCNIP3	MS	-0.962303	NA	0.0233066	-2.26837	0.877968
Excitatory Neuron	LCLAT1	MS	0.945357	0.432792	0.0463299	1.99238	0.877968
Excitatory Neuron	LINC01119	MS	0.98126	1.75799	0.0282512	2.19378	0.877968
Excitatory Neuron	LRPPRC	MS	0.843277	0.539775	0.074482	1.78364	0.877968
Excitatory Neuron	LTBP1	MS	-0.910312	NA	0.0222335	-2.28635	0.877968
Excitatory Neuron	MAP3K2	MS	0.999	0.484493	0.0369638	2.08616	0.877968
Excitatory Neuron	MFSD2B	MS	-0.92846	1.57319	0.0493835	-1.96527	0.877968
Excitatory Neuron	MITD1	MS	0.999	NA	0.0462182	1.9934	0.877968
Excitatory Neuron	MRPS9	MS	0.957992	NA	0.0225894	2.28031	0.877968
Excitatory Neuron	OLA1	MS	0.998887	0.463493	0.0652508	1.84354	0.877968
Excitatory Neuron	ORC2	MS	-0.935	0.617693	0.051179	-1.94998	0.877968
Excitatory Neuron	PIGF	MS	0.999	0.836897	0.0599812	1.88093	0.877968
Excitatory Neuron	PLEKHH2	MS	-0.819203	0.433675	0.0566019	-1.90637	0.877968
Excitatory Neuron	POLR1B	MS	-0.778096	0.25617	0.026499	-2.21882	0.877968
Excitatory Neuron	RAPGEF4	MS	0.873875	0.740343	0.0476075	1.98086	0.877968
Excitatory Neuron	REV1	MS	0.999	2.90198	0.0657251	1.84029	0.877968
Excitatory Neuron	SLC5A6	MS	-0.908207	1.37491	0.0766407	-1.77052	0.877968
Excitatory Neuron	SMYD1	MS	0.605223	0.221065	0.0560167	1.91091	0.877968
Excitatory Neuron	STAT4	MS	-0.888027	0.3475	0.0328449	-2.13397	0.877968
Excitatory Neuron	TGFBRAP1	MS	0.999	1.00799	0.0518555	1.94433	0.877968
Excitatory Neuron	TTC32	MS	-0.999	0.74493	0.0746605	-1.78254	0.877968
Excitatory Neuron	TYW5	MS	0.999	0.392775	0.0349719	2.10868	0.877968
Excitatory Neuron	AC007383.2	PD	-0.934879	0.540889	0.0733804	-1.79046	0.877968
Excitatory Neuron	AC007879.1	PD	0.916579	0.983912	0.0494711	1.96451	0.877968
Excitatory Neuron	AFF3	PD	0.999	NA	0.0487146	1.97108	0.877968
Excitatory Neuron	ANKMY1	PD	0.999	1.01267	0.0475205	1.98163	0.877968
Excitatory Neuron	ASB18	PD	0.552869	0.243779	0.0652658	1.84343	0.877968
Excitatory Neuron	BZW1	PD	-0.999	0.758754	0.0285467	-2.18969	0.877968
Excitatory Neuron	C2orf42	PD	0.958892	0.534032	0.0694607	1.81541	0.877968
Excitatory Neuron	CCNT2	PD	-0.972621	NA	0.0275125	-2.20417	0.877968
Excitatory Neuron	CWC22	PD	0.999	0.900497	0.0664407	1.83544	0.877968
Excitatory Neuron	FBLN7	PD	-0.999	0.851097	0.0746902	-1.78236	0.877968
Excitatory Neuron	GGCX	PD	-0.999	NA	0.0456846	-1.9983	0.877968
Excitatory Neuron	GPN1	PD	-0.999	0.495907	0.0361695	-2.09502	0.877968
Excitatory Neuron	HAT1	PD	0.999	1.08038	0.0741472	1.7857	0.877968
Excitatory Neuron	HDLBP	PD	0.876374	0.476241	0.0731465	1.79192	0.877968
Excitatory Neuron	ITSN2	PD	0.806554	0.457625	0.0462705	1.99292	0.877968
Excitatory Neuron	KRCC1	PD	-0.977865	7.68247	0.0418807	-2.0347	0.877968
Excitatory Neuron	KRTCAP3	PD	0.999	0.618493	0.0601378	1.87978	0.877968
Excitatory Neuron	LINC00486	PD	-0.999	0.849067	0.025744	-2.23005	0.877968
Excitatory Neuron	LINC01090	PD	0.939575	NA	0.0425588	2.02801	0.877968
Excitatory Neuron	MALL	PD	-0.841453	NA	0.0545412	-1.92251	0.877968
Excitatory Neuron	NAB1	PD	0.999	1.56245	0.0354112	2.10363	0.877968
Excitatory Neuron	PCGF1	PD	-0.771091	0.467709	0.0693746	-1.81597	0.877968
Excitatory Neuron	PRPF40A	PD	-0.999	0.83771	0.0749834	-1.78057	0.877968
Excitatory Neuron	RGPD8	PD	0.967177	2.44069	0.0523863	1.93995	0.877968
Excitatory Neuron	RPIA	PD	0.918523	0.550521	0.0403087	2.05057	0.877968
Excitatory Neuron	RTN4	PD	-0.977665	0.696591	0.0407678	-2.04588	0.877968
Excitatory Neuron	RTP5	PD	0.999	NA	0.0342478	2.11714	0.877968
Excitatory Neuron	SAP130	PD	-0.999	0.816199	0.0552033	-1.91727	0.877968
Excitatory Neuron	SCG2	PD	0.9793	0.860559	0.0457442	1.99775	0.877968
Excitatory Neuron	SLC25A12	PD	0.726178	0.268539	0.0242362	2.25336	0.877968
Excitatory Neuron	SNED1	PD	0.840823	0.346289	0.0332752	2.12875	0.877968
Excitatory Neuron	SP140	PD	-0.999	0.914537	0.028851	-2.18552	0.877968
Excitatory Neuron	TMEM163	PD	0.981827	0.44451	0.0687506	1.82005	0.877968
Excitatory Neuron	TMEM214	PD	-0.999	0.779392	0.0636939	-1.85432	0.877968
Excitatory Neuron	TYW5	PD	-0.999	0.256021	0.0335299	-2.12568	0.877968
Excitatory Neuron	UBXN2A	PD	0.997523	0.220587	0.0421588	2.03195	0.877968
Excitatory Neuron	USP39	PD	0.999	NA	0.0456481	1.99863	0.877968
Excitatory Neuron	XPO1	PD	-0.836132	0.33332	0.0683276	-1.82284	0.877968
Excitatory Neuron	ZC3H8	PD	-0.999	0.795296	0.0594754	-1.88466	0.877968
Excitatory Neuron	ABHD1	BD	-0.999	NA	0.0696346	-1.81428	0.877968
Excitatory Neuron	AC017083.3	BD	-0.915191	NA	0.0571508	-1.90216	0.877968
Excitatory Neuron	ALKAL2	BD	-0.999	1.07735	0.0444174	-2.01013	0.877968
Excitatory Neuron	CACNB4	BD	0.999	0.880664	0.030932	2.15795	0.877968
Excitatory Neuron	CCDC93	BD	-0.963163	NA	0.0232736	-2.26891	0.877968
Excitatory Neuron	CLIP4	BD	-0.931885	NA	0.0624649	-1.86298	0.877968
Excitatory Neuron	CWC22	BD	0.999	0.360013	0.0593791	1.88538	0.877968
Excitatory Neuron	FAP	BD	0.929175	NA	0.0718746	1.79991	0.877968
Excitatory Neuron	LINC01886	BD	-0.979915	0.45309	0.0507434	-1.95364	0.877968
Excitatory Neuron	MGAT5	BD	-0.999	NA	0.0490496	-1.96816	0.877968
Excitatory Neuron	NFE2L2	BD	-0.960049	0.50772	0.0567973	-1.90487	0.877968
Excitatory Neuron	PNO1	BD	-0.999	1.08953	0.0493901	-1.96521	0.877968
Excitatory Neuron	PPM1B	BD	0.917335	0.771736	0.0422275	2.03127	0.877968
Excitatory Neuron	PRPF40A	BD	-0.999	0.637383	0.0759414	-1.77474	0.877968
Excitatory Neuron	R3HDM1	BD	0.999	0.3771	0.0611593	1.87234	0.877968
Excitatory Neuron	RAPH1	BD	0.999	NA	0.0432305	2.02148	0.877968
Excitatory Neuron	ST6GAL2	BD	-0.999	NA	0.0424997	-2.02859	0.877968
Excitatory Neuron	TANK	BD	-0.999	1.09678	0.0268747	-2.21333	0.877968
Excitatory Neuron	THORLNC	BD	-0.999	2.4434	0.0515201	-1.94712	0.877968
Excitatory Neuron	VIT	BD	-0.999	0.69	0.0526327	-1.93792	0.877968
Excitatory Neuron	WDR43	BD	-0.999	4.31079	0.0246666	-2.24658	0.877968
Excitatory Neuron	ZNF2	BD	-0.954985	NA	0.0588513	-1.8893	0.877968
Excitatory Neuron	AAK1	MD	0.999	NA	0.0608726	1.87442	0.877968
Excitatory Neuron	AC007040.2	MD	-0.56903	0.285593	0.0671113	-1.83093	0.877968
Excitatory Neuron	AC007383.2	MD	-0.999	0.480873	0.0523322	-1.94039	0.877968
Excitatory Neuron	AC009975.2	MD	-0.999	5.05022	0.0739578	-1.78687	0.877968
Excitatory Neuron	AC012668.3	MD	-0.992204	0.480067	0.0674322	-1.82878	0.877968
Excitatory Neuron	AC017002.5	MD	-0.999	NA	0.0580906	-1.89501	0.877968
Excitatory Neuron	AC017083.3	MD	-0.851932	1.59546	0.0360183	-2.09672	0.877968
Excitatory Neuron	AC073050.1	MD	0.70214	0.626886	0.0518358	1.9445	0.877968
Excitatory Neuron	AC079447.1	MD	-0.953717	0.329094	0.0224158	-2.28325	0.877968
Excitatory Neuron	AC092159.1	MD	-0.823238	0.519906	0.0380873	-2.07391	0.877968
Excitatory Neuron	AC092683.1	MD	0.82744	0.414958	0.0325441	2.13766	0.877968
Excitatory Neuron	ACTR3	MD	-0.999	NA	0.062258	-1.86445	0.877968
Excitatory Neuron	ACYP2	MD	-0.999	0.60754	0.0782291	-1.76106	0.877968
Excitatory Neuron	ALS2	MD	0.605387	0.246442	0.0570052	1.90327	0.877968
Excitatory Neuron	ANAPC1	MD	0.999	1.67819	0.0417216	2.03629	0.877968
Excitatory Neuron	ANKAR	MD	-0.999	NA	0.0443783	-2.0105	0.877968
Excitatory Neuron	ANKRD36C	MD	-0.909589	NA	0.078169	-1.76141	0.877968
Excitatory Neuron	ARID5A	MD	-0.95708	NA	0.048248	-1.97518	0.877968
Excitatory Neuron	ATF2	MD	0.907733	1.17324	0.0530288	1.93469	0.877968
Excitatory Neuron	BABAM2	MD	-0.999	0.496135	0.0228542	-2.27586	0.877968
Excitatory Neuron	BARD1	MD	-0.587087	0.32822	0.0720672	-1.79869	0.877968
Excitatory Neuron	BCS1L	MD	-0.999	1.09384	0.0546399	-1.92173	0.877968
Excitatory Neuron	CAPN14	MD	-0.999	0.422505	0.0242834	-2.25262	0.877968
Excitatory Neuron	CCDC141	MD	-0.963562	NA	0.064655	-1.84764	0.877968
Excitatory Neuron	CCDC85A	MD	-0.910293	0.690374	0.0445904	-2.0085	0.877968
Excitatory Neuron	CCNT2	MD	-0.815034	0.388929	0.0411472	-2.04204	0.877968
Excitatory Neuron	CDC42EP3	MD	0.732031	0.388366	0.0521749	1.94169	0.877968
Excitatory Neuron	CFAP65	MD	0.957668	0.750281	0.0351366	2.10678	0.877968
Excitatory Neuron	CIR1	MD	-0.999	NA	0.0396684	-2.05719	0.877968
Excitatory Neuron	CLHC1	MD	0.702967	0.411619	0.0650893	1.84464	0.877968
Excitatory Neuron	CMPK2	MD	0.85283	0.95617	0.0730247	1.79268	0.877968
Excitatory Neuron	COL6A3	MD	-0.915464	0.731421	0.0534145	-1.93155	0.877968
Excitatory Neuron	CYTOR	MD	0.936101	0.543594	0.0634951	1.85571	0.877968
Excitatory Neuron	EFR3B	MD	-0.999	0.658699	0.0381619	-2.07311	0.877968
Excitatory Neuron	EIF2B4	MD	0.999	0.269836	0.0258536	2.2284	0.877968
Excitatory Neuron	EPC2	MD	-0.999	0.430018	0.0425536	-2.02807	0.877968
Excitatory Neuron	EVA1A	MD	-0.823333	0.586737	0.0766706	-1.77034	0.877968
Excitatory Neuron	FAHD2B	MD	-0.941559	NA	0.0397779	-2.05605	0.877968
Excitatory Neuron	FAM228A	MD	0.999	0.413647	0.0516712	1.94586	0.877968
Excitatory Neuron	FBLN7	MD	0.999	0.260337	0.0478337	1.97884	0.877968
Excitatory Neuron	FBXO36	MD	-0.999	0.4531	0.0256593	-2.23133	0.877968
Excitatory Neuron	GCC2	MD	0.999	0.522743	0.0602888	1.87868	0.877968
Excitatory Neuron	GEN1	MD	0.967539	0.678565	0.0435825	2.01808	0.877968
Excitatory Neuron	GGCX	MD	-0.731749	0.413665	0.070346	-1.80968	0.877968
Excitatory Neuron	GMPPA	MD	-0.917194	0.867093	0.0515842	-1.94659	0.877968
Excitatory Neuron	ITGB6	MD	-0.985962	0.785597	0.0364844	-2.09149	0.877968
Excitatory Neuron	KCNIP3	MD	0.971692	1.10851	0.0344006	2.11535	0.877968
Excitatory Neuron	KCTD18	MD	-0.998599	NA	0.0303073	-2.16605	0.877968
Excitatory Neuron	KIF3C	MD	0.914304	0.627828	0.0390395	2.06377	0.877968
Excitatory Neuron	KLHL23	MD	0.790224	0.406866	0.0440635	2.01349	0.877968
Excitatory Neuron	LINC01123	MD	0.905859	0.598624	0.0242913	2.25249	0.877968
Excitatory Neuron	LRRTM4	MD	-0.997236	2.58624	0.0581222	-1.89477	0.877968
Excitatory Neuron	M1AP	MD	-0.999	0.559403	0.0663359	-1.83615	0.877968
Excitatory Neuron	MALL	MD	0.883661	1.6707	0.0666004	1.83436	0.877968
Excitatory Neuron	MAP3K2	MD	-0.999	0.561163	0.0642535	-1.85042	0.877968
Excitatory Neuron	MAP4K4	MD	0.999	0.753836	0.0612997	1.87133	0.877968
Excitatory Neuron	MAPRE3	MD	0.96551	NA	0.0327482	2.13516	0.877968
Excitatory Neuron	MDH1	MD	-0.999	7.54793	0.0455785	-1.99928	0.877968
Excitatory Neuron	METTL5	MD	-0.98654	0.738194	0.0531219	-1.93393	0.877968
Excitatory Neuron	MIR4435-2HG	MD	-0.999	NA	0.0272401	-2.20806	0.877968
Excitatory Neuron	MORN2	MD	0.725277	0.350237	0.0710494	1.80516	0.877968
Excitatory Neuron	MTA3	MD	-0.999	0.745913	0.0424662	-2.02892	0.877968
Excitatory Neuron	NPAS2	MD	0.694141	NA	0.0253152	2.23656	0.877968
Excitatory Neuron	ORC4	MD	0.739246	0.395863	0.0261865	2.22343	0.877968
Excitatory Neuron	OTOF	MD	-0.719966	0.337723	0.0715988	-1.80166	0.877968
Excitatory Neuron	PLGLB2	MD	0.998836	0.331571	0.0554607	1.91525	0.877968
Excitatory Neuron	PNO1	MD	-0.927241	0.797871	0.041299	-2.04052	0.877968
Excitatory Neuron	RMDN2	MD	0.763361	0.390937	0.0512225	1.94961	0.877968
Excitatory Neuron	SFT2D3	MD	0.75778	0.350106	0.0437715	2.01627	0.877968
Excitatory Neuron	SGPP2	MD	-0.628908	0.284744	0.0364775	-2.09156	0.877968
Excitatory Neuron	SLC5A6	MD	-0.716868	0.334437	0.0595939	-1.88379	0.877968
Excitatory Neuron	SP3	MD	0.828947	0.448094	0.0777158	1.7641	0.877968
Excitatory Neuron	SPR	MD	0.999	NA	0.0513795	1.9483	0.877968
Excitatory Neuron	SPRED2	MD	-0.999	1.18206	0.0439003	-2.01504	0.877968
Excitatory Neuron	SPTBN1	MD	0.8644	0.390503	0.0773118	1.7665	0.877968
Excitatory Neuron	STK16	MD	-0.918241	0.619375	0.0546942	-1.9213	0.877968
Excitatory Neuron	SUCLG1	MD	0.927121	0.585809	0.0755688	1.777	0.877968
Excitatory Neuron	THORLNC	MD	-0.999	0.537158	0.0393942	-2.06005	0.877968
Excitatory Neuron	TMEM150A	MD	0.959134	1.55498	0.057843	1.89689	0.877968
Excitatory Neuron	TMEM185B	MD	0.873167	0.819068	0.0594949	1.88452	0.877968
Excitatory Neuron	TTC27	MD	0.999	0.685687	0.0778143	1.76351	0.877968
Excitatory Neuron	UBXN4	MD	0.999	0.695151	0.0578491	1.89684	0.877968
Excitatory Neuron	UGP2	MD	-0.999	1.14686	0.039017	-2.06401	0.877968
Excitatory Neuron	UNC50	MD	-0.999	NA	0.0730817	-1.79232	0.877968
Excitatory Neuron	WDPCP	MD	-0.999	0.416329	0.0253849	-2.23549	0.877968
Excitatory Neuron	ZNF638	MD	-0.999	0.607634	0.0374782	-2.08052	0.877968
Excitatory Neuron	ABCG5	SZ	-0.999	1.24172	0.0621338	-1.86534	0.877968
Excitatory Neuron	AC007405.3	SZ	-0.727414	0.617723	0.0400994	-2.05272	0.877968
Excitatory Neuron	AC009975.1	SZ	-0.936257	0.348532	0.0244809	-2.2495	0.877968
Excitatory Neuron	AC012508.1	SZ	0.999	NA	0.0278364	2.19958	0.877968
Excitatory Neuron	AC017076.1	SZ	-0.717004	0.255666	0.0382915	-2.07172	0.877968
Excitatory Neuron	AC018685.2	SZ	0.842111	0.620427	0.0710707	1.80503	0.877968
Excitatory Neuron	AC073283.3	SZ	-0.947866	1.09456	0.0710908	-1.8049	0.877968
Excitatory Neuron	AC093802.1	SZ	-0.983747	0.563328	0.0333753	-2.12754	0.877968
Excitatory Neuron	AC104653.1	SZ	-0.999	0.629735	0.0389712	-2.06449	0.877968
Excitatory Neuron	AC105450.1	SZ	0.498132	0.237388	0.0597426	1.88269	0.877968
Excitatory Neuron	AC114763.1	SZ	-0.559374	0.295228	0.0618959	-1.86704	0.877968
Excitatory Neuron	ALKAL2	SZ	-0.999	0.700659	0.0451382	-2.00336	0.877968
Excitatory Neuron	ANAPC1	SZ	0.999	1.13428	0.0659416	1.83882	0.877968
Excitatory Neuron	C2orf73	SZ	-0.898319	0.84935	0.0509268	-1.9521	0.877968
Excitatory Neuron	CCDC121	SZ	0.858856	0.362064	0.0575928	1.89878	0.877968
Excitatory Neuron	COA5	SZ	0.999	NA	0.0729593	1.79309	0.877968
Excitatory Neuron	CYP26B1	SZ	0.999	0.848504	0.0582799	1.89359	0.877968
Excitatory Neuron	DCAF17	SZ	0.829862	0.39905	0.0570404	1.903	0.877968
Excitatory Neuron	DTNB	SZ	0.999	0.763984	0.0424863	2.02873	0.877968
Excitatory Neuron	DYTN	SZ	-0.999	0.469747	0.0501029	-1.95908	0.877968
Excitatory Neuron	FAM228A	SZ	0.999	NA	0.022597	2.28018	0.877968
Excitatory Neuron	FANCL	SZ	-0.720978	0.322927	0.0723615	-1.79684	0.877968
Excitatory Neuron	FARSB	SZ	0.999	0.675082	0.0653832	1.84263	0.877968
Excitatory Neuron	FNDC4	SZ	0.993787	0.135959	0.0489304	1.9692	0.877968
Excitatory Neuron	GCA	SZ	-0.939021	NA	0.0578162	-1.89709	0.877968
Excitatory Neuron	GRHL1	SZ	-0.912632	0.643646	0.0357592	-2.09965	0.877968
Excitatory Neuron	ING5	SZ	-0.621202	0.274101	0.0245694	-2.24811	0.877968
Excitatory Neuron	LDAH	SZ	0.999	NA	0.0336019	2.12482	0.877968
Excitatory Neuron	LINC00276	SZ	-0.986484	0.41791	0.0521575	-1.94183	0.877968
Excitatory Neuron	LINC01828	SZ	0.999	0.834729	0.0637113	1.85419	0.877968
Excitatory Neuron	LINC01876	SZ	-0.751627	0.279288	0.0275909	-2.20305	0.877968
Excitatory Neuron	LINC01931	SZ	-0.656182	0.391729	0.0779458	-1.76273	0.877968
Excitatory Neuron	LPIN1	SZ	-0.757775	0.44894	0.0246121	-2.24744	0.877968
Excitatory Neuron	LRRFIP1	SZ	-0.998826	0.265709	0.0304845	-2.16374	0.877968
Excitatory Neuron	MAP3K2-DT	SZ	-0.803838	0.78008	0.0495532	-1.9638	0.877968
Excitatory Neuron	MFSD2B	SZ	-0.999	0.327026	0.0292559	-2.18002	0.877968
Excitatory Neuron	MIR3681HG	SZ	0.999	0.54866	0.0380428	2.07439	0.877968
Excitatory Neuron	NCL	SZ	-0.849208	0.379914	0.0555881	-1.91425	0.877968
Excitatory Neuron	NDUFA10	SZ	0.999	1.21162	0.0720257	1.79896	0.877968
Excitatory Neuron	PDCL3	SZ	-0.853331	0.434118	0.0579851	-1.89581	0.877968
Excitatory Neuron	PLEKHM3	SZ	-0.999	0.745811	0.0470706	-1.98566	0.877968
Excitatory Neuron	PRPF40A	SZ	-0.999	0.456232	0.0471057	-1.98535	0.877968
Excitatory Neuron	RAB17	SZ	-0.627691	0.258454	0.0499851	-1.96009	0.877968
Excitatory Neuron	RAB1A	SZ	0.999	0.903935	0.0412737	2.04077	0.877968
Excitatory Neuron	REEP1	SZ	0.999	2.28641	0.0517722	1.94502	0.877968
Excitatory Neuron	RNF144A	SZ	-0.813503	0.417116	0.0742748	-1.78492	0.877968
Excitatory Neuron	SAP130	SZ	0.999	1.17195	0.0405677	2.04792	0.877968
Excitatory Neuron	SCN3A	SZ	0.999	1.4984	0.0500028	1.95994	0.877968
Excitatory Neuron	SLC4A10	SZ	-0.999	NA	0.063921	-1.85273	0.877968
Excitatory Neuron	SMYD1	SZ	-0.999	0.738768	0.0747439	-1.78203	0.877968
Excitatory Neuron	STAM2	SZ	-0.999	0.925619	0.0367707	-2.0883	0.877968
Excitatory Neuron	STARD7	SZ	0.995172	NA	0.0364994	2.09132	0.877968
Excitatory Neuron	THORLNC	SZ	0.956556	0.551896	0.0700925	1.81131	0.877968
Excitatory Neuron	TLK1	SZ	-0.808611	0.514531	0.05922	-1.88656	0.877968
Excitatory Neuron	TTC7A	SZ	0.999	1.56267	0.0260188	2.22593	0.877968
Excitatory Neuron	TTL	SZ	0.999	0.282625	0.0393519	2.06049	0.877968
Excitatory Neuron	TTLL4	SZ	-0.999	NA	0.0399069	-2.05471	0.877968
Excitatory Neuron	TTN	SZ	-0.999	1.01785	0.0453307	-2.00157	0.877968
Excitatory Neuron	UBXN2A	SZ	-0.998683	0.147766	0.0359751	-2.09721	0.877968
Excitatory Neuron	WDCP	SZ	-0.999	0.699448	0.0459549	-1.99581	0.877968
Excitatory Neuron	AC010969.2	AD	-0.868527	0.45127	0.0276541	-2.20216	0.877968
Excitatory Neuron	AC012370.2	AD	0.586785	0.284567	0.0576902	1.89804	0.877968
Excitatory Neuron	AC104794.2	AD	0.56885	0.32714	0.077965	1.76262	0.877968
Excitatory Neuron	ACYP2	AD	-0.999	0.53874	0.0734846	-1.78981	0.877968
Excitatory Neuron	CCDC141	AD	-0.732539	0.329504	0.0581687	-1.89442	0.877968
Excitatory Neuron	CCDC173	AD	0.999	0.422794	0.024122	2.25518	0.877968
Excitatory Neuron	CCNT2	AD	0.999	NA	0.0337194	2.12341	0.877968
Excitatory Neuron	CFAP65	AD	-0.999	1.08855	0.037996	-2.0749	0.877968
Excitatory Neuron	COL4A3	AD	0.942924	1.2849	0.0321668	2.14233	0.877968
Excitatory Neuron	COL4A4	AD	-0.67488	0.4606	0.0570478	-1.90294	0.877968
Excitatory Neuron	COL6A3	AD	-0.999	1.9528	0.0471521	-1.98493	0.877968
Excitatory Neuron	CYP20A1	AD	-0.834673	0.553344	0.0768405	-1.76932	0.877968
Excitatory Neuron	DYSF	AD	-0.864803	0.373012	0.0763938	-1.772	0.877968
Excitatory Neuron	FAM49A	AD	-0.87962	1.11228	0.0320549	-2.14373	0.877968
Excitatory Neuron	GPR35	AD	-0.854218	0.712988	0.0762027	-1.77316	0.877968
Excitatory Neuron	GPR55	AD	-0.530088	0.2357	0.0305228	-2.16324	0.877968
Excitatory Neuron	HNRNPA3	AD	0.999	0.927683	0.0528111	1.93646	0.877968
Excitatory Neuron	HPCAL1	AD	0.924424	0.990734	0.0631551	1.8581	0.877968
Excitatory Neuron	KIDINS220	AD	0.688266	0.469754	0.072057	1.79876	0.877968
Excitatory Neuron	LINC01116	AD	0.855496	1.8541	0.0694405	1.81554	0.877968
Excitatory Neuron	LINC01122	AD	-0.999	0.476035	0.0413598	-2.0399	0.877968
Excitatory Neuron	LINC01886	AD	0.998735	NA	0.0419103	2.03441	0.877968
Excitatory Neuron	MAP3K2-DT	AD	-0.539585	0.230997	0.0237968	-2.26039	0.877968
Excitatory Neuron	METAP1D	AD	0.869775	0.464065	0.0356235	2.1012	0.877968
Excitatory Neuron	MFSD2B	AD	0.999	NA	0.0345198	2.11395	0.877968
Excitatory Neuron	MTERF4	AD	0.999	1.02092	0.0670293	1.83148	0.877968
Excitatory Neuron	NIF3L1	AD	-0.999	NA	0.0237615	-2.26096	0.877968
Excitatory Neuron	PCGF1	AD	-0.75411	0.315689	0.0275392	-2.20379	0.877968
Excitatory Neuron	PDK1	AD	0.999	0.664007	0.0593042	1.88593	0.877968
Excitatory Neuron	PKDCC	AD	-0.809551	0.507474	0.0590935	-1.8875	0.877968
Excitatory Neuron	PLA2R1	AD	0.872333	0.397907	0.0384929	2.06957	0.877968
Excitatory Neuron	PLGLB1	AD	-0.961426	NA	0.0431009	-2.02273	0.877968
Excitatory Neuron	PLGLB2	AD	-0.999	0.589136	0.0322997	-2.14068	0.877968
Excitatory Neuron	PPIL3	AD	-0.830744	0.245381	0.027216	-2.20841	0.877968
Excitatory Neuron	PRKCE	AD	-0.999	NA	0.0695619	-1.81475	0.877968
Excitatory Neuron	REEP1	AD	0.973811	0.378192	0.0483286	1.97447	0.877968
Excitatory Neuron	RMDN2	AD	0.715026	0.382499	0.0715635	1.80189	0.877968
Excitatory Neuron	RNF149	AD	-0.858009	0.693324	0.0609863	-1.87359	0.877968
Excitatory Neuron	RNPEPL1	AD	0.904989	0.709744	0.061293	1.87138	0.877968
Excitatory Neuron	SCN7A	AD	-0.999	0.868019	0.0370833	-2.08485	0.877968
Excitatory Neuron	SLC8A1	AD	-0.999	0.939364	0.0565402	-1.90685	0.877968
Excitatory Neuron	SPDYA	AD	-0.999	0.972594	0.0780545	-1.76209	0.877968
Excitatory Neuron	SPHKAP	AD	-0.930373	1.30799	0.0507816	-1.95332	0.877968
Excitatory Neuron	STK25	AD	0.925211	2.09853	0.0702433	1.81034	0.877968
Excitatory Neuron	TACR1	AD	0.958937	0.482761	0.0241273	2.2551	0.877968
Excitatory Neuron	TMEM169	AD	0.998829	0.411742	0.0663675	1.83593	0.877968
Excitatory Neuron	TMEM177	AD	-0.931992	1.5709	0.077093	-1.76781	0.877968
Excitatory Neuron	TWIST2	AD	-0.999	0.924619	0.0709531	-1.80578	0.877968
Excitatory Neuron	UBE2F-SCLY	AD	-0.799333	0.324626	0.043118	-2.02257	0.877968
Excitatory Neuron	UBXN4	AD	-0.999	0.255946	0.0510228	-1.95129	0.877968
Excitatory Neuron	USP39	AD	-0.999	0.517157	0.063305	-1.85704	0.877968
Excitatory Neuron	UXS1	AD	-0.956644	0.633783	0.0348251	-2.11039	0.877968
Excitatory Neuron	WDR54	AD	-0.875932	0.41012	0.0251804	-2.23862	0.877968
Excitatory Neuron	WDSUB1	AD	0.72452	0.27871	0.028349	2.19242	0.877968
Excitatory Neuron	ZNF638	AD	0.999	0.534485	0.032533	2.1378	0.877968
Excitatory Neuron	AC092910.3	MS	0.779589	1.20893	0.0671227	1.83085	0.877968
Excitatory Neuron	CBLB	MS	-0.999	0.717685	0.0549392	-1.91936	0.877968
Excitatory Neuron	CNOT10	MS	0.764521	0.661259	0.0699328	1.81235	0.877968
Excitatory Neuron	ESYT3	MS	0.999	NA	0.069544	1.81487	0.877968
Excitatory Neuron	GPR27	MS	0.999	0.653637	0.0537591	1.92877	0.877968
Excitatory Neuron	GRAMD1C	MS	-0.997971	0.252196	0.0556029	-1.91414	0.877968
Excitatory Neuron	HRASLS	MS	0.999	0.791512	0.027297	2.20724	0.877968
Excitatory Neuron	HTR1F	MS	0.999	NA	0.0558988	1.91182	0.877968
Excitatory Neuron	IQCB1	MS	0.918175	0.859511	0.0396019	2.05788	0.877968
Excitatory Neuron	LINC02082	MS	-0.998481	0.283762	0.0778006	-1.76359	0.877968
Excitatory Neuron	LRRIQ4	MS	0.999	0.269441	0.0614056	1.87056	0.877968
Excitatory Neuron	PCYT1A	MS	0.998739	0.405357	0.0738918	1.78728	0.877968
Excitatory Neuron	TBCCD1	MS	0.984986	1.22987	0.0581827	1.89432	0.877968
Excitatory Neuron	TRMT10C	MS	-0.887541	0.549379	0.0485883	-1.97219	0.877968
Excitatory Neuron	ZPLD1	MS	-0.879232	0.746216	0.0410632	-2.04289	0.877968
Excitatory Neuron	AC007953.2	PD	0.999	0.629691	0.0409708	2.04383	0.877968
Excitatory Neuron	ASB14	PD	0.999	0.635861	0.0458518	1.99675	0.877968
Excitatory Neuron	CLASP2	PD	0.890352	0.441906	0.0578685	1.89669	0.877968
Excitatory Neuron	DCBLD2	PD	-0.960442	2.84892	0.0721281	-1.79831	0.877968
Excitatory Neuron	ECE2	PD	0.999	0.827522	0.0430887	2.02285	0.877968
Excitatory Neuron	GOLGB1	PD	-0.999	1.29151	0.0433832	-2.02	0.877968
Excitatory Neuron	HPS3	PD	-0.999	1.41416	0.0629886	-1.85927	0.877968
Excitatory Neuron	HRH1	PD	-0.976938	0.968822	0.0530982	-1.93412	0.877968
Excitatory Neuron	KCTD6	PD	-0.998928	0.372394	0.067641	-1.82739	0.877968
Excitatory Neuron	LAMP3	PD	-0.858584	0.532739	0.0478634	-1.97858	0.877968
Excitatory Neuron	MRPL47	PD	-0.608457	0.292985	0.0558577	-1.91214	0.877968
Excitatory Neuron	MTMR14	PD	-0.999	0.537731	0.0754696	-1.7776	0.877968
Excitatory Neuron	P2RY14	PD	-0.791532	0.244504	0.0292829	-2.17966	0.877968
Excitatory Neuron	RPL39L	PD	-0.642795	0.476875	0.0450812	-2.0039	0.877968
Excitatory Neuron	RYBP	PD	-0.985316	0.890075	0.0744472	-1.78386	0.877968
Excitatory Neuron	SEC13	PD	0.999	0.903028	0.0386157	2.06826	0.877968
Excitatory Neuron	SEC61A1	PD	-0.915028	0.56836	0.037098	-2.08468	0.877968
Excitatory Neuron	SLC15A2	PD	-0.999	0.380059	0.0354577	-2.10309	0.877968
Excitatory Neuron	SLC25A26	PD	0.999	0.744767	0.065586	1.84124	0.877968
Excitatory Neuron	ST6GAL1	PD	-0.999	0.668083	0.0676178	-1.82755	0.877968
Excitatory Neuron	VEPH1	PD	-0.999	NA	0.057967	-1.89595	0.877968
Excitatory Neuron	ABCC5	BD	0.738596	0.374551	0.0548793	1.91983	0.877968
Excitatory Neuron	ABHD14A-ACY1	BD	-0.999	1.72621	0.065861	-1.83937	0.877968
Excitatory Neuron	AC063944.1	BD	0.999	1.84353	0.0261039	2.22466	0.877968
Excitatory Neuron	AC097359.3	BD	-0.884048	0.581132	0.0547195	-1.9211	0.877968
Excitatory Neuron	CADPS	BD	-0.896708	0.883774	0.0667682	-1.83323	0.877968
Excitatory Neuron	CCNL1	BD	-0.940803	NA	0.0722096	-1.79779	0.877968
Excitatory Neuron	CMSS1	BD	0.7783	0.538338	0.0377642	2.0774	0.877968
Excitatory Neuron	DCLK3	BD	-0.879147	0.89866	0.0661803	-1.8372	0.877968
Excitatory Neuron	DGKG	BD	-0.746753	0.483769	0.070899	-1.80612	0.877968
Excitatory Neuron	FOXP1	BD	0.999	0.744278	0.0546933	1.9213	0.877968
Excitatory Neuron	GADL1	BD	-0.999	4.62982	0.0582719	-1.89365	0.877968
Excitatory Neuron	GNL3	BD	0.999	NA	0.0261953	2.2233	0.877968
Excitatory Neuron	HHLA2	BD	0.999	0.606381	0.0772099	1.76711	0.877968
Excitatory Neuron	IL20RB	BD	-0.999	NA	0.0427736	-2.02591	0.877968
Excitatory Neuron	LINC01811	BD	0.897502	3.11682	0.0648404	1.84636	0.877968
Excitatory Neuron	LINC01990	BD	0.90646	1.16976	0.0486305	1.97182	0.877968
Excitatory Neuron	LINC02043	BD	0.90163	0.530405	0.0290462	2.18286	0.877968
Excitatory Neuron	NUP210	BD	0.999	0.970192	0.0490437	1.96821	0.877968
Excitatory Neuron	PBRM1	BD	-0.999	NA	0.0599557	-1.88112	0.877968
Excitatory Neuron	PSMD2	BD	-0.86769	0.403353	0.0524038	-1.9398	0.877968
Excitatory Neuron	SELENOK	BD	-0.902451	8.51996	0.0511647	-1.9501	0.877968
Excitatory Neuron	SPCS1	BD	-0.999	NA	0.0293741	-2.17843	0.877968
Excitatory Neuron	ST6GAL1	BD	0.727715	0.305489	0.0358463	2.09867	0.877968
Excitatory Neuron	TFRC	BD	0.982203	1.00473	0.0443486	2.01078	0.877968
Excitatory Neuron	TMEM44	BD	-0.916667	1.94703	0.0775623	-1.76501	0.877968
Excitatory Neuron	TMF1	BD	0.999	6.65901	0.0321463	2.14259	0.877968
Excitatory Neuron	VWA5B2	BD	-0.995953	0.285769	0.0247174	-2.24579	0.877968
Excitatory Neuron	ZBTB38	BD	0.999	NA	0.0345131	2.11403	0.877968
Excitatory Neuron	ZDHHC3	BD	0.999	0.747554	0.0345894	2.11313	0.877968
Excitatory Neuron	ZNF35	BD	-0.999	1.52965	0.0337835	-2.12265	0.877968
Excitatory Neuron	ABHD14A-ACY1	MD	-0.999	NA	0.0502044	-1.95822	0.877968
Excitatory Neuron	AC078980.1	MD	0.76847	0.37325	0.0510373	1.95117	0.877968
Excitatory Neuron	AC114400.1	MD	0.943358	0.672416	0.0494487	1.9647	0.877968
Excitatory Neuron	ACAD9	MD	0.999	NA	0.0667748	1.83319	0.877968
Excitatory Neuron	ADCY5	MD	0.999	0.675944	0.0411627	2.04189	0.877968
Excitatory Neuron	ATP11B	MD	0.861176	0.631398	0.0661352	1.83751	0.877968
Excitatory Neuron	ATP13A5	MD	-0.999	NA	0.0453924	-2.001	0.877968
Excitatory Neuron	BHLHE40	MD	-0.742706	0.465964	0.0572961	-1.90105	0.877968
Excitatory Neuron	BRPF1	MD	-0.999	0.900916	0.0450629	-2.00407	0.877968
Excitatory Neuron	C3orf70	MD	-0.757153	0.323816	0.0712456	-1.80391	0.877968
Excitatory Neuron	CGGBP1	MD	0.952365	NA	0.0459903	1.99548	0.877968
Excitatory Neuron	CHMP2B	MD	-0.969743	NA	0.0285865	-2.18914	0.877968
Excitatory Neuron	CNBP	MD	-0.84633	0.420989	0.0493122	-1.96588	0.877968
Excitatory Neuron	COL6A6	MD	-0.987641	NA	0.0360863	-2.09595	0.877968
Excitatory Neuron	DHX36	MD	-0.999	0.287183	0.0302236	-2.16715	0.877968
Excitatory Neuron	DIPK2A	MD	0.996193	0.255893	0.0355367	2.10219	0.877968
Excitatory Neuron	EDEM1	MD	0.939069	0.584761	0.071804	1.80036	0.877968
Excitatory Neuron	EIF2A	MD	-0.901256	0.55747	0.0368094	-2.08787	0.877968
Excitatory Neuron	ERICH6	MD	0.999	0.574879	0.0428059	2.0256	0.877968
Excitatory Neuron	GLB1	MD	-0.709279	0.531861	0.0554602	-1.91525	0.877968
Excitatory Neuron	GMPS	MD	0.802896	0.487371	0.0406713	2.04686	0.877968
Excitatory Neuron	GNL3	MD	0.999	NA	0.0631576	1.85808	0.877968
Excitatory Neuron	GRM7	MD	0.999	0.625426	0.0657752	1.83995	0.877968
Excitatory Neuron	HMCES	MD	-0.975528	NA	0.0328198	-2.13428	0.877968
Excitatory Neuron	ITPR1	MD	0.964401	0.539235	0.0380118	2.07473	0.877968
Excitatory Neuron	KIAA1143	MD	-0.787048	0.308221	0.072025	-1.79896	0.877968
Excitatory Neuron	LINC00636	MD	-0.999	0.498408	0.0328996	-2.13331	0.877968
Excitatory Neuron	LIPH	MD	-0.570653	0.285824	0.0673247	-1.8295	0.877968
Excitatory Neuron	LRRC3B	MD	0.969338	0.449543	0.0435952	2.01796	0.877968
Excitatory Neuron	LRRIQ4	MD	-0.999	NA	0.0354404	-2.10329	0.877968
Excitatory Neuron	MBNL1	MD	-0.744627	0.463778	0.0737961	-1.78788	0.877968
Excitatory Neuron	MUC13	MD	-0.999	0.665054	0.0335275	-2.12571	0.877968
Excitatory Neuron	MUC20	MD	0.998746	0.286718	0.035839	2.09875	0.877968
Excitatory Neuron	NDUFB5	MD	-0.999	0.433586	0.0755242	-1.77727	0.877968
Excitatory Neuron	OSBPL10	MD	-0.999	NA	0.0550458	-1.91851	0.877968
Excitatory Neuron	P4HTM	MD	-0.94075	0.182256	0.0542291	-1.925	0.877968
Excitatory Neuron	PBRM1	MD	-0.999	NA	0.0297391	-2.17355	0.877968
Excitatory Neuron	PCOLCE2	MD	0.701051	0.389523	0.0645445	1.8484	0.877968
Excitatory Neuron	POMGNT2	MD	-0.510746	0.326478	0.0678633	-1.82591	0.877968
Excitatory Neuron	PRKCI	MD	0.999	0.687279	0.0472576	1.98398	0.877968
Excitatory Neuron	RAB5A	MD	0.999	1.45309	0.0285593	2.18952	0.877968
Excitatory Neuron	SCN10A	MD	-0.914959	0.78256	0.0769872	-1.76844	0.877968
Excitatory Neuron	SFMBT1	MD	-0.999	0.212737	0.0302313	-2.16705	0.877968
Excitatory Neuron	SLC33A1	MD	-0.966199	NA	0.0376724	-2.0784	0.877968
Excitatory Neuron	SLCO2A1	MD	-0.935628	0.523895	0.0289557	-2.18409	0.877968
Excitatory Neuron	TPRG1	MD	0.80844	0.43373	0.069056	1.81805	0.877968
Excitatory Neuron	TRIM71	MD	0.999	0.63904	0.0244996	2.2492	0.877968
Excitatory Neuron	VGLL4	MD	-0.986405	0.629193	0.0291628	-2.18128	0.877968
Excitatory Neuron	WDR53	MD	0.999	0.754617	0.0741847	1.78547	0.877968
Excitatory Neuron	ZBTB11	MD	-0.919412	0.697125	0.0355514	-2.10202	0.877968
Excitatory Neuron	ZKSCAN7	MD	-0.999	3.44674	0.043625	-2.01768	0.877968
Excitatory Neuron	ZNF445	MD	-0.999	NA	0.0569839	-1.90343	0.877968
Excitatory Neuron	AC068759.1	SZ	-0.852086	0.440559	0.02352	-2.26488	0.877968
Excitatory Neuron	AC079943.2	SZ	-0.962503	0.615287	0.0382424	-2.07225	0.877968
Excitatory Neuron	AC124045.1	SZ	0.74361	0.621623	0.0750756	1.78	0.877968
Excitatory Neuron	ADCY5	SZ	0.999	0.477123	0.0351067	2.10713	0.877968
Excitatory Neuron	ARL6	SZ	-0.802661	0.307324	0.0670883	-1.83108	0.877968
Excitatory Neuron	ARL8B	SZ	-0.803639	0.509867	0.0645813	-1.84815	0.877968
Excitatory Neuron	ATG7	SZ	0.55596	0.211458	0.0250301	2.24094	0.877968
Excitatory Neuron	C3orf49	SZ	-0.999	0.518605	0.0411461	-2.04205	0.877968
Excitatory Neuron	C3orf67	SZ	-0.972429	NA	0.0596027	-1.88372	0.877968
Excitatory Neuron	CDCP1	SZ	0.963748	NA	0.0464416	1.99136	0.877968
Excitatory Neuron	COPG1	SZ	0.999	1.56908	0.0669671	1.83189	0.877968
Excitatory Neuron	CPNE4	SZ	-0.722534	0.45201	0.0515477	-1.94689	0.877968
Excitatory Neuron	CRYBG3	SZ	-0.774326	0.229005	0.044912	-2.00548	0.877968
Excitatory Neuron	DCLK3	SZ	-0.999	0.469168	0.0560609	-1.91056	0.877968
Excitatory Neuron	DENND6A	SZ	0.999	0.856864	0.0747792	1.78182	0.877968
Excitatory Neuron	DNAJC19	SZ	-0.999	0.365887	0.0613134	-1.87123	0.877968
Excitatory Neuron	DVL3	SZ	-0.860079	0.514743	0.0467058	-1.98896	0.877968
Excitatory Neuron	EDEM1	SZ	0.96243	0.615026	0.0343373	2.11609	0.877968
Excitatory Neuron	EIF4G1	SZ	0.584787	0.282654	0.0490455	1.9682	0.877968
Excitatory Neuron	FAM162A	SZ	-0.772566	0.434467	0.0694021	-1.81579	0.877968
Excitatory Neuron	GAP43	SZ	-0.999	0.767646	0.0721747	-1.79801	0.877968
Excitatory Neuron	GOLGA4	SZ	0.914928	0.37319	0.0462637	1.99298	0.877968
Excitatory Neuron	GPR171	SZ	0.999	8.03888	0.0343655	2.11576	0.877968
Excitatory Neuron	GPR87	SZ	0.999	0.644154	0.0613695	1.87082	0.877968
Excitatory Neuron	H1FX	SZ	0.999	NA	0.0373007	2.08246	0.877968
Excitatory Neuron	HDAC11	SZ	-0.945742	1.86187	0.0539696	-1.92708	0.877968
Excitatory Neuron	HPS3	SZ	-0.999	1.04058	0.0719577	-1.79939	0.877968
Excitatory Neuron	HRASLS	SZ	-0.804413	0.410994	0.0477557	-1.97954	0.877968
Excitatory Neuron	IL20RB	SZ	-0.999	NA	0.0324065	-2.13936	0.877968
Excitatory Neuron	ITPR1	SZ	-0.999	0.440742	0.0399776	-2.05398	0.877968
Excitatory Neuron	LINC00870	SZ	-0.999	0.954461	0.028364	-2.19221	0.877968
Excitatory Neuron	LINC01968	SZ	-0.620029	0.334713	0.0607453	-1.87534	0.877968
Excitatory Neuron	LINC02008	SZ	-0.999	NA	0.0696057	-1.81447	0.877968
Excitatory Neuron	LINC02033	SZ	-0.999	0.671163	0.0306101	-2.1621	0.877968
Excitatory Neuron	LRRC2	SZ	0.999	0.461608	0.0476502	1.98048	0.877968
Excitatory Neuron	MB21D2	SZ	-0.999	0.909827	0.062641	-1.86173	0.877968
Excitatory Neuron	MLF1	SZ	0.999	NA	0.0759232	1.77485	0.877968
Excitatory Neuron	MUC13	SZ	-0.70299	0.447234	0.0503416	-1.95705	0.877968
Excitatory Neuron	MUC20-OT1	SZ	0.642915	0.326502	0.055075	1.91828	0.877968
Excitatory Neuron	NBEAL2	SZ	-0.999	0.979267	0.0599936	-1.88084	0.877968
Excitatory Neuron	NCK1	SZ	-0.999	NA	0.0284063	-2.19163	0.877968
Excitatory Neuron	OSBPL11	SZ	-0.702194	0.350138	0.0417718	-2.03579	0.877968
Excitatory Neuron	P2RY14	SZ	0.560457	0.42843	0.0540308	1.92659	0.877968
Excitatory Neuron	PCCB	SZ	0.975607	NA	0.0526409	1.93786	0.877968
Excitatory Neuron	PCNP	SZ	0.999	NA	0.0728686	1.79365	0.877968
Excitatory Neuron	PDCD6IP	SZ	0.999	1.21322	0.049323	1.96579	0.877968
Excitatory Neuron	PLXNA1	SZ	-0.999	NA	0.0417772	-2.03573	0.877968
Excitatory Neuron	POMGNT2	SZ	-0.662767	0.735072	0.0661998	-1.83707	0.877968
Excitatory Neuron	QRICH1	SZ	0.971616	NA	0.0631346	1.85824	0.877968
Excitatory Neuron	RAP2B	SZ	0.799575	0.272064	0.0372093	2.08346	0.877968
Excitatory Neuron	SEC61A1	SZ	-0.649674	0.507484	0.0758614	-1.77522	0.877968
Excitatory Neuron	SHISA5	SZ	0.999	0.53549	0.0264146	2.22006	0.877968
Excitatory Neuron	SLC6A6	SZ	0.99205	0.855524	0.0611345	1.87252	0.877968
Excitatory Neuron	THUMPD3	SZ	-0.999	6.18204	0.0385983	-2.06844	0.877968
Excitatory Neuron	TMEM212	SZ	-0.999	0.565706	0.0385544	-2.06891	0.877968
Excitatory Neuron	TOPAZ1	SZ	0.827874	0.517072	0.0466636	1.98934	0.877968
Excitatory Neuron	TSC22D2	SZ	-0.999	NA	0.0558482	-1.91222	0.877968
Excitatory Neuron	TSEN2	SZ	-0.999	0.795397	0.0424069	-2.0295	0.877968
Excitatory Neuron	UBE2E2	SZ	0.979256	0.574147	0.0230678	2.27231	0.877968
Excitatory Neuron	UQCRC1	SZ	-0.97746	NA	0.0355226	-2.10235	0.877968
Excitatory Neuron	XYLB	SZ	-0.999	NA	0.0307643	-2.16011	0.877968
Excitatory Neuron	ZNF35	SZ	-0.832406	0.399143	0.0532131	-1.93319	0.877968
Excitatory Neuron	ZNF502	SZ	-0.742663	0.410852	0.0759726	-1.77455	0.877968
Excitatory Neuron	AC098650.1	AD	-0.999	0.464517	0.0526709	-1.93761	0.877968
Excitatory Neuron	AMOTL2	AD	0.905097	0.871386	0.0592796	1.88611	0.877968
Excitatory Neuron	AP2M1	AD	-0.922869	0.733631	0.0322181	-2.14169	0.877968
Excitatory Neuron	ARHGEF26	AD	-0.999	0.52099	0.03498	-2.10859	0.877968
Excitatory Neuron	ARHGEF3	AD	-0.998887	0.294014	0.0495121	-1.96416	0.877968
Excitatory Neuron	BDH1	AD	0.856227	0.497038	0.0290441	2.18289	0.877968
Excitatory Neuron	CCDC36	AD	0.986775	NA	0.0456637	1.99849	0.877968
Excitatory Neuron	CDV3	AD	0.7355	0.434754	0.0735363	1.78949	0.877968
Excitatory Neuron	CEP63	AD	0.809952	0.567755	0.0271795	2.20893	0.877968
Excitatory Neuron	CFAP100	AD	-0.999	0.492338	0.0370311	-2.08542	0.877968
Excitatory Neuron	CLASP2	AD	0.886419	NA	0.0722042	1.79783	0.877968
Excitatory Neuron	CLSTN2	AD	-0.999	1.17728	0.0620513	-1.86593	0.877968
Excitatory Neuron	DIPK2A	AD	0.999	0.834705	0.0512944	1.94901	0.877968
Excitatory Neuron	DVL3	AD	0.999	0.679384	0.0349523	2.10891	0.877968
Excitatory Neuron	EIF2A	AD	0.999	0.6496	0.0344257	2.11505	0.877968
Excitatory Neuron	EIF5A2	AD	0.975851	0.651378	0.0422838	2.03072	0.877968
Excitatory Neuron	ENTPD3	AD	0.999	NA	0.0492904	1.96607	0.877968
Excitatory Neuron	FAM19A1	AD	0.999	3.4337	0.0689719	1.8186	0.877968
Excitatory Neuron	GYG1	AD	0.999	2.38504	0.0721162	1.79838	0.877968
Excitatory Neuron	HHLA2	AD	0.96547	0.50558	0.0598123	1.88217	0.877968
Excitatory Neuron	IQCG	AD	-0.999	0.598755	0.0236947	-2.26204	0.877968
Excitatory Neuron	KBTBD12	AD	0.999	NA	0.0391653	2.06245	0.877968
Excitatory Neuron	LINC02015	AD	0.999	NA	0.0592951	1.886	0.877968
Excitatory Neuron	LRCH3	AD	-0.954435	0.494565	0.06243	-1.86323	0.877968
Excitatory Neuron	LRRC58	AD	0.921542	1.24949	0.0469317	1.98692	0.877968
Excitatory Neuron	LRRFIP2	AD	0.999	NA	0.0502653	1.9577	0.877968
Excitatory Neuron	MED12L	AD	0.849683	0.405548	0.0487203	1.97103	0.877968
Excitatory Neuron	MRPL47	AD	-0.999	0.708834	0.0310375	-2.15659	0.877968
Excitatory Neuron	MTMR14	AD	-0.999	0.760804	0.039112	-2.06301	0.877968
Excitatory Neuron	MUC13	AD	0.999	0.502523	0.0260764	2.22507	0.877968
Excitatory Neuron	NCK1	AD	0.999	NA	0.0257424	2.23008	0.877968
Excitatory Neuron	NPHP3-ACAD11	AD	0.913852	0.681161	0.0764572	1.77162	0.877968
Excitatory Neuron	NXPE3	AD	-0.802924	0.438222	0.0336509	-2.12423	0.877968
Excitatory Neuron	PCYT1A	AD	0.935493	0.456735	0.0615588	1.86946	0.877968
Excitatory Neuron	PDCD6IP	AD	-0.8994	NA	0.0287384	-2.18706	0.877968
Excitatory Neuron	PEX5L	AD	0.89081	0.702097	0.0644633	1.84896	0.877968
Excitatory Neuron	PLXND1	AD	-0.850725	0.501258	0.0507463	-1.95362	0.877968
Excitatory Neuron	QRICH1	AD	-0.878857	NA	0.0709569	-1.80575	0.877968
Excitatory Neuron	RAP2B	AD	0.954224	0.523347	0.0244977	2.24923	0.877968
Excitatory Neuron	RARRES1	AD	-0.783997	0.456894	0.0775208	-1.76526	0.877968
Excitatory Neuron	RTP1	AD	-0.605667	0.327879	0.0554081	-1.91566	0.877968
Excitatory Neuron	SACM1L	AD	0.993159	0.843981	0.0591061	1.8874	0.877968
Excitatory Neuron	SELENOK	AD	0.999	0.639026	0.0766379	1.77054	0.877968
Excitatory Neuron	TCAIM	AD	0.879523	3.52088	0.0667826	1.83313	0.877968
Excitatory Neuron	TRIM71	AD	0.999	0.435401	0.0340585	2.11938	0.877968
Excitatory Neuron	TRMT10C	AD	0.999	0.762264	0.0474431	1.98232	0.877968
Excitatory Neuron	ZNF445	AD	-0.90309	NA	0.0379721	-2.07516	0.877968
Excitatory Neuron	ZNF654	AD	0.869377	0.39668	0.0312154	2.15432	0.877968
Excitatory Neuron	ZNF852	AD	-0.881955	NA	0.0362029	-2.09464	0.877968
Excitatory Neuron	ZPLD1	AD	0.999	NA	0.0265784	2.21765	0.877968
Excitatory Neuron	ZXDC	AD	-0.999	0.432212	0.0496597	-1.96288	0.877968
Excitatory Neuron	AL590235.1	MS	0.90246	1.2693	0.0269282	2.21256	0.877968
Excitatory Neuron	ANK2	MS	0.786897	0.441789	0.0781302	1.76164	0.877968
Excitatory Neuron	ART3	MS	-0.999	0.713584	0.0523787	-1.94001	0.877968
Excitatory Neuron	ATP10D	MS	-0.999	0.447616	0.0323556	-2.13999	0.877968
Excitatory Neuron	COMMD8	MS	-0.807326	0.500724	0.0645808	-1.84815	0.877968
Excitatory Neuron	FAM160A1	MS	-0.999	NA	0.039815	-2.05566	0.877968
Excitatory Neuron	FRYL	MS	0.867298	0.569236	0.0548487	1.92007	0.877968
Excitatory Neuron	G3BP2	MS	-0.999	NA	0.0773253	-1.76642	0.877968
Excitatory Neuron	GRPEL1	MS	0.909133	0.522096	0.0297729	2.1731	0.877968
Excitatory Neuron	HADH	MS	-0.728293	0.663053	0.0661554	-1.83737	0.877968
Excitatory Neuron	KIAA0232	MS	0.972116	0.785041	0.0432528	2.02126	0.877968
Excitatory Neuron	KLHL5	MS	-0.999	NA	0.0732567	-1.79123	0.877968
Excitatory Neuron	KLHL8	MS	0.916201	NA	0.0250704	2.24032	0.877968
Excitatory Neuron	LAMTOR3	MS	0.999	NA	0.0463089	1.99257	0.877968
Excitatory Neuron	METAP1	MS	-0.999	0.732424	0.0611209	-1.87262	0.877968
Excitatory Neuron	PPP3CA	MS	-0.999	0.728586	0.0535248	-1.93066	0.877968
Excitatory Neuron	PRIMPOL	MS	-0.999	11.0889	0.0326401	-2.13648	0.877968
Excitatory Neuron	TET2	MS	-0.999	0.640998	0.0527111	-1.93728	0.877968
Excitatory Neuron	TMEM33	MS	-0.999	1.07149	0.0613126	-1.87123	0.877968
Excitatory Neuron	AC093323.1	PD	0.920294	0.965326	0.0549484	1.91928	0.877968
Excitatory Neuron	ACOX3	PD	-0.999	1.1235	0.0266776	-2.2162	0.877968
Excitatory Neuron	ANTXR2	PD	-0.999	0.846365	0.0681349	-1.82411	0.877968
Excitatory Neuron	CC2D2A	PD	-0.747689	0.32874	0.0331518	-2.13024	0.877968
Excitatory Neuron	COL25A1	PD	0.839656	0.422679	0.0455538	1.9995	0.877968
Excitatory Neuron	FAT4	PD	0.999	NA	0.0425124	2.02847	0.877968
Excitatory Neuron	GAB1	PD	-0.999	0.794689	0.036416	-2.09225	0.877968
Excitatory Neuron	PAQR3	PD	0.975549	0.678239	0.0349059	2.10945	0.877968
Excitatory Neuron	PPP2R2C	PD	0.952025	0.930794	0.0515391	1.94696	0.877968
Excitatory Neuron	RNF212	PD	0.89395	0.617697	0.0550869	1.91819	0.877968
Excitatory Neuron	SEL1L3	PD	-0.920916	4.80687	0.0756462	-1.77653	0.877968
Excitatory Neuron	TBC1D14	PD	-0.916265	0.932479	0.0247398	-2.24544	0.877968
Excitatory Neuron	TRMT44	PD	-0.999	0.796231	0.0622433	-1.86456	0.877968
Excitatory Neuron	UVSSA	PD	-0.740158	0.572457	0.0652406	-1.84361	0.877968
Excitatory Neuron	YIPF7	PD	0.999	NA	0.0441377	2.01278	0.877968
Excitatory Neuron	ARFIP1	BD	-0.92514	1.09642	0.0766332	-1.77056	0.877968
Excitatory Neuron	GPRIN3	BD	0.999	0.488467	0.0466165	1.98977	0.877968
Excitatory Neuron	KIAA1109	BD	-0.995732	1.15814	0.0746807	-1.78242	0.877968
Excitatory Neuron	MSX1	BD	-0.999	NA	0.0760809	-1.77389	0.877968
Excitatory Neuron	OCIAD1	BD	0.999	1.57789	0.0783809	1.76016	0.877968
Excitatory Neuron	RFC1	BD	-0.895096	0.669086	0.0731637	-1.79181	0.877968
Excitatory Neuron	RRH	BD	-0.999	0.691732	0.0348855	-2.10968	0.877968
Excitatory Neuron	SEPSECS	BD	-0.999	1.63549	0.0656512	-1.8408	0.877968
Excitatory Neuron	TAPT1	BD	-0.726688	0.316215	0.0654956	-1.84186	0.877968
Excitatory Neuron	ABLIM2	MD	0.752272	0.349289	0.0720603	1.79874	0.877968
Excitatory Neuron	AC018709.1	MD	-0.798658	0.460094	0.0597551	-1.8826	0.877968
Excitatory Neuron	AC096577.1	MD	-0.999	0.379516	0.0346359	-2.11259	0.877968
Excitatory Neuron	CDKL2	MD	0.905642	NA	0.0324821	2.13843	0.877968
Excitatory Neuron	CFAP99	MD	0.999	0.645835	0.0425001	2.02859	0.877968
Excitatory Neuron	CTBP1	MD	0.998092	0.116919	0.0288584	2.18542	0.877968
Excitatory Neuron	CTSO	MD	0.902963	0.355366	0.0539712	1.92707	0.877968
Excitatory Neuron	FAM193A	MD	0.924258	0.550113	0.0688394	1.81947	0.877968
Excitatory Neuron	FAM47E	MD	0.999	NA	0.0725493	1.79566	0.877968
Excitatory Neuron	FBXO8	MD	0.999	NA	0.0427204	2.02643	0.877968
Excitatory Neuron	GALNT7	MD	0.999	0.484713	0.0300375	2.1696	0.877968
Excitatory Neuron	GLRA3	MD	0.999	0.570446	0.0695567	1.81479	0.877968
Excitatory Neuron	HMGB2	MD	-0.999	0.251017	0.0272535	-2.20787	0.877968
Excitatory Neuron	HS3ST1	MD	-0.71607	0.443393	0.0775552	-1.76505	0.877968
Excitatory Neuron	IDUA	MD	-0.999	0.32655	0.0234682	-2.26573	0.877968
Excitatory Neuron	LINC02270	MD	0.918125	0.948424	0.0777305	1.76401	0.877968
Excitatory Neuron	MRFAP1L1	MD	-0.917137	0.622967	0.0698672	-1.81277	0.877968
Excitatory Neuron	NAA15	MD	-0.375714	0.178561	0.0524245	-1.93963	0.877968
Excitatory Neuron	NAP1L5	MD	0.694334	0.368593	0.0305504	2.16288	0.877968
Excitatory Neuron	NPNT	MD	0.850844	0.387961	0.0493108	1.96589	0.877968
Excitatory Neuron	PGM2	MD	-0.864649	0.607537	0.0590391	-1.8879	0.877968
Excitatory Neuron	SLC10A7	MD	-0.549396	0.267291	0.0490739	-1.96795	0.877968
Excitatory Neuron	SMARCAD1	MD	0.999	0.833253	0.0430462	2.02326	0.877968
Excitatory Neuron	SNHG27	MD	0.999	NA	0.0378463	2.07652	0.877968
Excitatory Neuron	STK32B	MD	0.90728	1.04686	0.0421189	2.03234	0.877968
Excitatory Neuron	TLL1	MD	-0.918785	1.17452	0.062815	-1.8605	0.877968
Excitatory Neuron	TMEM131L	MD	0.940654	1.48007	0.0343942	2.11542	0.877968
Excitatory Neuron	TRAPPC11	MD	0.65755	0.334697	0.0251787	2.23865	0.877968
Excitatory Neuron	UNC5C	MD	0.999	0.931525	0.0373594	2.08181	0.877968
Excitatory Neuron	ZNF595	MD	-0.999	0.579399	0.0619848	-1.8664	0.877968
Excitatory Neuron	AC018709.1	SZ	-0.678223	0.423955	0.0694112	-1.81573	0.877968
Excitatory Neuron	AC096759.1	SZ	0.999	0.334223	0.0350986	2.10722	0.877968
Excitatory Neuron	AC104806.2	SZ	-0.999	NA	0.0241009	-2.25552	0.877968
Excitatory Neuron	BOD1L1	SZ	-0.999	1.17002	0.0674564	-1.82862	0.877968
Excitatory Neuron	CC2D2A	SZ	0.888584	0.502163	0.0394389	2.05958	0.877968
Excitatory Neuron	CFAP99	SZ	0.944039	1.26586	0.0334427	2.12673	0.877968
Excitatory Neuron	CLOCK	SZ	0.958079	0.630204	0.0600395	1.8805	0.877968
Excitatory Neuron	DCK	SZ	-0.999	0.550713	0.0408072	-2.04548	0.877968
Excitatory Neuron	DCUN1D4	SZ	-0.999	NA	0.0680648	-1.82458	0.877968
Excitatory Neuron	DKK2	SZ	0.999	0.48836	0.0579078	1.8964	0.877968
Excitatory Neuron	FAT4	SZ	-0.999	0.381192	0.074226	-1.78522	0.877968
Excitatory Neuron	FIP1L1	SZ	0.993157	0.423282	0.0699406	1.8123	0.877968
Excitatory Neuron	HMGB2	SZ	-0.999	NA	0.0253601	-2.23587	0.877968
Excitatory Neuron	LINC00616	SZ	0.903796	0.467926	0.0536893	1.92933	0.877968
Excitatory Neuron	LINC02365	SZ	-0.787006	0.430423	0.0761099	-1.77372	0.877968
Excitatory Neuron	LRAT	SZ	0.999	0.917502	0.0445899	2.0085	0.877968
Excitatory Neuron	MED28	SZ	-0.999	1.03371	0.0614767	-1.87005	0.877968
Excitatory Neuron	NFKB1	SZ	-0.86452	0.774549	0.0597909	-1.88233	0.877968
Excitatory Neuron	NUDT6	SZ	0.857112	0.430309	0.046807	1.98804	0.877968
Excitatory Neuron	OTUD4	SZ	-0.999	NA	0.0391283	-2.06284	0.877968
Excitatory Neuron	PLRG1	SZ	0.889457	0.353659	0.0538115	1.92835	0.877968
Excitatory Neuron	POLR2B	SZ	0.935705	0.362278	0.0229659	2.274	0.877968
Excitatory Neuron	PPM1K	SZ	0.789255	0.372218	0.0396183	2.05771	0.877968
Excitatory Neuron	PRMT9	SZ	-0.955099	0.679423	0.0268679	-2.21343	0.877968
Excitatory Neuron	SEC24B	SZ	0.860161	0.529034	0.0447394	2.0071	0.877968
Excitatory Neuron	SEC24D	SZ	-0.998497	0.990219	0.0610165	-1.87338	0.877968
Excitatory Neuron	SEC31A	SZ	0.83439	0.418019	0.0685226	1.82155	0.877968
Excitatory Neuron	SFRP2	SZ	0.519485	0.282085	0.0632804	1.85722	0.877968
Excitatory Neuron	SHROOM3	SZ	0.686819	0.347756	0.0667444	1.83339	0.877968
Excitatory Neuron	SLC4A4	SZ	-0.986839	0.37264	0.0395287	-2.05864	0.877968
Excitatory Neuron	SORBS2	SZ	0.999	0.512187	0.0477063	1.97998	0.877968
Excitatory Neuron	SPATA5	SZ	0.944911	0.445251	0.062144	1.86527	0.877968
Excitatory Neuron	TADA2B	SZ	0.999	NA	0.0492469	1.96645	0.877968
Excitatory Neuron	TIFA	SZ	0.999	0.40115	0.0450102	2.00456	0.877968
Excitatory Neuron	TIGD2	SZ	0.999	0.911792	0.0579131	1.89636	0.877968
Excitatory Neuron	TRMT10A	SZ	0.945067	0.442572	0.022523	2.28143	0.877968
Excitatory Neuron	TSPAN5	SZ	0.999	NA	0.022614	2.27989	0.877968
Excitatory Neuron	USP38	SZ	-0.721885	0.353854	0.0408035	-2.04552	0.877968
Excitatory Neuron	WDFY3	SZ	0.96857	0.593964	0.0670507	1.83133	0.877968
Excitatory Neuron	AC025244.1	AD	-0.790291	0.386496	0.062926	-1.85971	0.877968
Excitatory Neuron	AC096759.1	AD	-0.818354	0.3535	0.0383964	-2.0706	0.877968
Excitatory Neuron	C4orf45	AD	0.791929	0.415378	0.0759565	1.77465	0.877968
Excitatory Neuron	CASP6	AD	0.959249	0.640917	0.0720327	1.79891	0.877968
Excitatory Neuron	EIF4E	AD	-0.954803	0.558509	0.039371	-2.06029	0.877968
Excitatory Neuron	EXOSC9	AD	0.953812	0.875094	0.0276787	2.20181	0.877968
Excitatory Neuron	FAM160A1	AD	0.999	NA	0.0361574	2.09515	0.877968
Excitatory Neuron	FAM200B	AD	0.999	0.573475	0.0659696	1.83863	0.877968
Excitatory Neuron	GABRA4	AD	-0.999	1.36082	0.0456	-1.99908	0.877968
Excitatory Neuron	INTS12	AD	0.91178	1.0797	0.0593169	1.88584	0.877968
Excitatory Neuron	LINC01098	AD	-0.908142	0.749057	0.0468499	-1.98765	0.877968
Excitatory Neuron	LINC02355	AD	0.978878	NA	0.0254952	2.23382	0.877968
Excitatory Neuron	LINC02427	AD	-0.999	NA	0.0394191	-2.05978	0.877968
Excitatory Neuron	LINC02436	AD	0.966196	0.855258	0.0292396	2.18024	0.877968
Excitatory Neuron	LRIT3	AD	-0.999	0.692106	0.0370034	-2.08573	0.877968
Excitatory Neuron	MGARP	AD	-0.977456	0.705857	0.058295	-1.89347	0.877968
Excitatory Neuron	MRPL1	AD	-0.999	NA	0.0300361	-2.16961	0.877968
Excitatory Neuron	NAAA	AD	0.999	0.564158	0.0483424	1.97435	0.877968
Excitatory Neuron	PDGFC	AD	0.999	0.927328	0.0501677	1.95853	0.877968
Excitatory Neuron	PRMT9	AD	0.716886	0.401417	0.0635608	1.85525	0.877968
Excitatory Neuron	2011-09-01	AD	-0.999	1.33972	0.0770615	-1.768	0.877968
Excitatory Neuron	SLC4A4	AD	0.992295	0.772632	0.0699726	1.81209	0.877968
Excitatory Neuron	SPATA4	AD	0.95404	NA	0.0243895	2.25094	0.877968
Excitatory Neuron	SPATA5	AD	0.999	0.292759	0.0418782	2.03473	0.877968
Excitatory Neuron	STK32B	AD	0.998895	0.333477	0.077549	1.76509	0.877968
Excitatory Neuron	TAPT1	AD	0.852097	0.653615	0.0380131	2.07471	0.877968
Excitatory Neuron	TBC1D1	AD	-0.72532	0.367347	0.0696204	-1.81437	0.877968
Excitatory Neuron	TBC1D14	AD	0.923102	0.56879	0.0534342	1.93139	0.877968
Excitatory Neuron	TIGD4	AD	-0.98889	NA	0.0610111	-1.87342	0.877968
Excitatory Neuron	AC016598.1	MS	0.824087	0.278506	0.0236536	2.26271	0.877968
Excitatory Neuron	AC034228.4	MS	0.960617	NA	0.054	1.92684	0.877968
Excitatory Neuron	AC116366.3	MS	0.999	0.542136	0.0508501	1.95274	0.877968
Excitatory Neuron	AC139795.3	MS	-0.999	0.755602	0.0677369	-1.82675	0.877968
Excitatory Neuron	ADAMTS6	MS	0.873917	0.562587	0.0325972	2.13701	0.877968
Excitatory Neuron	CAMK4	MS	0.999	NA	0.0282	2.19449	0.877968
Excitatory Neuron	EIF4E1B	MS	-0.728299	0.473572	0.0552898	-1.91659	0.877968
Excitatory Neuron	ERAP2	MS	0.999	NA	0.058949	1.88857	0.877968
Excitatory Neuron	F12	MS	-0.965667	0.46635	0.0663229	-1.83624	0.877968
Excitatory Neuron	GFPT2	MS	-0.913801	0.623636	0.0554757	-1.91513	0.877968
Excitatory Neuron	HARS	MS	0.999	0.499994	0.0631665	1.85802	0.877968
Excitatory Neuron	LINC02145	MS	-0.998256	0.287018	0.0580701	-1.89517	0.877968
Excitatory Neuron	LNPEP	MS	0.999	NA	0.0361599	2.09512	0.877968
Excitatory Neuron	NR3C1	MS	0.810507	0.325936	0.0475601	1.98128	0.877968
Excitatory Neuron	PCDHB16	MS	-0.980894	0.62422	0.047295	-1.98365	0.877968
Excitatory Neuron	PGGT1B	MS	-0.999	0.623491	0.0318178	-2.14669	0.877968
Excitatory Neuron	PPWD1	MS	0.889065	0.629424	0.0489154	1.96933	0.877968
Excitatory Neuron	RAB3C	MS	0.999	0.546505	0.0422175	2.03137	0.877968
Excitatory Neuron	RASGRF2	MS	0.999	0.449058	0.0274382	2.20523	0.877968
Excitatory Neuron	RGS7BP	MS	-0.999	0.855185	0.0555636	-1.91444	0.877968
Excitatory Neuron	SLC25A46	MS	-0.999	1.05106	0.0609503	-1.87386	0.877968
Excitatory Neuron	SPEF2	MS	0.647207	0.30618	0.0472955	1.98364	0.877968
Excitatory Neuron	SRA1	MS	0.914572	NA	0.0774349	1.76577	0.877968
Excitatory Neuron	AC008608.2	PD	-0.925508	0.438235	0.0440874	-2.01326	0.877968
Excitatory Neuron	AC124854.1	PD	-0.985145	NA	0.0639725	-1.85237	0.877968
Excitatory Neuron	ANKDD1B	PD	-0.999	0.475729	0.0272723	-2.2076	0.877968
Excitatory Neuron	CDO1	PD	-0.95751	0.450454	0.0240067	-2.25702	0.877968
Excitatory Neuron	FAM13B	PD	0.911981	0.240388	0.0417645	2.03586	0.877968
Excitatory Neuron	FAM153A	PD	-0.999	1.89701	0.0479614	-1.97771	0.877968
Excitatory Neuron	FAM153B	PD	0.909312	0.605353	0.042239	2.03116	0.877968
Excitatory Neuron	FBLL1	PD	-0.999	0.819052	0.071708	-1.80097	0.877968
Excitatory Neuron	GCNT4	PD	-0.999	1.58573	0.0647206	-1.84718	0.877968
Excitatory Neuron	GM2A	PD	-0.999	1.06621	0.058159	-1.8945	0.877968
Excitatory Neuron	HARS	PD	0.998811	0.338757	0.0575689	1.89897	0.877968
Excitatory Neuron	HSD17B4	PD	0.972166	0.40076	0.0220617	2.2893	0.877968
Excitatory Neuron	JAKMIP2	PD	-0.999	0.718349	0.0436634	-2.01731	0.877968
Excitatory Neuron	2006-03-01	PD	-0.961854	NA	0.0690314	-1.81821	0.877968
Excitatory Neuron	MINAR2	PD	0.999	0.457713	0.0557864	1.9127	0.877968
Excitatory Neuron	MXD3	PD	0.999	0.735654	0.0657419	1.84018	0.877968
Excitatory Neuron	PCBD2	PD	0.950255	0.542121	0.0594289	1.88501	0.877968
Excitatory Neuron	PCDHB2	PD	-0.999	0.665789	0.0270239	-2.21117	0.877968
Excitatory Neuron	PCDHB4	PD	-0.955378	NA	0.0462137	-1.99344	0.877968
Excitatory Neuron	PKD2L2	PD	0.999	0.76136	0.0464633	1.99116	0.877968
Excitatory Neuron	PPWD1	PD	-0.966979	NA	0.0273343	-2.20671	0.877968
Excitatory Neuron	RANBP17	PD	-0.999	0.83651	0.0548941	-1.91971	0.877968
Excitatory Neuron	RBM22	PD	0.999	1.85219	0.0237774	2.26071	0.877968
Excitatory Neuron	SKP1	PD	-0.738814	0.459177	0.0716643	-1.80124	0.877968
Excitatory Neuron	SLCO4C1	PD	-0.999	NA	0.0551563	-1.91764	0.877968
Excitatory Neuron	SREK1IP1	PD	-0.999	0.631506	0.0585784	-1.89134	0.877968
Excitatory Neuron	TCF7	PD	0.838077	0.580866	0.061385	1.87071	0.877968
Excitatory Neuron	ZNF354A	PD	-0.999	0.702391	0.0558001	-1.91259	0.877968
Excitatory Neuron	AC093297.2	BD	-0.999	NA	0.0348715	-2.10985	0.877968
Excitatory Neuron	AGGF1	BD	0.982279	0.321006	0.0712564	1.80384	0.877968
Excitatory Neuron	C5orf15	BD	0.856232	0.544101	0.0418709	2.0348	0.877968
Excitatory Neuron	C5orf49	BD	-0.999	NA	0.0708367	-1.80652	0.877968
Excitatory Neuron	EGR1	BD	-0.90604	1.02712	0.0629393	-1.85962	0.877968
Excitatory Neuron	FAM13B	BD	0.842493	0.270069	0.033464	2.12647	0.877968
Excitatory Neuron	FAM151B	BD	-0.815798	0.35801	0.0361868	-2.09482	0.877968
Excitatory Neuron	KDM3B	BD	0.933631	0.593566	0.0358426	2.09871	0.877968
Excitatory Neuron	MRPS27	BD	0.999	0.516109	0.0295568	2.17598	0.877968
Excitatory Neuron	MRPS30	BD	-0.999	NA	0.032732	-2.13535	0.877968
Excitatory Neuron	NIPBL	BD	0.919046	NA	0.0358911	2.09816	0.877968
Excitatory Neuron	NME5	BD	-0.828976	0.359621	0.040628	-2.04731	0.877968
Excitatory Neuron	PDE8B	BD	-0.999	0.588414	0.044741	-2.00708	0.877968
Excitatory Neuron	PKD2L2	BD	0.835848	0.40071	0.0688954	1.8191	0.877968
Excitatory Neuron	RGS14	BD	-0.999	NA	0.0332935	-2.12853	0.877968
Excitatory Neuron	SAR1B	BD	-0.999	8.29351	0.0427135	-2.0265	0.877968
Excitatory Neuron	SIMC1	BD	0.999	1.51611	0.0637847	1.85368	0.877968
Excitatory Neuron	SOWAHA	BD	-0.885697	1.42734	0.0617406	-1.86815	0.877968
Excitatory Neuron	UIMC1	BD	-0.993258	NA	0.0566812	-1.90576	0.877968
Excitatory Neuron	UNC5A	BD	0.999	0.941001	0.0723849	1.79669	0.877968
Excitatory Neuron	AC008467.1	MD	-0.815685	0.388378	0.0586072	-1.89113	0.877968
Excitatory Neuron	AC008608.2	MD	0.999	0.553088	0.046635	1.9896	0.877968
Excitatory Neuron	AC026741.1	MD	0.960963	1.05397	0.0779097	1.76295	0.877968
Excitatory Neuron	AC116362.1	MD	0.686606	NA	0.0640016	1.85217	0.877968
Excitatory Neuron	AC116366.3	MD	-0.772008	0.458181	0.0660229	-1.83827	0.877968
Excitatory Neuron	ADAMTS6	MD	0.797027	0.444208	0.0471246	1.98518	0.877968
Excitatory Neuron	ANKRD34B	MD	0.999	0.714937	0.0708841	1.80622	0.877968
Excitatory Neuron	ARSB	MD	-0.999	0.748672	0.0701205	-1.81113	0.877968
Excitatory Neuron	BHMT2	MD	-0.999	0.863011	0.0640925	-1.85154	0.877968
Excitatory Neuron	CARTPT	MD	-0.999	0.600636	0.034726	-2.11154	0.877968
Excitatory Neuron	CCT5	MD	0.999	NA	0.0439353	2.01471	0.877968
Excitatory Neuron	CPLX2	MD	0.998646	0.34163	0.0426251	2.02737	0.877968
Excitatory Neuron	CYFIP2	MD	-0.999	0.852259	0.0771065	-1.76773	0.877968
Excitatory Neuron	DAP	MD	0.999	0.910819	0.0643054	1.85006	0.877968
Excitatory Neuron	DMXL1	MD	0.746618	0.51474	0.0770008	1.76836	0.877968
Excitatory Neuron	F12	MD	-0.999	1.0679	0.0253846	-2.2355	0.877968
Excitatory Neuron	FBXO4	MD	-0.821195	0.482084	0.0605521	-1.87675	0.877968
Excitatory Neuron	FST	MD	-0.999	NA	0.0419708	-2.03381	0.877968
Excitatory Neuron	GRPEL2	MD	-0.999	0.437001	0.0624664	-1.86297	0.877968
Excitatory Neuron	ICE1	MD	0.999	NA	0.0257831	2.22946	0.877968
Excitatory Neuron	KCNIP1	MD	-0.999	1.28064	0.0239443	-2.25802	0.877968
Excitatory Neuron	LARP1	MD	0.967376	0.478206	0.0596339	1.88349	0.877968
Excitatory Neuron	LINC01484	MD	-0.999	0.732556	0.0762354	-1.77296	0.877968
Excitatory Neuron	LINC02240	MD	-0.829819	0.301258	0.0428726	-2.02495	0.877968
Excitatory Neuron	MAT2B	MD	-0.719854	0.378092	0.0528579	-1.93608	0.877968
Excitatory Neuron	NDUFAF2	MD	0.955699	NA	0.0319914	2.14452	0.877968
Excitatory Neuron	NKD2	MD	0.999	0.314884	0.0381502	2.07324	0.877968
Excitatory Neuron	NREP	MD	-0.999	0.840456	0.0263214	-2.22144	0.877968
Excitatory Neuron	NSD1	MD	0.869229	0.52065	0.048734	1.97091	0.877968
Excitatory Neuron	PLK2	MD	-0.999	NA	0.0753133	-1.77855	0.877968
Excitatory Neuron	PRDM6	MD	-0.760307	0.462506	0.069802	-1.81319	0.877968
Excitatory Neuron	PRKAA1	MD	-0.925938	1.01862	0.0550166	-1.91875	0.877968
Excitatory Neuron	PTCD2	MD	-0.789405	0.424148	0.0594202	-1.88507	0.877968
Excitatory Neuron	RAI14	MD	-0.845728	0.317291	0.0502277	-1.95802	0.877968
Excitatory Neuron	RNF130	MD	-0.999	NA	0.0323774	-2.13972	0.877968
Excitatory Neuron	S100Z	MD	0.931722	1.07494	0.0681138	1.82425	0.877968
Excitatory Neuron	SLC30A5	MD	-0.999	0.767367	0.0550351	-1.9186	0.877968
Excitatory Neuron	SLF1	MD	-0.890969	0.392536	0.0311004	-2.15579	0.877968
Excitatory Neuron	SMIM15	MD	0.94497	NA	0.0583292	1.89322	0.877968
Excitatory Neuron	SPOCK1	MD	-0.999	0.757718	0.0549745	-1.91908	0.877968
Excitatory Neuron	STK10	MD	0.764136	0.351631	0.0560333	1.91078	0.877968
Excitatory Neuron	UIMC1	MD	0.883756	0.426202	0.0356517	2.10088	0.877968
Excitatory Neuron	ZFP2	MD	-0.999	0.672096	0.055954	-1.91139	0.877968
Excitatory Neuron	ZSWIM6	MD	0.929144	0.641331	0.0323033	2.14064	0.877968
Excitatory Neuron	AC008662.1	SZ	0.999	0.839237	0.0544589	1.92317	0.877968
Excitatory Neuron	AC010266.2	SZ	0.999	0.687412	0.0513649	1.94842	0.877968
Excitatory Neuron	AC010343.3	SZ	-0.999	0.355893	0.0540729	-1.92625	0.877968
Excitatory Neuron	AC034226.1	SZ	0.999	NA	0.0431977	2.02179	0.877968
Excitatory Neuron	ANKDD1B	SZ	-0.74336	0.296901	0.0451031	-2.00369	0.877968
Excitatory Neuron	ANKRD33B	SZ	-0.962329	0.479858	0.0473414	-1.98323	0.877968
Excitatory Neuron	ARL15	SZ	0.999	1.30515	0.0450072	2.00459	0.877968
Excitatory Neuron	BHMT	SZ	0.542091	0.251894	0.0666654	1.83392	0.877968
Excitatory Neuron	BOD1	SZ	0.999	0.77512	0.0556737	1.91358	0.877968
Excitatory Neuron	C5orf63	SZ	0.999	0.264792	0.0756066	1.77677	0.877968
Excitatory Neuron	CDC23	SZ	0.999	NA	0.0317346	2.14774	0.877968
Excitatory Neuron	CDKN2AIPNL	SZ	-0.999	NA	0.0461366	-1.99414	0.877968
Excitatory Neuron	CENPH	SZ	-0.999	NA	0.0357296	-2.09999	0.877968
Excitatory Neuron	CENPK	SZ	-0.783505	0.334884	0.0700204	-1.81178	0.877968
Excitatory Neuron	CETN3	SZ	0.87608	NA	0.0613755	1.87078	0.877968
Excitatory Neuron	CKMT2	SZ	-0.864075	0.50961	0.0337537	-2.123	0.877968
Excitatory Neuron	CSNK1A1	SZ	0.999	1.86985	0.0517439	1.94526	0.877968
Excitatory Neuron	DOK3	SZ	-0.999	NA	0.0352698	-2.10525	0.877968
Excitatory Neuron	EGR1	SZ	-0.999	NA	0.0255708	-2.23267	0.877968
Excitatory Neuron	FAM153C	SZ	0.998807	0.241153	0.0229902	2.2736	0.877968
Excitatory Neuron	FBN2	SZ	-0.999	NA	0.0710083	-1.80542	0.877968
Excitatory Neuron	GPX3	SZ	-0.999	0.726878	0.0510904	-1.95072	0.877968
Excitatory Neuron	HAVCR2	SZ	-0.414283	0.165525	0.0296549	-2.17467	0.877968
Excitatory Neuron	KDM3B	SZ	0.999	NA	0.0322181	2.14169	0.877968
Excitatory Neuron	KIAA0825	SZ	-0.934466	0.446381	0.0285791	-2.18924	0.877968
Excitatory Neuron	LARS	SZ	0.680318	0.296399	0.0732483	1.79128	0.877968
Excitatory Neuron	LEAP2	SZ	-0.999	1.43179	0.0714803	-1.80241	0.877968
Excitatory Neuron	LINC01184	SZ	-0.741615	0.298721	0.047327	-1.98336	0.877968
Excitatory Neuron	LINC01470	SZ	0.875133	0.531133	0.0619652	1.86654	0.877968
Excitatory Neuron	LINC01950	SZ	-0.999	0.519843	0.0624335	-1.8632	0.877968
Excitatory Neuron	LINC02150	SZ	-0.886355	0.233182	0.051759	-1.94513	0.877968
Excitatory Neuron	LINC02196	SZ	-0.983899	0.641334	0.0389552	-2.06466	0.877968
Excitatory Neuron	LINC02224	SZ	-0.98885	NA	0.0463345	-1.99233	0.877968
Excitatory Neuron	LINC02236	SZ	0.999	1.09717	0.034359	2.11583	0.877968
Excitatory Neuron	LNPEP	SZ	0.999	0.518463	0.0327259	2.13543	0.877968
Excitatory Neuron	2003-03-01	SZ	-0.999	1.09641	0.0422604	-2.03095	0.877968
Excitatory Neuron	MAT2B	SZ	0.599004	0.398203	0.0302291	2.16708	0.877968
Excitatory Neuron	MBLAC2	SZ	0.788768	0.36623	0.0555912	1.91423	0.877968
Excitatory Neuron	NDUFAF2	SZ	0.998994	0.324899	0.0477766	1.97935	0.877968
Excitatory Neuron	NMUR2	SZ	0.868782	0.223127	0.0462037	1.99353	0.877968
Excitatory Neuron	PCDHB10	SZ	0.831471	0.380181	0.0320456	2.14384	0.877968
Excitatory Neuron	PCDHB13	SZ	0.947447	0.373122	0.0308285	2.15928	0.877968
Excitatory Neuron	PCDHB16	SZ	0.999	NA	0.0290831	2.18236	0.877968
Excitatory Neuron	PGGT1B	SZ	0.999	1.42271	0.0710796	1.80497	0.877968
Excitatory Neuron	PKD2L2	SZ	0.999	NA	0.0317953	2.14698	0.877968
Excitatory Neuron	RAB24	SZ	-0.663616	0.453258	0.0767847	-1.76965	0.877968
Excitatory Neuron	RASGRF2	SZ	-0.76933	0.400733	0.0525547	-1.93856	0.877968
Excitatory Neuron	RGMB	SZ	0.999	0.104767	0.0357576	2.09967	0.877968
Excitatory Neuron	SLCO4C1	SZ	-0.997632	0.109751	0.063246	-1.85746	0.877968
Excitatory Neuron	SLU7	SZ	-0.851275	0.539837	0.075127	-1.77969	0.877968
Excitatory Neuron	YTHDC2	SZ	-0.771736	0.295793	0.0618741	-1.8672	0.877968
Excitatory Neuron	AC008393.1	AD	0.999	0.525708	0.0626252	1.86184	0.877968
Excitatory Neuron	AC011374.2	AD	-0.863654	0.353593	0.0692199	-1.81698	0.877968
Excitatory Neuron	AC093274.1	AD	-0.999	2.01655	0.0741851	-1.78547	0.877968
Excitatory Neuron	AC093297.2	AD	-0.915796	NA	0.0388977	-2.06527	0.877968
Excitatory Neuron	AC139795.3	AD	-0.999	0.645602	0.0424	-2.02957	0.877968
Excitatory Neuron	AHRR	AD	-0.995351	2.33917	0.0308052	-2.15958	0.877968
Excitatory Neuron	BRIX1	AD	0.999	3.28529	0.0499384	1.96049	0.877968
Excitatory Neuron	CARTPT	AD	-0.999	NA	0.057447	-1.89989	0.877968
Excitatory Neuron	CCDC112	AD	-0.950747	1.05023	0.063805	-1.85354	0.877968
Excitatory Neuron	CDC23	AD	0.999	NA	0.0655728	1.84133	0.877968
Excitatory Neuron	CPEB4	AD	-0.993311	0.608332	0.0759905	-1.77444	0.877968
Excitatory Neuron	DRD1	AD	-0.968797	0.975689	0.0514766	-1.94749	0.877968
Excitatory Neuron	ELOVL7	AD	0.831506	1.06132	0.0269579	2.21213	0.877968
Excitatory Neuron	ERAP1	AD	0.999	NA	0.038491	2.06959	0.877968
Excitatory Neuron	FAM13B	AD	0.992986	0.37457	0.0743419	1.7845	0.877968
Excitatory Neuron	FAM193B	AD	-0.601356	0.335092	0.0364019	-2.09241	0.877968
Excitatory Neuron	FSTL4	AD	-0.999	0.749655	0.0507885	-1.95326	0.877968
Excitatory Neuron	GABRA1	AD	0.999	0.660104	0.0433862	2.01997	0.877968
Excitatory Neuron	GABRB2	AD	0.999	0.722059	0.0262323	2.22276	0.877968
Excitatory Neuron	GPX3	AD	-0.808273	0.343434	0.0364685	-2.09166	0.877968
Excitatory Neuron	IPO11	AD	0.999	NA	0.0326179	2.13676	0.877968
Excitatory Neuron	IRF1	AD	0.903703	0.443256	0.0585656	1.89144	0.877968
Excitatory Neuron	KDM3B	AD	0.999	NA	0.0378368	2.07662	0.877968
Excitatory Neuron	LARP1	AD	0.999	0.587224	0.0718764	1.7999	0.877968
Excitatory Neuron	LINC02062	AD	0.964457	0.497893	0.0592531	1.88631	0.877968
Excitatory Neuron	LINC02224	AD	-0.999	NA	0.0500324	-1.95969	0.877968
Excitatory Neuron	MAT2B	AD	-0.94841	1.83477	0.0342758	-2.11681	0.877968
Excitatory Neuron	MFAP3	AD	0.881005	0.528566	0.0617383	1.86817	0.877968
Excitatory Neuron	MRPL22	AD	-0.999	0.512511	0.027301	-2.20719	0.877968
Excitatory Neuron	MRPS30	AD	-0.918212	0.607951	0.0558799	-1.91197	0.877968
Excitatory Neuron	NME5	AD	-0.999	0.36157	0.0653901	-1.84258	0.877968
Excitatory Neuron	NMUR2	AD	-0.999	0.49108	0.0392114	-2.06196	0.877968
Excitatory Neuron	NREP	AD	0.924495	1.27902	0.0545557	1.9224	0.877968
Excitatory Neuron	NSG2	AD	0.999	0.963849	0.0581594	1.89449	0.877968
Excitatory Neuron	PCDHB11	AD	0.949076	0.526506	0.022647	2.27934	0.877968
Excitatory Neuron	RASGEF1C	AD	-0.930827	0.625025	0.0252605	-2.23739	0.877968
Excitatory Neuron	REEP2	AD	0.999	NA	0.0360367	2.09651	0.877968
Excitatory Neuron	RMND5B	AD	0.999	0.750768	0.0356514	2.10088	0.877968
Excitatory Neuron	SERF1B	AD	-0.999	0.729919	0.0348991	-2.10953	0.877968
Excitatory Neuron	SLIT3	AD	-0.969874	0.475708	0.043998	-2.01411	0.877968
Excitatory Neuron	SMIM15	AD	0.999	NA	0.0726763	1.79486	0.877968
Excitatory Neuron	SOWAHA	AD	0.946379	NA	0.0717843	1.80048	0.877968
Excitatory Neuron	SPATA9	AD	-0.999	0.848732	0.0468154	-1.98797	0.877968
Excitatory Neuron	SPRY4	AD	0.999	0.539411	0.0337372	2.1232	0.877968
Excitatory Neuron	SRA1	AD	-0.818832	0.191827	0.0720384	-1.79888	0.877968
Excitatory Neuron	TSPAN17	AD	0.999	NA	0.0288528	2.18549	0.877968
Excitatory Neuron	UBE2B	AD	0.934331	0.63293	0.0671038	1.83098	0.877968
Excitatory Neuron	WNT8A	AD	-0.998824	0.340844	0.0779747	-1.76256	0.877968
Excitatory Neuron	ACAT2	MS	-0.999	0.539849	0.0736435	-1.78882	0.877968
Excitatory Neuron	AL132671.2	MS	-0.972128	NA	0.0383427	-2.07117	0.877968
Excitatory Neuron	ARHGAP18	MS	-0.825545	0.39842	0.0412649	-2.04086	0.877968
Excitatory Neuron	BAK1	MS	0.8878	0.844285	0.0638823	1.853	0.877968
Excitatory Neuron	BTN2A1	MS	-0.998957	NA	0.0518009	-1.94478	0.877968
Excitatory Neuron	CASP8AP2	MS	0.999	0.8058	0.0388746	2.06551	0.877968
Excitatory Neuron	CD2AP	MS	-0.972848	0.481607	0.0415269	-2.03823	0.877968
Excitatory Neuron	DCBLD1	MS	-0.899091	0.32975	0.0498443	-1.9613	0.877968
Excitatory Neuron	ECHDC1	MS	-0.713591	0.281617	0.0332019	-2.12963	0.877968
Excitatory Neuron	ECT2L	MS	-0.928893	NA	0.0438696	-2.01533	0.877968
Excitatory Neuron	FRK	MS	0.889756	0.479146	0.0387233	2.06711	0.877968
Excitatory Neuron	FYN	MS	-0.999	NA	0.028872	-2.18523	0.877968
Excitatory Neuron	GOPC	MS	-0.999	0.842017	0.0720906	-1.79855	0.877968
Excitatory Neuron	KATNA1	MS	-0.871747	0.572619	0.0692718	-1.81664	0.877968
Excitatory Neuron	LPA	MS	-0.999	1.10127	0.0276095	-2.20279	0.877968
Excitatory Neuron	OSTM1	MS	0.948698	0.71773	0.0278135	2.19991	0.877968
Excitatory Neuron	PLAGL1	MS	0.897893	0.604533	0.0459707	1.99566	0.877968
Excitatory Neuron	PTP4A1	MS	-0.999	1.73736	0.0695059	-1.81512	0.877968
Excitatory Neuron	TAGAP	MS	0.658473	0.205147	0.0406172	2.04742	0.877968
Excitatory Neuron	TCP1	MS	-0.780576	0.420114	0.0517012	-1.94561	0.877968
Excitatory Neuron	TSPYL4	MS	-0.909233	0.649461	0.0526114	-1.9381	0.877968
Excitatory Neuron	AFG1L	PD	0.98328	NA	0.0343447	2.116	0.877968
Excitatory Neuron	AL132671.2	PD	-0.999	1.18543	0.043141	-2.02234	0.877968
Excitatory Neuron	ALDH5A1	PD	-0.971422	0.63249	0.0482453	-1.9752	0.877968
Excitatory Neuron	CENPW	PD	-0.999	1.46055	0.05715	-1.90216	0.877968
Excitatory Neuron	CNR1	PD	-0.916807	1.01314	0.0639232	-1.85272	0.877968
Excitatory Neuron	FBXL4	PD	0.936719	0.966782	0.0527164	1.93724	0.877968
Excitatory Neuron	GMDS	PD	0.999	0.570767	0.0420486	2.03304	0.877968
Excitatory Neuron	GNMT	PD	-0.999	0.673846	0.0348971	-2.10955	0.877968
Excitatory Neuron	KIF25	PD	0.832283	1.22882	0.0633744	1.85656	0.877968
Excitatory Neuron	LINC01013	PD	-0.999	1.00132	0.0418938	-2.03457	0.877968
Excitatory Neuron	POLH	PD	-0.999	0.879296	0.0443575	-2.0107	0.877968
Excitatory Neuron	POU3F2	PD	-0.86129	1.74514	0.0782259	-1.76107	0.877968
Excitatory Neuron	PTCHD4	PD	-0.686713	0.483165	0.065503	-1.84181	0.877968
Excitatory Neuron	RIPK1	PD	-0.999	0.553791	0.0671408	-1.83073	0.877968
Excitatory Neuron	RWDD2A	PD	0.999	NA	0.036778	2.08822	0.877968
Excitatory Neuron	SCML4	PD	0.999	0.663366	0.070302	1.80996	0.877968
Excitatory Neuron	SLC35A1	PD	0.999	0.62198	0.062973	1.85938	0.877968
Excitatory Neuron	STX7	PD	0.999	1.02578	0.0258631	2.22826	0.877968
Excitatory Neuron	TSPYL4	PD	-0.999	NA	0.0233211	-2.26813	0.877968
Excitatory Neuron	TTBK1	PD	-0.943499	1.04313	0.0662781	-1.83654	0.877968
Excitatory Neuron	ADAT2	BD	0.999	1.8215	0.0549663	1.91914	0.877968
Excitatory Neuron	AL024498.1	BD	-0.999	0.664175	0.0567728	-1.90506	0.877968
Excitatory Neuron	AL132671.2	BD	-0.999	0.417853	0.0302317	-2.16704	0.877968
Excitatory Neuron	AL359643.2	BD	0.999	0.634863	0.0655841	1.84126	0.877968
Excitatory Neuron	C6orf226	BD	-0.795946	0.353341	0.0469445	-1.9868	0.877968
Excitatory Neuron	CAP2	BD	-0.999	0.55365	0.0454593	-2.00038	0.877968
Excitatory Neuron	CEP162	BD	-0.940948	NA	0.0552747	-1.91671	0.877968
Excitatory Neuron	COL10A1	BD	-0.999	0.849696	0.0361493	-2.09524	0.877968
Excitatory Neuron	COQ3	BD	0.999	1.20941	0.0761269	1.77361	0.877968
Excitatory Neuron	HLA-DMA	BD	-0.934288	0.487559	0.0704127	-1.80925	0.877968
Excitatory Neuron	LINC01011	BD	-0.967273	1.5149	0.0291707	-2.18117	0.877968
Excitatory Neuron	LRRC73	BD	0.928823	0.722836	0.0310463	2.15648	0.877968
Excitatory Neuron	ME1	BD	-0.999	0.185674	0.0525926	-1.93825	0.877968
Excitatory Neuron	OARD1	BD	0.918818	NA	0.070094	1.8113	0.877968
Excitatory Neuron	ROS1	BD	-0.876022	0.672253	0.0716396	-1.8014	0.877968
Excitatory Neuron	RRP36	BD	-0.828271	0.49983	0.0637542	-1.85389	0.877968
Excitatory Neuron	TMEM181	BD	-0.998887	0.311107	0.0314326	-2.15155	0.877968
Excitatory Neuron	TUBE1	BD	0.999	NA	0.0766387	1.77053	0.877968
Excitatory Neuron	AGPAT4	MD	0.999	0.697659	0.0444898	2.00945	0.877968
Excitatory Neuron	AL033504.1	MD	-0.454569	0.227903	0.0672594	-1.82994	0.877968
Excitatory Neuron	AL035401.1	MD	0.888799	0.633411	0.0637062	1.85423	0.877968
Excitatory Neuron	AL136164.2	MD	-0.999	0.667866	0.0481269	-1.97625	0.877968
Excitatory Neuron	AL159163.1	MD	-0.776511	0.413107	0.0736679	-1.78867	0.877968
Excitatory Neuron	AL355297.3	MD	0.998704	0.299035	0.059291	1.88603	0.877968
Excitatory Neuron	AL355304.1	MD	-0.943046	0.349163	0.0322787	-2.14094	0.877968
Excitatory Neuron	AL590867.1	MD	0.520852	0.279387	0.075127	1.77969	0.877968
Excitatory Neuron	ANKS1A	MD	-0.999	NA	0.0647137	-1.84723	0.877968
Excitatory Neuron	ATG5	MD	0.738757	0.533545	0.0621842	1.86498	0.877968
Excitatory Neuron	BTN3A2	MD	0.999	NA	0.0527518	1.93695	0.877968
Excitatory Neuron	BTN3A3	MD	-0.999	NA	0.0516386	-1.94613	0.877968
Excitatory Neuron	C6orf106	MD	0.965253	0.429568	0.0709241	1.80596	0.877968
Excitatory Neuron	C6orf118	MD	-0.637514	0.318083	0.065763	-1.84004	0.877968
Excitatory Neuron	CCNC	MD	-0.923645	0.677674	0.028904	-2.18479	0.877968
Excitatory Neuron	CYB5R4	MD	-0.999	0.75985	0.0582725	-1.89364	0.877968
Excitatory Neuron	DLL1	MD	-0.917219	0.827135	0.0655146	-1.84173	0.877968
Excitatory Neuron	DST	MD	0.983902	0.436036	0.0353399	2.10444	0.877968
Excitatory Neuron	FARS2	MD	-0.664272	0.284583	0.0384434	-2.0701	0.877968
Excitatory Neuron	FOXP4	MD	-0.999	1.1206	0.0487061	-1.97116	0.877968
Excitatory Neuron	FUCA2	MD	0.998513	0.324775	0.0487594	1.97069	0.877968
Excitatory Neuron	HEBP2	MD	0.995994	0.420033	0.07615	1.77348	0.877968
Excitatory Neuron	HIVEP1	MD	0.999	1.92463	0.0623296	1.86394	0.877968
Excitatory Neuron	LATS1	MD	0.999	NA	0.022687	2.27866	0.877968
Excitatory Neuron	LEMD2	MD	-0.702743	0.326724	0.0487681	-1.97061	0.877968
Excitatory Neuron	LINC01600	MD	-0.96835	0.405013	0.0233025	-2.26844	0.877968
Excitatory Neuron	LRP11	MD	0.999	NA	0.052137	1.942	0.877968
Excitatory Neuron	LTV1	MD	-0.999	0.956999	0.0412323	-2.04119	0.877968
Excitatory Neuron	MAD2L1BP	MD	0.638768	0.27904	0.027214	2.20843	0.877968
Excitatory Neuron	MAN1A1	MD	0.927047	0.47826	0.0734537	1.79	0.877968
Excitatory Neuron	MEA1	MD	-0.699069	0.486681	0.0765158	-1.77127	0.877968
Excitatory Neuron	MTHFD1L	MD	-0.913306	0.614755	0.0434781	-2.01909	0.877968
Excitatory Neuron	NMBR	MD	-0.675119	0.33627	0.061078	-1.87293	0.877968
Excitatory Neuron	OSTM1	MD	-0.752006	0.32061	0.0529524	-1.93531	0.877968
Excitatory Neuron	PDCD2	MD	0.813877	1.86046	0.0572688	1.90125	0.877968
Excitatory Neuron	PHF1	MD	-0.924366	0.889927	0.0513685	-1.94839	0.877968
Excitatory Neuron	PNLDC1	MD	-0.906327	0.666729	0.0683495	-1.8227	0.877968
Excitatory Neuron	PRIM2	MD	0.981309	0.522071	0.0249807	2.2417	0.877968
Excitatory Neuron	PSMB1	MD	-0.722185	0.262007	0.042414	-2.02944	0.877968
Excitatory Neuron	PTCHD4	MD	0.999	0.231474	0.0250212	2.24108	0.877968
Excitatory Neuron	RIMS1	MD	-0.999	0.656621	0.0691835	-1.81722	0.877968
Excitatory Neuron	ROS1	MD	-0.999	0.550867	0.0476053	-1.98088	0.877968
Excitatory Neuron	RPS6KA2	MD	-0.856721	0.627677	0.0382434	-2.07224	0.877968
Excitatory Neuron	RRAGD	MD	-0.930798	0.362547	0.0389913	-2.06428	0.877968
Excitatory Neuron	SEC63	MD	0.76751	0.435185	0.0706808	1.80752	0.877968
Excitatory Neuron	SLC18B1	MD	0.999	0.585848	0.0477069	1.97997	0.877968
Excitatory Neuron	SUPT3H	MD	-0.941995	0.248201	0.0420774	-2.03275	0.877968
Excitatory Neuron	SYTL3	MD	-0.999	0.645344	0.0582796	-1.89359	0.877968
Excitatory Neuron	TAB2	MD	-0.999	NA	0.0766215	-1.77063	0.877968
Excitatory Neuron	TIAM2	MD	0.705449	0.482506	0.0764686	1.77155	0.877968
Excitatory Neuron	TMEM200A	MD	0.873747	0.641641	0.077182	1.76728	0.877968
Excitatory Neuron	TPMT	MD	0.834383	0.551974	0.0748569	1.78134	0.877968
Excitatory Neuron	TRAM2	MD	-0.869331	0.517401	0.0674196	-1.82887	0.877968
Excitatory Neuron	U91328.1	MD	-0.986384	NA	0.0469839	-1.98645	0.877968
Excitatory Neuron	UBR2	MD	0.877623	0.496222	0.0336907	2.12375	0.877968
Excitatory Neuron	UST	MD	0.778997	0.388439	0.0408592	2.04496	0.877968
Excitatory Neuron	WDR46	MD	0.731968	0.352573	0.0715103	1.80222	0.877968
Excitatory Neuron	XPO5	MD	-0.999	0.597802	0.0308868	-2.15853	0.877968
Excitatory Neuron	ZNF292	MD	-0.908833	NA	0.0288884	-2.18501	0.877968
Excitatory Neuron	ZNF318	MD	0.911637	0.702219	0.044254	2.01168	0.877968
Excitatory Neuron	AL096711.2	SZ	-0.858758	0.557035	0.0334847	-2.12622	0.877968
Excitatory Neuron	AL136164.2	SZ	0.999	0.483875	0.0330293	2.13173	0.877968
Excitatory Neuron	BVES	SZ	0.711021	0.393846	0.0617792	1.86788	0.877968
Excitatory Neuron	C6orf226	SZ	-0.599654	0.298212	0.0691109	-1.81769	0.877968
Excitatory Neuron	CCDC170	SZ	-0.758206	0.454583	0.0578185	-1.89707	0.877968
Excitatory Neuron	CD109	SZ	0.786358	0.673542	0.0765702	1.77094	0.877968
Excitatory Neuron	CD24	SZ	-0.740858	0.299978	0.0264483	-2.21956	0.877968
Excitatory Neuron	CLDN20	SZ	0.924359	0.444245	0.0771444	1.7675	0.877968
Excitatory Neuron	CRYBG1	SZ	-0.929296	0.615832	0.0222383	-2.28627	0.877968
Excitatory Neuron	DCDC2	SZ	-0.698691	0.310268	0.0272282	-2.20823	0.877968
Excitatory Neuron	DNPH1	SZ	0.965901	NA	0.0260784	2.22504	0.877968
Excitatory Neuron	DUSP22	SZ	0.999	2.79505	0.0532128	1.93319	0.877968
Excitatory Neuron	DYNLT1	SZ	0.999	0.827574	0.0744937	1.78357	0.877968
Excitatory Neuron	EPB41L2	SZ	-0.988192	0.333968	0.0743446	-1.78449	0.877968
Excitatory Neuron	FAM162B	SZ	-0.766674	0.267675	0.0251718	-2.23876	0.877968
Excitatory Neuron	FAXC	SZ	0.830431	0.608482	0.0767355	1.76995	0.877968
Excitatory Neuron	FUT9	SZ	0.840839	0.595062	0.0548678	1.91992	0.877968
Excitatory Neuron	GTPBP2	SZ	-0.969262	0.483312	0.0278495	-2.1994	0.877968
Excitatory Neuron	HMGN4	SZ	0.999	0.0943433	0.0750733	1.78002	0.877968
Excitatory Neuron	IPCEF1	SZ	-0.999	1.94835	0.0622157	-1.86476	0.877968
Excitatory Neuron	KIAA0319	SZ	0.796479	0.238297	0.0324056	2.13937	0.877968
Excitatory Neuron	KIAA1586	SZ	-0.999	NA	0.0271576	-2.20925	0.877968
Excitatory Neuron	LATS1	SZ	0.999	NA	0.0648349	1.84639	0.877968
Excitatory Neuron	LINC00271	SZ	0.84285	0.396417	0.0330137	2.13192	0.877968
Excitatory Neuron	LINC02519	SZ	0.632307	0.293413	0.0429552	2.02415	0.877968
Excitatory Neuron	LMBRD1	SZ	-0.915387	0.550825	0.0549367	-1.91938	0.877968
Excitatory Neuron	LRP11	SZ	0.999	0.651522	0.0404459	2.04917	0.877968
Excitatory Neuron	LTV1	SZ	-0.855775	0.617831	0.0483919	-1.97391	0.877968
Excitatory Neuron	MED20	SZ	0.999	0.564895	0.0665871	1.83445	0.877968
Excitatory Neuron	MOXD1	SZ	0.870674	0.448718	0.0515666	1.94673	0.877968
Excitatory Neuron	MYLIP	SZ	-0.719046	0.317379	0.04438	-2.01048	0.877968
Excitatory Neuron	OPRM1	SZ	-0.844831	0.34174	0.0579249	-1.89627	0.877968
Excitatory Neuron	PLEKHG1	SZ	0.963782	NA	0.0367447	2.08859	0.877968
Excitatory Neuron	PPIL4	SZ	-0.999	NA	0.0281878	-2.19466	0.877968
Excitatory Neuron	PREP	SZ	0.999	0.529217	0.0664962	1.83506	0.877968
Excitatory Neuron	PSMB1	SZ	-0.999	NA	0.0570595	-1.90285	0.877968
Excitatory Neuron	RNF217	SZ	-0.688055	0.948976	0.0593644	-1.88548	0.877968
Excitatory Neuron	ROS1	SZ	-0.717088	0.567751	0.0444359	-2.00996	0.877968
Excitatory Neuron	SEC63	SZ	0.998484	0.149843	0.0550199	1.91872	0.877968
Excitatory Neuron	SNAP91	SZ	0.999	2.24579	0.0374532	2.08079	0.877968
Excitatory Neuron	SNX14	SZ	0.999	NA	0.0397291	2.05655	0.877968
Excitatory Neuron	SYNJ2	SZ	-0.962007	0.318497	0.0229913	-2.27358	0.877968
Excitatory Neuron	TAPBP	SZ	-0.75386	0.355626	0.0549315	-1.91942	0.877968
Excitatory Neuron	TIAM2	SZ	0.814909	0.518247	0.056643	1.90606	0.877968
Excitatory Neuron	UBE3D	SZ	0.927168	0.414827	0.034893	2.1096	0.877968
Excitatory Neuron	UBR2	SZ	0.838258	0.542009	0.0570002	1.90331	0.877968
Excitatory Neuron	ULBP2	SZ	0.999	NA	0.044777	2.00674	0.877968
Excitatory Neuron	WDR46	SZ	0.726449	0.322068	0.0592134	1.88661	0.877968
Excitatory Neuron	XPO5	SZ	0.939163	0.542392	0.0614544	1.87021	0.877968
Excitatory Neuron	ZBTB22	SZ	-0.999	0.955537	0.0472088	-1.98442	0.877968
Excitatory Neuron	ZFAND3	SZ	0.999	NA	0.0352827	2.1051	0.877968
Excitatory Neuron	ZNF318	SZ	-0.999	NA	0.0224257	-2.28308	0.877968
Excitatory Neuron	AL365205.1	AD	-0.999	0.354801	0.029314	-2.17924	0.877968
Excitatory Neuron	ARID1B	AD	0.999	1.28783	0.0691342	1.81754	0.877968
Excitatory Neuron	ARMT1	AD	-0.999	0.463773	0.0424668	-2.02892	0.877968
Excitatory Neuron	C6orf89	AD	0.997919	0.491258	0.0290052	2.18342	0.877968
Excitatory Neuron	CGAS	AD	-0.999	1.2801	0.056282	-1.90885	0.877968
Excitatory Neuron	CITED2	AD	0.941145	NA	0.0344458	2.11481	0.877968
Excitatory Neuron	COL10A1	AD	0.999	0.679724	0.0696668	1.81407	0.877968
Excitatory Neuron	DCDC2	AD	-0.977519	0.638519	0.0342765	-2.1168	0.877968
Excitatory Neuron	DUSP22	AD	-0.999	0.852764	0.0279158	-2.19847	0.877968
Excitatory Neuron	ECI2	AD	-0.830924	0.654037	0.0288013	-2.1862	0.877968
Excitatory Neuron	FAM184A	AD	-0.855699	0.441138	0.0447129	-2.00735	0.877968
Excitatory Neuron	FBXL4	AD	0.999	NA	0.0343374	2.11609	0.877968
Excitatory Neuron	FILIP1	AD	-0.998777	0.306846	0.0752501	-1.77894	0.877968
Excitatory Neuron	FNDC1	AD	-0.999	0.553474	0.025089	-2.24003	0.877968
Excitatory Neuron	FOXF2	AD	-0.999	0.437802	0.0293479	-2.17878	0.877968
Excitatory Neuron	GPR6	AD	0.976975	NA	0.0511488	1.95023	0.877968
Excitatory Neuron	GPR63	AD	0.999	0.733418	0.0375021	2.08026	0.877968
Excitatory Neuron	KIAA0319	AD	0.999	1.04301	0.0642678	1.85032	0.877968
Excitatory Neuron	LMBRD1	AD	0.999	NA	0.0597027	1.88298	0.877968
Excitatory Neuron	LY86	AD	0.67257	0.373263	0.0756788	1.77633	0.877968
Excitatory Neuron	NT5DC1	AD	-0.999	NA	0.0417717	-2.03579	0.877968
Excitatory Neuron	PHACTR1	AD	0.999	0.856288	0.0718709	1.79993	0.877968
Excitatory Neuron	PKIB	AD	-0.999	NA	0.0712306	-1.804	0.877968
Excitatory Neuron	PLA2G7	AD	-0.615844	0.308119	0.0597987	-1.88227	0.877968
Excitatory Neuron	PPIL6	AD	0.973996	0.398453	0.0502583	1.95776	0.877968
Excitatory Neuron	RIOK1	AD	0.999	0.569145	0.0376439	2.07871	0.877968
Excitatory Neuron	RTN4IP1	AD	-0.759902	0.390866	0.0283718	-2.19211	0.877968
Excitatory Neuron	SENP6	AD	0.999	1.11004	0.0489913	1.96867	0.877968
Excitatory Neuron	SLC16A10	AD	-0.40844	0.229307	0.0618121	-1.86764	0.877968
Excitatory Neuron	SLC35A1	AD	-0.999	0.811614	0.075377	-1.77816	0.877968
Excitatory Neuron	SMIM29	AD	-0.759136	0.346231	0.0638878	-1.85296	0.877968
Excitatory Neuron	SMPD2	AD	0.999	NA	0.0242315	2.25344	0.877968
Excitatory Neuron	SNAP91	AD	-0.999	0.823309	0.0461257	-1.99424	0.877968
Excitatory Neuron	SRF	AD	0.921186	1.33219	0.0399184	2.05459	0.877968
Excitatory Neuron	SUPT3H	AD	-0.746829	0.489245	0.0423085	-2.03047	0.877968
Excitatory Neuron	TAPBP	AD	0.999	0.757505	0.0240536	2.25627	0.877968
Excitatory Neuron	TMEM63B	AD	0.999	0.781628	0.0342379	2.11726	0.877968
Excitatory Neuron	TXLNB	AD	0.788806	0.540824	0.0690596	1.81803	0.877968
Excitatory Neuron	WASF1	AD	0.999	NA	0.0302985	2.16617	0.877968
Excitatory Neuron	WTAP	AD	0.999	0.643465	0.0609397	1.87393	0.877968
Excitatory Neuron	XPO5	AD	0.999	0.702152	0.0523596	1.94017	0.877968
Excitatory Neuron	AC002429.2	MS	0.999	0.880478	0.0282419	2.19391	0.877968
Excitatory Neuron	ACTR3B	MS	-0.999	1.90355	0.035328	-2.10458	0.877968
Excitatory Neuron	AMZ1	MS	0.887866	1.03608	0.0356164	2.10128	0.877968
Excitatory Neuron	BCL7B	MS	0.881673	NA	0.0377496	2.07756	0.877968
Excitatory Neuron	CHCHD3	MS	-0.999	1.0952	0.0340056	-2.12	0.877968
Excitatory Neuron	EIF3B	MS	0.731055	0.503535	0.0742186	1.78526	0.877968
Excitatory Neuron	FAM126A	MS	-0.871994	0.674053	0.0600198	-1.88065	0.877968
Excitatory Neuron	GLCCI1	MS	0.985024	0.595394	0.0688385	1.81948	0.877968
Excitatory Neuron	KCNH2	MS	-0.849675	0.382317	0.0748999	-1.78108	0.877968
Excitatory Neuron	LANCL2	MS	0.935036	NA	0.0459574	1.99578	0.877968
Excitatory Neuron	METTL27	MS	-0.896359	NA	0.0618437	-1.86741	0.877968
Excitatory Neuron	NRF1	MS	-0.92497	0.808761	0.0642845	-1.8502	0.877968
Excitatory Neuron	POLM	MS	-0.859775	0.608291	0.0565953	-1.90642	0.877968
Excitatory Neuron	SFRP4	MS	0.999	0.783505	0.0360695	2.09614	0.877968
Excitatory Neuron	SLC13A4	MS	0.987504	1.09769	0.0668988	1.83235	0.877968
Excitatory Neuron	TRIM73	MS	-0.999	NA	0.0273155	-2.20698	0.877968
Excitatory Neuron	VWC2	MS	0.881993	0.697802	0.0277213	2.20121	0.877968
Excitatory Neuron	VWDE	MS	-0.814237	0.383011	0.0510932	-1.9507	0.877968
Excitatory Neuron	ZNF425	MS	-0.825186	0.734818	0.0658493	-1.83945	0.877968
Excitatory Neuron	AC092167.1	PD	0.999	0.667134	0.0597705	1.88248	0.877968
Excitatory Neuron	BCL7B	PD	-0.929862	0.798658	0.0679948	-1.82504	0.877968
Excitatory Neuron	BRI3	PD	0.999	NA	0.0338882	2.1214	0.877968
Excitatory Neuron	CALU	PD	0.999	0.753842	0.0644509	1.84905	0.877968
Excitatory Neuron	CASD1	PD	0.923397	1.36904	0.0437835	2.01616	0.877968
Excitatory Neuron	CHPF2	PD	0.886436	0.379441	0.0335217	2.12578	0.877968
Excitatory Neuron	DNAJC30	PD	0.929395	1.33326	0.0494768	1.96446	0.877968
Excitatory Neuron	DYNC1I1	PD	-0.944412	0.735507	0.0631987	-1.85779	0.877968
Excitatory Neuron	GIGYF1	PD	-0.81359	0.587215	0.0766267	-1.7706	0.877968
Excitatory Neuron	IMPDH1	PD	-0.890729	0.348358	0.0686106	-1.82098	0.877968
Excitatory Neuron	LINC01003	PD	0.837434	0.617916	0.0497098	1.96245	0.877968
Excitatory Neuron	MAD1L1	PD	0.996555	0.649256	0.03677	2.08831	0.877968
Excitatory Neuron	NUB1	PD	-0.954079	0.671801	0.0450635	-2.00406	0.877968
Excitatory Neuron	RAC1	PD	-0.999	NA	0.0307839	-2.15985	0.877968
Excitatory Neuron	RUNDC3B	PD	-0.999	0.802392	0.0423668	-2.0299	0.877968
Excitatory Neuron	SLC29A4	PD	0.999	0.907157	0.064607	1.84797	0.877968
Excitatory Neuron	ZPBP	PD	0.999	0.819164	0.0677066	1.82695	0.877968
Excitatory Neuron	AC005154.5	BD	-0.835985	0.683305	0.0424187	-2.02939	0.877968
Excitatory Neuron	AC008267.5	BD	-0.931662	0.402451	0.0711739	-1.80437	0.877968
Excitatory Neuron	AC018638.6	BD	-0.898751	0.678369	0.0615598	-1.86945	0.877968
Excitatory Neuron	AC079760.2	BD	0.999	NA	0.068275	1.82319	0.877968
Excitatory Neuron	AC102953.2	BD	-0.842709	0.582882	0.0378778	-2.07617	0.877968
Excitatory Neuron	COA1	BD	0.901181	0.562075	0.0239556	2.25784	0.877968
Excitatory Neuron	DENND2A	BD	0.88368	0.156798	0.0539467	1.92726	0.877968
Excitatory Neuron	DNAAF5	BD	0.930666	0.526465	0.0354975	2.10264	0.877968
Excitatory Neuron	DUS4L	BD	-0.964713	1.62536	0.0654455	-1.8422	0.877968
Excitatory Neuron	FAM71F2	BD	-0.78958	0.390022	0.0418961	-2.03455	0.877968
Excitatory Neuron	HBP1	BD	0.999	0.637533	0.0315717	2.14979	0.877968
Excitatory Neuron	KMT2E	BD	0.883003	0.49158	0.0247789	2.24483	0.877968
Excitatory Neuron	MRPS33	BD	0.841489	0.451895	0.0652075	1.84383	0.877968
Excitatory Neuron	NOD1	BD	-0.999	0.643991	0.0420489	-2.03304	0.877968
Excitatory Neuron	PRKAR1B	BD	-0.779505	0.286427	0.0221962	-2.28699	0.877968
Excitatory Neuron	SP4	BD	0.999	0.564286	0.0320093	2.14429	0.877968
Excitatory Neuron	SSBP1	BD	-0.999	NA	0.0445864	-2.00854	0.877968
Excitatory Neuron	TMEM178B	BD	0.80393	0.31072	0.0369966	2.0858	0.877968
Excitatory Neuron	TSPAN33	BD	-0.999	NA	0.029061	-2.18266	0.877968
Excitatory Neuron	ZNF727	BD	-0.935586	NA	0.0711267	-1.80467	0.877968
Excitatory Neuron	AC004982.2	MD	0.999	0.912086	0.0462182	1.9934	0.877968
Excitatory Neuron	AC005482.1	MD	0.875135	0.352318	0.0297608	2.17326	0.877968
Excitatory Neuron	AGK	MD	-0.999	0.795214	0.044498	-2.00937	0.877968
Excitatory Neuron	ANKIB1	MD	0.927299	NA	0.075627	1.77664	0.877968
Excitatory Neuron	C7orf43	MD	0.999	0.5177	0.0301116	2.16862	0.877968
Excitatory Neuron	CADPS2	MD	-0.999	NA	0.0265214	-2.21849	0.877968
Excitatory Neuron	CCDC126	MD	-0.999	0.604438	0.0491902	-1.96694	0.877968
Excitatory Neuron	CDK5	MD	0.999	0.939969	0.0547981	1.92047	0.877968
Excitatory Neuron	CYP51A1	MD	0.973977	NA	0.0237593	2.261	0.877968
Excitatory Neuron	FAM185A	MD	0.905903	0.932253	0.0754397	1.77778	0.877968
Excitatory Neuron	FASTK	MD	0.76098	0.443783	0.0587319	1.89019	0.877968
Excitatory Neuron	FOXK1	MD	0.739313	0.437448	0.0309352	2.1579	0.877968
Excitatory Neuron	GARS	MD	-0.747363	0.441109	0.0758456	-1.77532	0.877968
Excitatory Neuron	GATAD1	MD	-0.978093	NA	0.0743096	-1.7847	0.877968
Excitatory Neuron	GTPBP10	MD	0.999	0.760794	0.0653963	1.84254	0.877968
Excitatory Neuron	IGFBP3	MD	0.957561	0.353217	0.0243912	2.25091	0.877968
Excitatory Neuron	ITGB8	MD	-0.998855	0.405356	0.0760537	-1.77406	0.877968
Excitatory Neuron	LINC01006	MD	-0.995746	2.11275	0.0682659	-1.82325	0.877968
Excitatory Neuron	LINC01007	MD	0.752623	0.401137	0.0546449	1.92169	0.877968
Excitatory Neuron	LRRD1	MD	-0.994928	NA	0.0593959	-1.88525	0.877968
Excitatory Neuron	MET	MD	-0.90729	2.10326	0.0435052	-2.01883	0.877968
Excitatory Neuron	MOSPD3	MD	0.999	0.426513	0.0253666	2.23577	0.877968
Excitatory Neuron	MTPN	MD	0.862084	0.524318	0.0509268	1.9521	0.877968
Excitatory Neuron	MTRNR2L6	MD	-0.999	0.800091	0.0423153	-2.03041	0.877968
Excitatory Neuron	NPC1L1	MD	-0.999	NA	0.0569514	-1.90368	0.877968
Excitatory Neuron	NUDCD3	MD	0.999	0.826982	0.0440256	2.01385	0.877968
Excitatory Neuron	PEX1	MD	0.997724	NA	0.0708774	1.80626	0.877968
Excitatory Neuron	PRKAR2B	MD	0.867327	0.577741	0.0454901	2.00009	0.877968
Excitatory Neuron	RADIL	MD	0.747615	0.468396	0.0379531	2.07536	0.877968
Excitatory Neuron	RCC1L	MD	-0.846526	0.445973	0.0543232	-1.92425	0.877968
Excitatory Neuron	RSBN1L	MD	0.622824	0.344421	0.0765485	1.77107	0.877968
Excitatory Neuron	SCRN1	MD	-0.996881	1.05846	0.0747749	-1.78184	0.877968
Excitatory Neuron	SEM1	MD	0.999	NA	0.0383073	2.07155	0.877968
Excitatory Neuron	SPDYE2	MD	-0.995269	NA	0.0579087	-1.89639	0.877968
Excitatory Neuron	SPDYE2B	MD	0.917458	0.391193	0.064716	1.84722	0.877968
Excitatory Neuron	SPDYE3	MD	0.732274	0.393525	0.0694436	1.81552	0.877968
Excitatory Neuron	SRPK2	MD	0.918788	0.307866	0.0743099	1.7847	0.877968
Excitatory Neuron	STARD3NL	MD	0.828749	0.524187	0.0697785	1.81335	0.877968
Excitatory Neuron	STEAP2	MD	0.666323	0.406232	0.0563698	1.90817	0.877968
Excitatory Neuron	STK31	MD	-0.914795	0.924226	0.0325979	-2.137	0.877968
Excitatory Neuron	TAF6	MD	-0.999	0.873506	0.0429912	-2.0238	0.877968
Excitatory Neuron	TFEC	MD	-0.867886	1.25676	0.0781536	-1.7615	0.877968
Excitatory Neuron	TWISTNB	MD	0.999	0.596797	0.0475511	1.98136	0.877968
Excitatory Neuron	UPP1	MD	0.999	0.828279	0.0245092	2.24905	0.877968
Excitatory Neuron	VGF	MD	0.925801	NA	0.0765314	1.77118	0.877968
Excitatory Neuron	WDR86	MD	-0.999	0.721718	0.0352331	-2.10567	0.877968
Excitatory Neuron	WIPI2	MD	-0.999	2.4184	0.0724337	-1.79638	0.877968
Excitatory Neuron	ZC3HC1	MD	-0.914268	0.699751	0.0356434	-2.10097	0.877968
Excitatory Neuron	ZNF3	MD	-0.999	NA	0.0752066	-1.7792	0.877968
Excitatory Neuron	ZNF775	MD	-0.999	0.834363	0.0548387	-1.92015	0.877968
Excitatory Neuron	ZNF862	MD	-0.999	0.827498	0.0302424	-2.1669	0.877968
Excitatory Neuron	AC016831.5	SZ	-0.813235	0.337116	0.0355699	-2.10181	0.877968
Excitatory Neuron	AC105052.3	SZ	-0.999	0.867048	0.0412278	-2.04123	0.877968
Excitatory Neuron	ACHE	SZ	-0.999	0.580484	0.0475527	-1.98134	0.877968
Excitatory Neuron	AGK	SZ	-0.999	0.454849	0.0256052	-2.23215	0.877968
Excitatory Neuron	AIMP2	SZ	0.999	0.646956	0.0561574	1.90981	0.877968
Excitatory Neuron	ATXN7L1	SZ	0.545182	0.419943	0.063542	1.85538	0.877968
Excitatory Neuron	AUTS2	SZ	0.999	NA	0.0477829	1.97929	0.877968
Excitatory Neuron	BAZ1B	SZ	-0.984362	NA	0.0221791	-2.28729	0.877968
Excitatory Neuron	BMT2	SZ	-0.955378	1.13324	0.0584641	-1.8922	0.877968
Excitatory Neuron	CACNA2D1	SZ	-0.900248	0.356988	0.0659214	-1.83896	0.877968
Excitatory Neuron	CFTR	SZ	0.998502	0.308037	0.0655186	1.8417	0.877968
Excitatory Neuron	CLDN15	SZ	0.853533	0.771987	0.0470192	1.98613	0.877968
Excitatory Neuron	CLEC2L	SZ	0.626249	0.309403	0.0729289	1.79328	0.877968
Excitatory Neuron	COL28A1	SZ	0.62693	0.273684	0.062583	1.86214	0.877968
Excitatory Neuron	DENND2A	SZ	0.993721	0.188907	0.0524511	1.93941	0.877968
Excitatory Neuron	EFCAB10	SZ	0.931383	0.320289	0.0226584	2.27915	0.877968
Excitatory Neuron	ELMO1	SZ	-0.806655	0.555591	0.070928	-1.80594	0.877968
Excitatory Neuron	FAM221A	SZ	-0.999	2.07017	0.0670321	-1.83146	0.877968
Excitatory Neuron	GLCCI1	SZ	-0.849554	0.408881	0.0367981	-2.088	0.877968
Excitatory Neuron	GRB10	SZ	0.73328	0.367386	0.0492429	1.96648	0.877968
Excitatory Neuron	HDAC9	SZ	0.70815	0.45219	0.0632796	1.85722	0.877968
Excitatory Neuron	HUS1	SZ	0.998628	NA	0.0305172	2.16331	0.877968
Excitatory Neuron	KCND2	SZ	-0.999	NA	0.059816	-1.88215	0.877968
Excitatory Neuron	KCNH2	SZ	0.823719	0.409624	0.0540508	1.92643	0.877968
Excitatory Neuron	KMT2E	SZ	0.920189	0.159235	0.0243116	2.25217	0.877968
Excitatory Neuron	LIMK1	SZ	-0.999	0.444642	0.0246253	-2.24723	0.877968
Excitatory Neuron	LINC01392	SZ	0.999	1.40293	0.0731462	1.79192	0.877968
Excitatory Neuron	LUC7L2	SZ	-0.997932	0.537734	0.0314077	-2.15187	0.877968
Excitatory Neuron	MLXIPL	SZ	-0.999	NA	0.0625584	-1.86232	0.877968
Excitatory Neuron	NAPEPLD	SZ	-0.999	0.790801	0.0713694	-1.80312	0.877968
Excitatory Neuron	NPC1L1	SZ	0.999	0.710211	0.0420806	2.03272	0.877968
Excitatory Neuron	PCLO	SZ	-0.998803	0.526528	0.053618	-1.92991	0.877968
Excitatory Neuron	PTPRN2	SZ	0.877064	0.667898	0.0610715	1.87298	0.877968
Excitatory Neuron	RADIL	SZ	0.628457	0.398335	0.0695104	1.81509	0.877968
Excitatory Neuron	RNF216	SZ	-0.999	0.633553	0.0422151	-2.03139	0.877968
Excitatory Neuron	RSPH10B	SZ	0.999	NA	0.0273577	2.20638	0.877968
Excitatory Neuron	SEMA3C	SZ	-0.795156	0.476541	0.0343791	-2.1156	0.877968
Excitatory Neuron	SP4	SZ	0.999	0.552842	0.0555005	1.91494	0.877968
Excitatory Neuron	SPDYE16	SZ	-0.899523	0.940388	0.0657652	-1.84002	0.877968
Excitatory Neuron	STX1A	SZ	-0.99748	NA	0.0459533	-1.99582	0.877968
Excitatory Neuron	TMEM209	SZ	-0.999	0.950572	0.0502938	-1.95746	0.877968
Excitatory Neuron	TMEM229A	SZ	0.999	0.889985	0.0452767	2.00207	0.877968
Excitatory Neuron	TP53TG1	SZ	-0.999	0.52875	0.0725057	-1.79593	0.877968
Excitatory Neuron	TSPAN33	SZ	-0.620788	0.200686	0.0381198	-2.07356	0.877968
Excitatory Neuron	USP42	SZ	-0.999	0.768204	0.0673953	-1.82903	0.877968
Excitatory Neuron	VPS41	SZ	0.998435	0.328099	0.0650285	1.84506	0.877968
Excitatory Neuron	ZNF107	SZ	0.999	NA	0.0378673	2.07629	0.877968
Excitatory Neuron	ZP3	SZ	-0.6339	0.301252	0.051282	-1.94911	0.877968
Excitatory Neuron	AC016831.1	AD	0.998577	0.353446	0.0267295	2.21545	0.877968
Excitatory Neuron	AC016831.5	AD	0.998808	0.38186	0.0471653	1.98481	0.877968
Excitatory Neuron	AC058791.1	AD	-0.998714	0.348434	0.0712481	-1.80389	0.877968
Excitatory Neuron	ANKMY2	AD	0.827266	0.812965	0.0516047	1.94642	0.877968
Excitatory Neuron	AOAH	AD	-0.69454	0.4111	0.0777773	-1.76373	0.877968
Excitatory Neuron	ARMC10	AD	0.89606	0.610533	0.0386712	2.06767	0.877968
Excitatory Neuron	ATP6V1F	AD	-0.999	0.53312	0.0407888	-2.04567	0.877968
Excitatory Neuron	C1GALT1	AD	0.701332	0.33207	0.0534653	1.93114	0.877968
Excitatory Neuron	CCDC126	AD	-0.997681	0.76906	0.0362743	-2.09384	0.877968
Excitatory Neuron	CHRM2	AD	0.999	0.721904	0.0585132	1.89183	0.877968
Excitatory Neuron	COBL	AD	0.889234	0.609313	0.0601294	1.87984	0.877968
Excitatory Neuron	DAGLB	AD	-0.999	NA	0.0669009	-1.83234	0.877968
Excitatory Neuron	DGKI	AD	0.943126	0.620314	0.0618825	1.86714	0.877968
Excitatory Neuron	DNAJC2	AD	0.999	0.476236	0.0430615	2.02311	0.877968
Excitatory Neuron	DYNC1I1	AD	-0.932932	NA	0.0558653	-1.91208	0.877968
Excitatory Neuron	EIF2AK1	AD	-0.877542	0.350568	0.0230974	-2.27182	0.877968
Excitatory Neuron	ELMO1	AD	0.973951	0.484775	0.0767339	1.76996	0.877968
Excitatory Neuron	EPDR1	AD	0.626699	0.321058	0.0669385	1.83209	0.877968
Excitatory Neuron	FAM220A	AD	0.999	0.300661	0.0660716	1.83794	0.877968
Excitatory Neuron	KDM7A	AD	0.998661	0.40806	0.0766554	1.77043	0.877968
Excitatory Neuron	LINC00265	AD	0.999	NA	0.0297418	2.17351	0.877968
Excitatory Neuron	LINC01006	AD	-0.999	0.452853	0.0278699	-2.19911	0.877968
Excitatory Neuron	LRCH4	AD	-0.767729	0.655619	0.0729587	-1.79309	0.877968
Excitatory Neuron	METTL2B	AD	0.865869	0.423613	0.0385969	2.06846	0.877968
Excitatory Neuron	NIPSNAP2	AD	-0.881687	0.451258	0.0638409	-1.85329	0.877968
Excitatory Neuron	NT5C3A	AD	0.999	NA	0.0372177	2.08337	0.877968
Excitatory Neuron	NYAP1	AD	0.768194	0.298678	0.0783611	1.76028	0.877968
Excitatory Neuron	PPP1R9A	AD	-0.896399	2.61567	0.0380378	-2.07445	0.877968
Excitatory Neuron	SMURF1	AD	0.923905	0.418953	0.0360747	2.09608	0.877968
Excitatory Neuron	STAG3	AD	-0.806783	0.492252	0.0324705	-2.13857	0.877968
Excitatory Neuron	SUN3	AD	0.999	NA	0.0273015	2.20718	0.877968
Excitatory Neuron	TCAF2	AD	-0.675376	0.286641	0.0270501	-2.21079	0.877968
Excitatory Neuron	TMEM120A	AD	0.999	0.482039	0.0656626	1.84072	0.877968
Excitatory Neuron	TMEM168	AD	-0.692176	0.307649	0.0648264	-1.84645	0.877968
Excitatory Neuron	TNRC18	AD	-0.929296	0.538164	0.0670579	-1.83129	0.877968
Excitatory Neuron	TWIST1	AD	-0.704009	0.380749	0.0681085	-1.82429	0.877968
Excitatory Neuron	URGCP	AD	-0.999	NA	0.0513503	-1.94854	0.877968
Excitatory Neuron	WIPI2	AD	-0.999	0.500658	0.0371638	-2.08396	0.877968
Excitatory Neuron	ZC3HC1	AD	0.999	0.517781	0.0227704	2.27727	0.877968
Excitatory Neuron	AC091563.1	MS	-0.999	0.600088	0.0381125	-2.07364	0.877968
Excitatory Neuron	AC103409.1	MS	0.887137	0.694028	0.0744642	1.78375	0.877968
Excitatory Neuron	AC105219.4	MS	0.999	1.94259	0.0706326	1.80783	0.877968
Excitatory Neuron	CCDC26	MS	0.849726	0.418838	0.0297878	2.1729	0.877968
Excitatory Neuron	DEPTOR	MS	-0.999	0.588484	0.0703389	-1.80972	0.877968
Excitatory Neuron	KCTD9	MS	0.999	0.998026	0.047674	1.98026	0.877968
Excitatory Neuron	MCPH1	MS	0.999	0.686867	0.0424591	2.02899	0.877968
Excitatory Neuron	MTFR1	MS	0.999	NA	0.0398217	2.05559	0.877968
Excitatory Neuron	MTMR7	MS	-0.897019	0.540396	0.0498465	-1.96128	0.877968
Excitatory Neuron	NEFM	MS	-0.999	1.6037	0.0506896	-1.9541	0.877968
Excitatory Neuron	PKIA	MS	0.923709	0.420402	0.0319302	2.14528	0.877968
Excitatory Neuron	PLEC	MS	-0.999	NA	0.0733327	-1.79075	0.877968
Excitatory Neuron	RNF19A	MS	-0.999	NA	0.0349482	-2.10896	0.877968
Excitatory Neuron	AC022826.2	PD	0.955814	0.618267	0.0687431	1.8201	0.877968
Excitatory Neuron	AC022893.2	PD	-0.995563	NA	0.0723936	-1.79663	0.877968
Excitatory Neuron	EBAG9	PD	0.77348	0.319966	0.0678222	1.82619	0.877968
Excitatory Neuron	ENY2	PD	-0.922678	0.825231	0.0484273	-1.9736	0.877968
Excitatory Neuron	HMBOX1	PD	-0.998823	0.722651	0.0470068	-1.98624	0.877968
Excitatory Neuron	LSM1	PD	0.999	0.46098	0.0723112	1.79715	0.877968
Excitatory Neuron	MRPL13	PD	-0.943533	0.997921	0.0682642	-1.82326	0.877968
Excitatory Neuron	NKAIN3	PD	-0.971827	NA	0.0702599	-1.81023	0.877968
Excitatory Neuron	RIDA	PD	-0.951518	NA	0.0349337	-2.10913	0.877968
Excitatory Neuron	STAR	PD	0.999	NA	0.0690152	1.81832	0.877968
Excitatory Neuron	TTPA	PD	0.962449	0.959385	0.0499442	1.96044	0.877968
Excitatory Neuron	AC104964.1	BD	0.864762	0.803319	0.0677167	1.82689	0.877968
Excitatory Neuron	AC104964.4	BD	0.895717	1.01913	0.0752785	1.77876	0.877968
Excitatory Neuron	AP003469.4	BD	-0.906615	0.708305	0.0516404	-1.94612	0.877968
Excitatory Neuron	BAALC	BD	0.955117	2.08836	0.0521086	1.94224	0.877968
Excitatory Neuron	DPYS	BD	-0.999	1.578	0.0624673	-1.86296	0.877968
Excitatory Neuron	LINC00534	BD	0.999	NA	0.0715307	1.80209	0.877968
Excitatory Neuron	NCALD	BD	0.999	0.383801	0.0331435	2.13034	0.877968
Excitatory Neuron	RIDA	BD	-0.961733	NA	0.050105	-1.95907	0.877968
Excitatory Neuron	RIPK2	BD	0.999	NA	0.07588	1.77511	0.877968
Excitatory Neuron	YWHAZ	BD	-0.846901	0.894019	0.0461075	-1.99441	0.877968
Excitatory Neuron	ZNF395	BD	-0.752488	0.53571	0.0436229	-2.0177	0.877968
Excitatory Neuron	AC083843.3	MD	0.717334	0.411518	0.0741325	1.78579	0.877968
Excitatory Neuron	AC103409.1	MD	0.99806	0.308992	0.0569768	1.90349	0.877968
Excitatory Neuron	BAG4	MD	-0.829424	0.53741	0.0684967	-1.82173	0.877968
Excitatory Neuron	C8orf59	MD	0.999	NA	0.0322469	2.14134	0.877968
Excitatory Neuron	CSMD1	MD	-0.805959	0.417899	0.0358408	-2.09873	0.877968
Excitatory Neuron	CTHRC1	MD	-0.999	1.19964	0.0495921	-1.96347	0.877968
Excitatory Neuron	DMTN	MD	0.924366	2.94678	0.0713105	1.80349	0.877968
Excitatory Neuron	EBAG9	MD	-0.84081	NA	0.0398683	-2.05511	0.877968
Excitatory Neuron	EGR3	MD	0.999	NA	0.0517134	1.94551	0.877968
Excitatory Neuron	EIF3E	MD	0.794223	0.310109	0.0512217	1.94962	0.877968
Excitatory Neuron	EIF3H	MD	-0.863849	0.651603	0.0735195	-1.78959	0.877968
Excitatory Neuron	EIF4EBP1	MD	0.999	0.959659	0.0701368	1.81103	0.877968
Excitatory Neuron	GGH	MD	0.999	NA	0.0411544	2.04197	0.877968
Excitatory Neuron	HMBOX1	MD	-0.578395	0.271718	0.0691548	-1.81741	0.877968
Excitatory Neuron	LINC01606	MD	0.999	0.755641	0.071145	1.80455	0.877968
Excitatory Neuron	LOXL2	MD	-0.999	1.40179	0.0330962	-2.13091	0.877968
Excitatory Neuron	LRRCC1	MD	0.999	0.54362	0.0745916	1.78297	0.877968
Excitatory Neuron	LY96	MD	-0.95572	0.422141	0.0465187	-1.99066	0.877968
Excitatory Neuron	MCPH1	MD	-0.999	1.69958	0.0747256	-1.78215	0.877968
Excitatory Neuron	MFSD3	MD	-0.999	0.86613	0.0336666	-2.12404	0.877968
Excitatory Neuron	NRG1	MD	0.999	0.557783	0.0366728	2.08939	0.877968
Excitatory Neuron	PHYHIP	MD	0.999	1.36021	0.0376364	2.07879	0.877968
Excitatory Neuron	PI15	MD	0.990143	1.35477	0.0383728	2.07085	0.877968
Excitatory Neuron	PIP4P2	MD	0.999	0.788339	0.0277325	2.20105	0.877968
Excitatory Neuron	PLEC	MD	-0.999	4.1752	0.0571266	-1.90234	0.877968
Excitatory Neuron	SGK3	MD	-0.926821	0.873731	0.0570788	-1.90271	0.877968
Excitatory Neuron	SLA	MD	0.665923	0.377918	0.0691431	1.81748	0.877968
Excitatory Neuron	SLC10A5	MD	-0.999	NA	0.0454673	-2.00031	0.877968
Excitatory Neuron	SLC39A14	MD	-0.999	1.21172	0.0702054	-1.81058	0.877968
Excitatory Neuron	SLC7A13	MD	-0.892158	NA	0.0467642	-1.98843	0.877968
Excitatory Neuron	TAF2	MD	-0.999	0.777334	0.0460588	-1.99485	0.877968
Excitatory Neuron	TM2D2	MD	0.999	0.842351	0.0572151	1.90166	0.877968
Excitatory Neuron	TRIQK	MD	0.999	1.07915	0.0537606	1.92876	0.877968
Excitatory Neuron	UTP23	MD	-0.691994	0.31771	0.0769069	-1.76892	0.877968
Excitatory Neuron	XKR6	MD	-0.729721	0.297589	0.0356108	-2.10134	0.877968
Excitatory Neuron	AC022893.2	SZ	0.999	NA	0.0532863	1.93259	0.877968
Excitatory Neuron	AC069120.1	SZ	0.999	0.525949	0.0372653	2.08285	0.877968
Excitatory Neuron	AC083843.3	SZ	0.859766	0.468938	0.0585597	1.89148	0.877968
Excitatory Neuron	AC100814.1	SZ	0.993485	0.0317859	0.0644259	1.84922	0.877968
Excitatory Neuron	AC104964.1	SZ	0.833357	0.58422	0.0566899	1.90569	0.877968
Excitatory Neuron	AC105031.3	SZ	-0.959657	1.42949	0.0609478	-1.87387	0.877968
Excitatory Neuron	ADCY8	SZ	-0.999	NA	0.0620113	-1.86621	0.877968
Excitatory Neuron	ANGPT2	SZ	0.888653	0.421791	0.0284911	2.19046	0.877968
Excitatory Neuron	CALB1	SZ	0.999	NA	0.0398082	2.05573	0.877968
Excitatory Neuron	CCDC25	SZ	-0.665171	0.265342	0.0367164	-2.0889	0.877968
Excitatory Neuron	EXTL3	SZ	-0.998895	0.342371	0.0357373	-2.0999	0.877968
Excitatory Neuron	FBXO25	SZ	-0.827203	0.700503	0.0671419	-1.83072	0.877968
Excitatory Neuron	GPAT4	SZ	0.868289	0.957962	0.0628457	1.86028	0.877968
Excitatory Neuron	GTF2E2	SZ	-0.999	0.742362	0.0704376	-1.80909	0.877968
Excitatory Neuron	HOOK3	SZ	-0.977055	NA	0.0675171	-1.82822	0.877968
Excitatory Neuron	INTS8	SZ	0.999	0.605364	0.0557045	1.91334	0.877968
Excitatory Neuron	LETM2	SZ	-0.999	NA	0.031249	-2.15389	0.877968
Excitatory Neuron	LINC01289	SZ	0.999	NA	0.064296	1.85012	0.877968
Excitatory Neuron	LY96	SZ	-0.999	NA	0.0591066	-1.8874	0.877968
Excitatory Neuron	MAPK15	SZ	-0.999	NA	0.0637581	-1.85387	0.877968
Excitatory Neuron	MCMDC2	SZ	0.999	0.731571	0.0524671	1.93928	0.877968
Excitatory Neuron	MED30	SZ	-0.994983	0.275599	0.0265444	-2.21815	0.877968
Excitatory Neuron	NBN	SZ	-0.999	NA	0.0275228	-2.20402	0.877968
Excitatory Neuron	NCOA2	SZ	0.689115	0.381378	0.069477	1.81531	0.877968
Excitatory Neuron	NEFM	SZ	0.880182	0.696898	0.0424191	2.02939	0.877968
Excitatory Neuron	OTUD6B	SZ	0.999	1.23767	0.0418968	2.03454	0.877968
Excitatory Neuron	PDGFRL	SZ	0.816295	0.316159	0.0400216	2.05353	0.877968
Excitatory Neuron	PTDSS1	SZ	0.990712	0.836641	0.0618275	1.86753	0.877968
Excitatory Neuron	RAD54B	SZ	0.999	0.57091	0.0544062	1.92359	0.877968
Excitatory Neuron	SPAG1	SZ	-0.999	NA	0.0650672	-1.8448	0.877968
Excitatory Neuron	TCF24	SZ	0.998751	0.328297	0.0695964	1.81453	0.877968
Excitatory Neuron	TSTA3	SZ	-0.916057	NA	0.0408646	-2.0449	0.877968
Excitatory Neuron	UBXN2B	SZ	-0.827198	0.346277	0.046076	-1.9947	0.877968
Excitatory Neuron	VPS37A	SZ	0.872607	0.824808	0.0445678	2.00871	0.877968
Excitatory Neuron	AARD	AD	-0.699047	0.531011	0.0451001	-2.00372	0.877968
Excitatory Neuron	AB015752.1	AD	0.999	2.02988	0.0595135	1.88438	0.877968
Excitatory Neuron	AC090921.1	AD	0.959988	0.412287	0.0536411	1.92972	0.877968
Excitatory Neuron	AC104964.1	AD	-0.895832	0.561908	0.041887	-2.03464	0.877968
Excitatory Neuron	AP002852.1	AD	0.999	0.624193	0.0549535	1.91924	0.877968
Excitatory Neuron	BNIP3L	AD	-0.999	0.904327	0.0450863	-2.00385	0.877968
Excitatory Neuron	CA1	AD	0.863	0.215378	0.0520923	1.94237	0.877968
Excitatory Neuron	CCDC25	AD	-0.515193	0.264344	0.0621338	-1.86534	0.877968
Excitatory Neuron	CRISPLD1	AD	-0.999	0.954909	0.0450453	-2.00423	0.877968
Excitatory Neuron	DUSP4	AD	0.874206	0.615427	0.0383069	2.07156	0.877968
Excitatory Neuron	FAM83H	AD	0.98963	NA	0.0602101	1.87925	0.877968
Excitatory Neuron	GFRA2	AD	-0.929676	0.749975	0.0608682	-1.87445	0.877968
Excitatory Neuron	GSR	AD	-0.683679	0.450955	0.0782727	-1.7608	0.877968
Excitatory Neuron	INTS9	AD	-0.999	0.607797	0.0390807	-2.06334	0.877968
Excitatory Neuron	KCNB2	AD	-0.999	0.791972	0.0708044	-1.80673	0.877968
Excitatory Neuron	KCTD9	AD	-0.972149	0.686983	0.024949	-2.24219	0.877968
Excitatory Neuron	LY96	AD	-0.999	NA	0.0232575	-2.26918	0.877968
Excitatory Neuron	NECAB1	AD	0.999	1.04962	0.0628229	1.86044	0.877968
Excitatory Neuron	NEFL	AD	0.987376	NA	0.0750656	1.78006	0.877968
Excitatory Neuron	PINX1	AD	-0.943547	9.97274	0.0266076	-2.21723	0.877968
Excitatory Neuron	PIP4P2	AD	-0.962535	NA	0.0444634	-2.0097	0.877968
Excitatory Neuron	PIWIL2	AD	0.999	0.635226	0.0638951	1.85291	0.877968
Excitatory Neuron	RIMS2	AD	0.999	0.825056	0.0768274	1.7694	0.877968
Excitatory Neuron	RMDN1	AD	-0.981678	0.209269	0.0306312	-2.16183	0.877968
Excitatory Neuron	SLC45A4	AD	-0.815497	0.435839	0.0653013	-1.84319	0.877968
Excitatory Neuron	TG	AD	-0.999	NA	0.0536613	-1.92956	0.877968
Excitatory Neuron	TNKS	AD	-0.905282	4.51348	0.0692326	-1.8169	0.877968
Excitatory Neuron	TRIQK	AD	-0.906937	0.269139	0.0404073	-2.04956	0.877968
Excitatory Neuron	TRPS1	AD	-0.716137	0.469431	0.0441925	-2.01226	0.877968
Excitatory Neuron	XKR6	AD	-0.999	0.605552	0.0612818	-1.87146	0.877968
Excitatory Neuron	AJM1	MS	0.999	1.54156	0.0637706	1.85378	0.877968
Excitatory Neuron	AL162411.1	MS	-0.999	3.5902	0.0619839	-1.86641	0.877968
Excitatory Neuron	ATP6V1G1	MS	-0.914257	2.25192	0.0262179	-2.22297	0.877968
Excitatory Neuron	CD274	MS	-0.635467	0.315747	0.066348	-1.83607	0.877968
Excitatory Neuron	CLTA	MS	-0.87465	0.737312	0.0565203	-1.907	0.877968
Excitatory Neuron	DNAJA1	MS	-0.998894	0.262337	0.058277	-1.89361	0.877968
Excitatory Neuron	DPH7	MS	-0.742903	0.406359	0.0425715	-2.02789	0.877968
Excitatory Neuron	GAPVD1	MS	0.999	3.13841	0.0511457	1.95026	0.877968
Excitatory Neuron	IDNK	MS	-0.999	0.710764	0.0456712	-1.99842	0.877968
Excitatory Neuron	MAMDC4	MS	0.956265	0.752558	0.0421981	2.03156	0.877968
Excitatory Neuron	MAN1B1	MS	-0.975419	0.669899	0.0301875	-2.16762	0.877968
Excitatory Neuron	NPDC1	MS	0.998034	NA	0.0260129	2.22602	0.877968
Excitatory Neuron	PAXX	MS	0.998423	NA	0.0591943	1.88675	0.877968
Excitatory Neuron	SLC46A2	MS	-0.760814	0.363388	0.0498827	-1.96097	0.877968
Excitatory Neuron	UBE2R2	MS	-0.999	NA	0.0360996	-2.0958	0.877968
Excitatory Neuron	UGCG	MS	-0.829435	0.409402	0.0657468	-1.84015	0.877968
Excitatory Neuron	C9orf92	PD	-0.999	1.26996	0.05216	-1.94181	0.877968
Excitatory Neuron	CEL	PD	-0.999	0.751541	0.0684607	-1.82196	0.877968
Excitatory Neuron	CKS2	PD	0.957077	0.608661	0.0272806	2.20748	0.877968
Excitatory Neuron	EXD3	PD	-0.940877	0.329943	0.0390833	-2.06331	0.877968
Excitatory Neuron	FBXW5	PD	0.999	0.995421	0.0306144	2.16205	0.877968
Excitatory Neuron	FRRS1L	PD	-0.932666	0.763333	0.0534238	-1.93148	0.877968
Excitatory Neuron	GDA	PD	-0.89924	NA	0.0724756	-1.79612	0.877968
Excitatory Neuron	LRSAM1	PD	-0.963371	NA	0.0779872	-1.76249	0.877968
Excitatory Neuron	NCS1	PD	0.999	1.10251	0.0341917	2.1178	0.877968
Excitatory Neuron	PCSK5	PD	0.99552	1.11726	0.0711824	1.80431	0.877968
Excitatory Neuron	PHF24	PD	0.900581	0.757109	0.0758947	1.77502	0.877968
Excitatory Neuron	TBC1D2	PD	0.999	2.07077	0.0637546	1.85389	0.877968
Excitatory Neuron	UBAC1	PD	-0.910372	0.348007	0.0531393	-1.93379	0.877968
Excitatory Neuron	ZNF169	PD	-0.903191	1.31866	0.0749125	-1.781	0.877968
Excitatory Neuron	AL691420.1	BD	-0.998473	NA	0.0729693	-1.79302	0.877968
Excitatory Neuron	ARPC5L	BD	-0.999	NA	0.0620807	-1.86572	0.877968
Excitatory Neuron	BAAT	BD	-0.999	0.937658	0.0719116	-1.79968	0.877968
Excitatory Neuron	CD72	BD	-0.983431	0.454422	0.0637923	-1.85363	0.877968
Excitatory Neuron	DOLPP1	BD	0.999	0.798543	0.052639	1.93787	0.877968
Excitatory Neuron	GALNT12	BD	0.953784	0.754466	0.0439391	2.01467	0.877968
Excitatory Neuron	IFT74	BD	0.937346	0.715719	0.0251331	2.23935	0.877968
Excitatory Neuron	KIF24	BD	0.999	NA	0.0390691	2.06346	0.877968
Excitatory Neuron	NCS1	BD	-0.999	1.09909	0.0766624	-1.77039	0.877968
Excitatory Neuron	NPR2	BD	-0.999	NA	0.0241255	-2.25513	0.877968
Excitatory Neuron	NTNG2	BD	0.999	0.361167	0.0277395	2.20095	0.877968
Excitatory Neuron	RNF38	BD	0.998928	0.502187	0.0499746	1.96018	0.877968
Excitatory Neuron	SARDH	BD	-0.899192	0.662674	0.0368753	-2.08714	0.877968
Excitatory Neuron	SPAG8	BD	-0.999	0.62182	0.0688727	-1.81925	0.877968
Excitatory Neuron	ST6GALNAC4	BD	-0.885566	1.01656	0.0621736	-1.86506	0.877968
Excitatory Neuron	SURF2	BD	-0.694442	0.389131	0.0700821	-1.81138	0.877968
Excitatory Neuron	SURF6	BD	-0.881398	0.543454	0.0781923	-1.76127	0.877968
Excitatory Neuron	TLN1	BD	-0.999	0.584625	0.0361914	-2.09477	0.877968
Excitatory Neuron	ZCCHC7	BD	-0.999	0.417416	0.0490214	-1.96841	0.877968
Excitatory Neuron	ZDHHC12	BD	0.999	0.607578	0.0703448	1.80968	0.877968
Excitatory Neuron	AKNA	MD	0.999	2.92028	0.0514712	1.94753	0.877968
Excitatory Neuron	AL807752.6	MD	0.904578	1.42491	0.0703167	1.80987	0.877968
Excitatory Neuron	ALAD	MD	0.73257	0.490917	0.0725422	1.7957	0.877968
Excitatory Neuron	CBWD3	MD	-0.999	1.01017	0.056416	-1.90781	0.877968
Excitatory Neuron	CKS2	MD	-0.907691	0.29763	0.0224774	-2.2822	0.877968
Excitatory Neuron	COL5A1	MD	-0.65616	0.388291	0.0646465	-1.84769	0.877968
Excitatory Neuron	DAB2IP	MD	0.999	0.566416	0.0404025	2.04961	0.877968
Excitatory Neuron	DCTN3	MD	-0.891674	0.494024	0.0506556	-1.95439	0.877968
Excitatory Neuron	DNM1	MD	0.919908	0.69551	0.0234844	2.26546	0.877968
Excitatory Neuron	DPH7	MD	-0.84384	0.309765	0.0664973	-1.83506	0.877968
Excitatory Neuron	ELAVL2	MD	-0.809492	0.354742	0.0485382	-1.97263	0.877968
Excitatory Neuron	ERCC6L2	MD	-0.796776	0.322887	0.0618297	-1.86751	0.877968
Excitatory Neuron	FREM1	MD	0.318659	0.19144	0.0772484	1.76688	0.877968
Excitatory Neuron	FRMD3	MD	0.629244	0.998884	0.0735111	1.78964	0.877968
Excitatory Neuron	GCNT1	MD	-0.999	NA	0.0247785	-2.24484	0.877968
Excitatory Neuron	GDA	MD	0.999	NA	0.0594696	1.88471	0.877968
Excitatory Neuron	GLDC	MD	0.999	1.17644	0.0681941	1.82372	0.877968
Excitatory Neuron	HSDL2	MD	0.999	0.567231	0.0277987	2.20012	0.877968
Excitatory Neuron	IER5L	MD	-0.999	0.623408	0.0483326	-1.97443	0.877968
Excitatory Neuron	LINC01505	MD	-0.999	1.53334	0.0778245	-1.76345	0.877968
Excitatory Neuron	LINGO2	MD	0.894991	0.513328	0.0328498	2.13391	0.877968
Excitatory Neuron	LURAP1L	MD	0.882332	0.380604	0.0335416	2.12554	0.877968
Excitatory Neuron	MED27	MD	0.999	0.512867	0.0294257	2.17774	0.877968
Excitatory Neuron	NMRK1	MD	-0.873663	0.371016	0.0426681	-2.02694	0.877968
Excitatory Neuron	NOXA1	MD	0.999	NA	0.0260514	2.22544	0.877968
Excitatory Neuron	PIP5KL1	MD	0.821913	1.28848	0.0671061	1.83096	0.877968
Excitatory Neuron	PPP6C	MD	0.999	NA	0.0364049	2.09238	0.877968
Excitatory Neuron	PTBP3	MD	0.999	0.563658	0.0372303	2.08323	0.877968
Excitatory Neuron	SARDH	MD	0.933717	NA	0.0245294	2.24873	0.877968
Excitatory Neuron	SEC16A	MD	0.999	0.665013	0.0671813	1.83046	0.877968
Excitatory Neuron	SECISBP2	MD	-0.999	1.84489	0.0680351	-1.82477	0.877968
Excitatory Neuron	SHOC1	MD	-0.578747	0.257753	0.0673123	-1.82958	0.877968
Excitatory Neuron	SLC27A4	MD	-0.963619	0.671027	0.0748745	-1.78123	0.877968
Excitatory Neuron	SVEP1	MD	0.851595	0.334256	0.0257762	2.22957	0.877968
Excitatory Neuron	TEX48	MD	-0.666817	0.415638	0.0742629	-1.78499	0.877968
Excitatory Neuron	TSTD2	MD	0.999	1.37638	0.0230709	2.27226	0.877968
Excitatory Neuron	UGCG	MD	-0.56521	0.276532	0.0756166	-1.77671	0.877968
Excitatory Neuron	ZBTB5	MD	0.771835	0.498719	0.0706189	1.80792	0.877968
Excitatory Neuron	ZBTB6	MD	-0.999	NA	0.0501	-1.95911	0.877968
Excitatory Neuron	AL162725.2	SZ	0.789623	0.419879	0.069019	1.8183	0.877968
Excitatory Neuron	AL845311.1	SZ	-0.999	0.542273	0.0756093	-1.77675	0.877968
Excitatory Neuron	ALAD	SZ	0.698289	0.374502	0.0558435	1.91225	0.877968
Excitatory Neuron	ANKRD18A	SZ	0.999	1.5295	0.063031	1.85897	0.877968
Excitatory Neuron	BRD3	SZ	-0.77739	0.32895	0.0562404	-1.90917	0.877968
Excitatory Neuron	C5	SZ	0.983358	0.571143	0.0715694	1.80185	0.877968
Excitatory Neuron	CARD19	SZ	-0.6833	0.360947	0.0716124	-1.80157	0.877968
Excitatory Neuron	CDC37L1	SZ	0.999	0.54889	0.0504909	1.95578	0.877968
Excitatory Neuron	DCTN3	SZ	-0.903668	0.976068	0.0487762	-1.97054	0.877968
Excitatory Neuron	DNAI1	SZ	-0.999	0.877435	0.077413	-1.7659	0.877968
Excitatory Neuron	EGFL7	SZ	0.869962	0.464397	0.063571	1.85518	0.877968
Excitatory Neuron	ELAVL2	SZ	-0.81084	0.484272	0.0745095	-1.78347	0.877968
Excitatory Neuron	FBXO10	SZ	-0.833365	0.320305	0.0230699	-2.27227	0.877968
Excitatory Neuron	FBXW2	SZ	0.999	2.42875	0.0309626	2.15755	0.877968
Excitatory Neuron	FKBP15	SZ	0.999	0.872656	0.0547289	1.92102	0.877968
Excitatory Neuron	FKTN	SZ	0.999	1.47924	0.0337431	2.12313	0.877968
Excitatory Neuron	GAS1RR	SZ	0.946086	NA	0.0242482	2.25317	0.877968
Excitatory Neuron	GNAQ	SZ	0.851477	0.771149	0.0775428	1.76512	0.877968
Excitatory Neuron	GNE	SZ	-0.694335	0.253984	0.0483124	-1.97461	0.877968
Excitatory Neuron	GPSM1	SZ	-0.795965	0.577812	0.0681204	-1.82421	0.877968
Excitatory Neuron	MOB3B	SZ	0.835077	0.581167	0.0775737	1.76494	0.877968
Excitatory Neuron	NCS1	SZ	-0.765166	0.348282	0.0476126	-1.98081	0.877968
Excitatory Neuron	NFIB	SZ	-0.69993	0.333112	0.0528326	-1.93629	0.877968
Excitatory Neuron	NTMT1	SZ	0.999	0.465374	0.0390085	2.0641	0.877968
Excitatory Neuron	OMD	SZ	-0.999	1.0376	0.0630141	-1.85909	0.877968
Excitatory Neuron	PHF24	SZ	0.988538	1.51099	0.0308504	2.159	0.877968
Excitatory Neuron	PLAA	SZ	0.899689	0.365499	0.0253834	2.23552	0.877968
Excitatory Neuron	PLPP7	SZ	0.81818	0.872048	0.0578846	1.89657	0.877968
Excitatory Neuron	POLE3	SZ	0.826682	0.531148	0.0618049	1.86769	0.877968
Excitatory Neuron	POLR1E	SZ	0.680392	0.328358	0.0629799	1.85933	0.877968
Excitatory Neuron	PTPN3	SZ	0.813233	0.541405	0.0631833	1.8579	0.877968
Excitatory Neuron	RABEPK	SZ	0.956257	NA	0.0518773	1.94415	0.877968
Excitatory Neuron	REXO4	SZ	0.998851	0.435359	0.0503697	1.95681	0.877968
Excitatory Neuron	RXRA	SZ	0.698533	0.311861	0.0231567	2.27084	0.877968
Excitatory Neuron	SET	SZ	-0.838666	0.423326	0.0348871	-2.10967	0.877968
Excitatory Neuron	SHOC1	SZ	-0.708993	0.253624	0.0606874	-1.87577	0.877968
Excitatory Neuron	SMU1	SZ	-0.675229	0.455661	0.0519092	-1.94389	0.877968
Excitatory Neuron	SPACA9	SZ	0.900259	0.710709	0.0557897	1.91267	0.877968
Excitatory Neuron	STKLD1	SZ	-0.847661	0.498453	0.0501201	-1.95894	0.877968
Excitatory Neuron	TBC1D2	SZ	0.904088	0.232586	0.0600908	1.88013	0.877968
Excitatory Neuron	TRIM32	SZ	-0.838249	0.61867	0.0502822	-1.95756	0.877968
Excitatory Neuron	WNK2	SZ	0.999	NA	0.0356147	2.1013	0.877968
Excitatory Neuron	XPA	SZ	-0.899313	0.671174	0.0294643	-2.17722	0.877968
Excitatory Neuron	ZBTB34	SZ	-0.717177	0.303637	0.0247943	-2.24459	0.877968
Excitatory Neuron	ZNF169	SZ	0.876361	0.353965	0.0235071	2.26509	0.877968
Excitatory Neuron	ANAPC2	AD	-0.865499	0.62523	0.0675133	-1.82824	0.877968
Excitatory Neuron	ASTN2	AD	0.766958	0.442757	0.0569638	1.90359	0.877968
Excitatory Neuron	BSPRY	AD	0.771782	0.273072	0.0318498	2.14629	0.877968
Excitatory Neuron	C9orf50	AD	0.928382	0.984277	0.0492249	1.96664	0.877968
Excitatory Neuron	CARD19	AD	-0.787496	0.41871	0.0545231	-1.92266	0.877968
Excitatory Neuron	CENPP	AD	-0.804018	0.209511	0.0227482	-2.27764	0.877968
Excitatory Neuron	CKS2	AD	-0.741901	0.233982	0.0265309	-2.21835	0.877968
Excitatory Neuron	DPH7	AD	-0.798002	0.719474	0.0777438	-1.76393	0.877968
Excitatory Neuron	FKBP15	AD	-0.999	0.587243	0.0582436	-1.89386	0.877968
Excitatory Neuron	FRMD3	AD	0.922857	0.725973	0.0581224	1.89477	0.877968
Excitatory Neuron	GAS1	AD	-0.914844	0.789817	0.0357915	-2.09929	0.877968
Excitatory Neuron	GBA2	AD	-0.941122	0.92817	0.0647467	-1.847	0.877968
Excitatory Neuron	GPR107	AD	0.999	NA	0.0551699	1.91754	0.877968
Excitatory Neuron	GTF3C5	AD	-0.914105	0.779761	0.0637955	-1.85361	0.877968
Excitatory Neuron	IPPK	AD	-0.999	NA	0.028302	-2.19307	0.877968
Excitatory Neuron	KCNV2	AD	-0.587988	0.331341	0.0501573	-1.95862	0.877968
Excitatory Neuron	LCN12	AD	0.759752	0.533039	0.0745987	1.78292	0.877968
Excitatory Neuron	LINC01501	AD	0.820197	0.407042	0.0386464	2.06793	0.877968
Excitatory Neuron	NFX1	AD	0.999	0.664217	0.0295657	2.17586	0.877968
Excitatory Neuron	NIPSNAP3B	AD	0.999	0.59579	0.0457541	1.99765	0.877968
Excitatory Neuron	PBX3	AD	-0.825326	0.5771	0.0590229	-1.88802	0.877968
Excitatory Neuron	PDCD1LG2	AD	-0.990954	0.555467	0.0294722	-2.17711	0.877968
Excitatory Neuron	PTPA	AD	0.852457	0.654667	0.0774367	1.76576	0.877968
Excitatory Neuron	PTPN3	AD	0.985756	0.966239	0.0251268	2.23945	0.877968
Excitatory Neuron	RRAGA	AD	-0.999	0.798545	0.07271	-1.79465	0.877968
Excitatory Neuron	SMC2	AD	0.958554	0.826277	0.0318233	2.14662	0.877968
Excitatory Neuron	TEK	AD	0.889686	0.573612	0.0593993	1.88523	0.877968
Excitatory Neuron	UBAP1	AD	0.762772	0.3181	0.0314659	2.15113	0.877968
Excitatory Neuron	AC022400.6	MS	0.999	0.485603	0.0645478	1.84838	0.877968
Excitatory Neuron	ARHGAP19-SLIT1	MS	-0.998098	0.405559	0.0771428	-1.76751	0.877968
Excitatory Neuron	BCCIP	MS	-0.998561	0.555429	0.0332744	-2.12876	0.877968
Excitatory Neuron	CDNF	MS	-0.999	1.51173	0.0480521	-1.97691	0.877968
Excitatory Neuron	CHCHD1	MS	0.99831	0.197502	0.0700405	1.81165	0.877968
Excitatory Neuron	CUTC	MS	0.999	1.32614	0.0458559	1.99672	0.877968
Excitatory Neuron	DHX32	MS	0.736435	0.399621	0.0736474	1.7888	0.877968
Excitatory Neuron	EGR2	MS	-0.880424	0.590784	0.0668751	-1.83251	0.877968
Excitatory Neuron	JMJD1C	MS	0.999	0.661974	0.0663801	1.83585	0.877968
Excitatory Neuron	LINC00865	MS	0.999	0.52909	0.061901	1.867	0.877968
Excitatory Neuron	LINC00866	MS	-0.998967	0.296564	0.0369332	-2.0865	0.877968
Excitatory Neuron	LINC02636	MS	0.999	NA	0.0590321	1.88795	0.877968
Excitatory Neuron	LINC02668	MS	-0.999	0.824849	0.0568105	-1.90477	0.877968
Excitatory Neuron	NT5C2	MS	-0.992655	2.37088	0.0461528	-1.99399	0.877968
Excitatory Neuron	PPP3CB	MS	-0.828429	0.503753	0.0582793	-1.89359	0.877968
Excitatory Neuron	SFXN3	MS	-0.999	NA	0.0653622	-1.84277	0.877968
Excitatory Neuron	STK32C	MS	0.885259	0.62669	0.0562998	1.90871	0.877968
Excitatory Neuron	SUPV3L1	MS	-0.999	1.08984	0.07221	-1.79779	0.877968
Excitatory Neuron	TBC1D12	MS	-0.999	0.725114	0.0521432	-1.94195	0.877968
Excitatory Neuron	ARL3	PD	-0.958464	NA	0.0662905	-1.83645	0.877968
Excitatory Neuron	ATP5F1C	PD	0.999	0.632806	0.0779642	1.76262	0.877968
Excitatory Neuron	CCNY	PD	0.998797	0.228498	0.0725737	1.7955	0.877968
Excitatory Neuron	HTR7	PD	0.999	0.702125	0.0536796	1.92941	0.877968
Excitatory Neuron	KIF20B	PD	-0.999	0.748455	0.0351055	-2.10714	0.877968
Excitatory Neuron	PSAP	PD	-0.999	1.26976	0.0776634	-1.76441	0.877968
Excitatory Neuron	SFXN2	PD	-0.999	0.818001	0.0600966	-1.88008	0.877968
Excitatory Neuron	VCL	PD	0.999	1.70169	0.072496	1.79599	0.877968
Excitatory Neuron	ADO	BD	-0.873478	0.440411	0.0252056	-2.23824	0.877968
Excitatory Neuron	BCCIP	BD	0.999	0.513807	0.0241298	2.25506	0.877968
Excitatory Neuron	EDRF1	BD	0.999	0.508293	0.0536826	1.92939	0.877968
Excitatory Neuron	HPS1	BD	0.999	0.563137	0.0709236	1.80597	0.877968
Excitatory Neuron	KIN	BD	-0.999	0.962149	0.0251839	-2.23857	0.877968
Excitatory Neuron	PAX2	BD	0.963489	NA	0.0591185	1.88731	0.877968
Excitatory Neuron	SEMA4G	BD	-0.999	NA	0.0286891	-2.18773	0.877968
Excitatory Neuron	SLF2	BD	-0.999	0.612754	0.041551	-2.03799	0.877968
Excitatory Neuron	ACBD5	MD	-0.999	0.423835	0.0471397	-1.98504	0.877968
Excitatory Neuron	AKR1E2	MD	-0.790619	0.52525	0.062683	-1.86143	0.877968
Excitatory Neuron	ANKRD16	MD	0.741733	0.294994	0.0236967	2.26201	0.877968
Excitatory Neuron	ARHGAP19-SLIT1	MD	0.999	0.578541	0.0540567	1.92638	0.877968
Excitatory Neuron	ATRNL1	MD	0.95209	0.578858	0.0409751	2.04378	0.877968
Excitatory Neuron	BMPR1A	MD	-0.999	1.30761	0.0317592	-2.14743	0.877968
Excitatory Neuron	C10orf88	MD	0.793538	0.414076	0.0654733	1.84201	0.877968
Excitatory Neuron	CHCHD1	MD	0.999	0.779354	0.056153	1.90985	0.877968
Excitatory Neuron	COMTD1	MD	-0.896657	0.622533	0.0294102	-2.17794	0.877968
Excitatory Neuron	CPXM2	MD	0.757454	0.311894	0.0274492	2.20507	0.877968
Excitatory Neuron	CRTAC1	MD	0.633566	0.263601	0.0272314	2.20818	0.877968
Excitatory Neuron	CSGALNACT2	MD	0.972447	0.999944	0.0477156	1.97989	0.877968
Excitatory Neuron	ECHS1	MD	0.778364	0.667752	0.065737	1.84021	0.877968
Excitatory Neuron	EGR2	MD	0.93399	0.61602	0.0228781	2.27546	0.877968
Excitatory Neuron	FBH1	MD	0.703742	0.303282	0.0642805	1.85023	0.877968
Excitatory Neuron	GLUD1	MD	-0.869232	0.424908	0.0570262	-1.90311	0.877968
Excitatory Neuron	GTPBP4	MD	0.661714	0.329084	0.0589672	1.88844	0.877968
Excitatory Neuron	HACD1	MD	-0.844836	0.566371	0.0330727	-2.1312	0.877968
Excitatory Neuron	ITGB1-DT	MD	0.999	0.465666	0.0252728	2.23721	0.877968
Excitatory Neuron	LINC00866	MD	0.999	NA	0.0262959	2.22181	0.877968
Excitatory Neuron	LINC01164	MD	-0.960937	0.57928	0.0466641	-1.98934	0.877968
Excitatory Neuron	MINDY3	MD	-0.998822	0.434596	0.0691319	-1.81756	0.877968
Excitatory Neuron	MRPL43	MD	-0.771723	0.286112	0.0412896	-2.04061	0.877968
Excitatory Neuron	PAPSS2	MD	-0.905296	0.59015	0.0276087	-2.2028	0.877968
Excitatory Neuron	PCDH15	MD	0.999	NA	0.0574477	1.89989	0.877968
Excitatory Neuron	POLL	MD	0.829878	0.43823	0.0674389	1.82874	0.877968
Excitatory Neuron	POLR3A	MD	0.749393	0.286522	0.0342164	2.11751	0.877968
Excitatory Neuron	RSU1	MD	0.921227	0.687657	0.0307921	2.15975	0.877968
Excitatory Neuron	RUFY2	MD	-0.964041	0.349356	0.0501904	-1.95834	0.877968
Excitatory Neuron	SEC24C	MD	-0.999	0.758468	0.0691799	-1.81724	0.877968
Excitatory Neuron	SHLD2	MD	-0.812058	0.376493	0.0257614	-2.22979	0.877968
Excitatory Neuron	TEX36	MD	0.792178	0.512279	0.0727993	1.79409	0.877968
Excitatory Neuron	TFAM	MD	0.999	0.400203	0.0639797	1.85232	0.877968
Excitatory Neuron	TLL2	MD	0.869087	0.373742	0.0452808	2.00204	0.877968
Excitatory Neuron	TNKS2	MD	0.998485	0.423067	0.067504	1.8283	0.877968
Excitatory Neuron	VPS26A	MD	-0.999	0.960446	0.0613788	-1.87076	0.877968
Excitatory Neuron	ZNF248	MD	0.999	NA	0.0445349	2.00902	0.877968
Excitatory Neuron	AL713851.1	SZ	-0.817352	0.544934	0.0736513	-1.78877	0.877968
Excitatory Neuron	ALDH18A1	SZ	-0.956422	0.512201	0.0476099	-1.98083	0.877968
Excitatory Neuron	ARL3	SZ	-0.817425	0.302745	0.0280281	-2.19689	0.877968
Excitatory Neuron	ARL5B	SZ	-0.6848	0.304992	0.0483965	-1.97387	0.877968
Excitatory Neuron	ATAD1	SZ	-0.981256	1.06731	0.0324022	-2.13941	0.877968
Excitatory Neuron	ATE1	SZ	-0.998944	0.359559	0.0577381	-1.89768	0.877968
Excitatory Neuron	CACUL1	SZ	0.985144	0.536091	0.0732002	1.79158	0.877968
Excitatory Neuron	CASP7	SZ	0.4993	0.232205	0.0397064	2.05679	0.877968
Excitatory Neuron	CDHR1	SZ	-0.705295	0.286046	0.0488221	-1.97014	0.877968
Excitatory Neuron	CUEDC2	SZ	-0.870667	0.508511	0.0415788	-2.03771	0.877968
Excitatory Neuron	DNA2	SZ	-0.905255	0.628076	0.0587727	-1.88989	0.877968
Excitatory Neuron	EXOC6	SZ	-0.634333	0.375502	0.0658113	-1.83971	0.877968
Excitatory Neuron	FAM24B	SZ	-0.999	0.673819	0.0368541	-2.08738	0.877968
Excitatory Neuron	FO681492.1	SZ	0.999	0.75139	0.0646211	1.84787	0.877968
Excitatory Neuron	FRAT2	SZ	-0.819942	0.781821	0.0409885	-2.04365	0.877968
Excitatory Neuron	GPAM	SZ	0.999	0.367831	0.0621823	1.86499	0.877968
Excitatory Neuron	HIF1AN	SZ	-0.833608	2.16436	0.0622922	-1.86421	0.877968
Excitatory Neuron	HSPA12A	SZ	0.998426	0.280945	0.0672214	1.83019	0.877968
Excitatory Neuron	HTR7	SZ	-0.598126	0.304461	0.06577	-1.83999	0.877968
Excitatory Neuron	IFIT5	SZ	-0.551924	0.252151	0.0344443	-2.11483	0.877968
Excitatory Neuron	LINC00836	SZ	-0.990511	NA	0.0461968	-1.99359	0.877968
Excitatory Neuron	LRMDA	SZ	-0.999	0.377954	0.0294376	-2.17758	0.877968
Excitatory Neuron	2008-03-01	SZ	-0.631887	0.405951	0.0683852	-1.82246	0.877968
Excitatory Neuron	PHYHIPL	SZ	-0.678326	0.70997	0.0681043	-1.82432	0.877968
Excitatory Neuron	PPP3CB	SZ	-0.97141	0.272048	0.0237672	-2.26087	0.877968
Excitatory Neuron	PPRC1	SZ	-0.999	NA	0.0480093	-1.97729	0.877968
Excitatory Neuron	PTPRE	SZ	-0.831068	0.636606	0.0340565	-2.1194	0.877968
Excitatory Neuron	RASGEF1A	SZ	-0.999	0.674806	0.025626	-2.23183	0.877968
Excitatory Neuron	RBM20	SZ	0.962142	0.602889	0.0246691	2.24655	0.877968
Excitatory Neuron	RBP4	SZ	-0.818198	0.463535	0.0586375	-1.8909	0.877968
Excitatory Neuron	SAMD8	SZ	-0.999	1.37373	0.073746	-1.78819	0.877968
Excitatory Neuron	SAR1A	SZ	0.999	1.38004	0.0605583	1.87671	0.877968
Excitatory Neuron	SCART1	SZ	0.634232	0.346356	0.0550848	1.91821	0.877968
Excitatory Neuron	SFR1	SZ	-0.933826	0.490116	0.0340992	-2.1189	0.877968
Excitatory Neuron	SFXN2	SZ	-0.573571	0.312253	0.035692	-2.10042	0.877968
Excitatory Neuron	SLF2	SZ	-0.999	0.847041	0.0678633	-1.82591	0.877968
Excitatory Neuron	SPOCK2	SZ	0.943893	0.453921	0.0454591	2.00038	0.877968
Excitatory Neuron	STAMBPL1	SZ	0.999	0.418847	0.0485285	1.97271	0.877968
Excitatory Neuron	STK32C	SZ	-0.956539	0.91393	0.0387358	-2.06698	0.877968
Excitatory Neuron	STN1	SZ	0.999	0.960053	0.0407903	2.04566	0.877968
Excitatory Neuron	STOX1	SZ	0.998889	0.395132	0.0231984	2.27015	0.877968
Excitatory Neuron	TAF5	SZ	0.914443	0.649886	0.0743344	1.78455	0.877968
Excitatory Neuron	THNSL1	SZ	0.999	NA	0.0319383	2.14518	0.877968
Excitatory Neuron	TM9SF3	SZ	-0.999	1.18212	0.0261227	-2.22438	0.877968
Excitatory Neuron	TRDMT1	SZ	-0.934917	0.398348	0.0729968	-1.79285	0.877968
Excitatory Neuron	UROS	SZ	0.921405	0.223772	0.0219969	2.29042	0.877968
Excitatory Neuron	ZNF22	SZ	0.919427	0.546524	0.0782015	1.76122	0.877968
Excitatory Neuron	ZRANB1	SZ	0.999	NA	0.0501584	1.95861	0.877968
Excitatory Neuron	AC068896.1	AD	-0.833064	0.530984	0.0684081	-1.82231	0.877968
Excitatory Neuron	ADO	AD	-0.795305	0.337354	0.0470193	-1.98613	0.877968
Excitatory Neuron	AL132656.2	AD	-0.955853	NA	0.0630562	-1.8588	0.877968
Excitatory Neuron	AL365203.2	AD	-0.915056	0.563824	0.0733409	-1.7907	0.877968
Excitatory Neuron	ARHGAP22	AD	0.998928	0.293295	0.0352604	2.10536	0.877968
Excitatory Neuron	BBIP1	AD	-0.999	NA	0.0303381	-2.16565	0.877968
Excitatory Neuron	CABCOCO1	AD	0.63937	0.301477	0.0490685	1.968	0.877968
Excitatory Neuron	CCNY	AD	0.917609	0.451544	0.0359481	2.09751	0.877968
Excitatory Neuron	CELF2	AD	-0.71537	0.328464	0.0507534	-1.95356	0.877968
Excitatory Neuron	CPXM2	AD	0.999	0.680487	0.025155	2.23901	0.877968
Excitatory Neuron	ENKUR	AD	0.956838	1.26061	0.0664107	1.83564	0.877968
Excitatory Neuron	FAM24B	AD	-0.69398	0.307334	0.0450106	-2.00456	0.877968
Excitatory Neuron	FBXW4	AD	0.999	0.874711	0.0329826	2.13229	0.877968
Excitatory Neuron	GTPBP4	AD	0.999	0.655113	0.0440854	2.01328	0.877968
Excitatory Neuron	H2AFY2	AD	0.999	0.694267	0.0422119	2.03143	0.877968
Excitatory Neuron	HK1	AD	-0.968257	0.406923	0.0447883	-2.00664	0.877968
Excitatory Neuron	JAKMIP3	AD	0.818592	0.315505	0.0325262	2.13788	0.877968
Excitatory Neuron	KIF5B	AD	0.999	1.1218	0.0480082	1.9773	0.877968
Excitatory Neuron	LARP4B	AD	-0.996481	0.631528	0.0471306	-1.98512	0.877968
Excitatory Neuron	LINC00702	AD	-0.999	1.33651	0.0742429	-1.78511	0.877968
Excitatory Neuron	LINC02634	AD	0.894192	0.416787	0.0751034	1.77983	0.877968
Excitatory Neuron	LINC02636	AD	0.862241	0.603677	0.0613414	1.87103	0.877968
Excitatory Neuron	LINC02669	AD	-0.999	0.530758	0.0485549	-1.97248	0.877968
Excitatory Neuron	MRPS16	AD	0.999	NA	0.0747723	1.78186	0.877968
Excitatory Neuron	OPN4	AD	-0.997954	0.307104	0.0497754	-1.96189	0.877968
Excitatory Neuron	PDE6C	AD	-0.670897	0.234802	0.0320607	-2.14365	0.877968
Excitatory Neuron	POLL	AD	0.936171	0.562371	0.0669376	1.83209	0.877968
Excitatory Neuron	PPA1	AD	-0.998568	0.260189	0.0529619	-1.93523	0.877968
Excitatory Neuron	RBP4	AD	-0.780924	0.282458	0.0222899	-2.28539	0.877968
Excitatory Neuron	REEP3	AD	-0.999	NA	0.0509008	-1.95232	0.877968
Excitatory Neuron	SH2D4B	AD	-0.953317	NA	0.0497293	-1.96228	0.877968
Excitatory Neuron	STOX1	AD	0.998598	0.455123	0.0331184	2.13064	0.877968
Excitatory Neuron	TBC1D12	AD	0.997813	0.184141	0.0283428	2.19251	0.877968
Excitatory Neuron	TNKS2	AD	-0.871004	0.388567	0.0290621	-2.18264	0.877968
Excitatory Neuron	VWA2	AD	-0.903462	0.996379	0.0657736	-1.83996	0.877968
Excitatory Neuron	WAPL	AD	-0.999	NA	0.0774932	-1.76542	0.877968
Excitatory Neuron	ACAD8	MS	0.999	0.736473	0.0445552	2.00883	0.877968
Excitatory Neuron	AP001458.2	MS	-0.999	NA	0.0340106	-2.11995	0.877968
Excitatory Neuron	ARAP1	MS	-0.75078	0.38205	0.0645115	-1.84863	0.877968
Excitatory Neuron	BCL9L	MS	0.692679	0.303218	0.0384146	2.0704	0.877968
Excitatory Neuron	CCDC85B	MS	0.999	0.814877	0.0340471	2.11951	0.877968
Excitatory Neuron	CD6	MS	0.711155	0.178123	0.0418683	2.03483	0.877968
Excitatory Neuron	CDON	MS	0.784507	0.40052	0.0619055	1.86697	0.877968
Excitatory Neuron	CKAP5	MS	0.999	NA	0.0362292	2.09435	0.877968
Excitatory Neuron	COMMD9	MS	-0.999	NA	0.0283755	-2.19206	0.877968
Excitatory Neuron	CUL5	MS	0.999	NA	0.0699678	1.81212	0.877968
Excitatory Neuron	CYB561A3	MS	-0.846711	0.440913	0.0288016	-2.18619	0.877968
Excitatory Neuron	HNRNPUL2-BSCL2	MS	-0.998945	NA	0.0695963	-1.81453	0.877968
Excitatory Neuron	IL18BP	MS	0.916779	0.656802	0.0431023	2.02272	0.877968
Excitatory Neuron	MTCH2	MS	0.787765	0.266217	0.0741054	1.78596	0.877968
Excitatory Neuron	NAALAD2	MS	0.919187	1.53313	0.0430652	2.02308	0.877968
Excitatory Neuron	NCR3LG1	MS	-0.999	0.488302	0.0633262	-1.85689	0.877968
Excitatory Neuron	NECTIN1	MS	0.576628	0.546122	0.0619655	1.86654	0.877968
Excitatory Neuron	P2RY6	MS	0.703238	0.350657	0.0557082	1.91331	0.877968
Excitatory Neuron	PATE2	MS	0.897858	0.704267	0.0487299	1.97095	0.877968
Excitatory Neuron	PITPNM1	MS	0.943696	3.34615	0.0500452	1.95958	0.877968
Excitatory Neuron	REXO2	MS	-0.804445	0.493154	0.0572361	-1.9015	0.877968
Excitatory Neuron	RNF121	MS	-0.800004	0.715677	0.0311128	-2.15563	0.877968
Excitatory Neuron	RNF214	MS	-0.999	0.876293	0.0384559	-2.06996	0.877968
Excitatory Neuron	SART1	MS	0.999	0.859064	0.0417359	2.03614	0.877968
Excitatory Neuron	SYVN1	MS	0.980768	0.788222	0.0699387	1.81231	0.877968
Excitatory Neuron	TMEM25	MS	-0.747062	0.347286	0.0265397	-2.21822	0.877968
Excitatory Neuron	TPBGL	MS	-0.999	0.40218	0.0233654	-2.26741	0.877968
Excitatory Neuron	VPS11	MS	0.895418	0.622173	0.0422081	2.03146	0.877968
Excitatory Neuron	AP001767.3	PD	0.999	0.547291	0.0593252	1.88578	0.877968
Excitatory Neuron	CEP57	PD	0.99892	0.606853	0.0410332	2.04319	0.877968
Excitatory Neuron	DCHS1	PD	0.998648	0.349514	0.053784	1.92857	0.877968
Excitatory Neuron	H2AFX	PD	0.999	0.672882	0.0321285	2.14281	0.877968
Excitatory Neuron	HTATIP2	PD	0.999	0.794874	0.0477786	1.97933	0.877968
Excitatory Neuron	OR6A2	PD	0.998719	0.445131	0.0537925	1.9285	0.877968
Excitatory Neuron	RIC8A	PD	0.974336	0.423884	0.0638033	1.85355	0.877968
Excitatory Neuron	RNF26	PD	0.99874	0.492619	0.0564173	1.9078	0.877968
Excitatory Neuron	SIK3	PD	-0.999	0.609714	0.0591109	-1.88737	0.877968
Excitatory Neuron	SLC22A10	PD	0.999	0.512288	0.0573097	1.90094	0.877968
Excitatory Neuron	SLC22A24	PD	0.981218	0.901537	0.0452974	2.00188	0.877968
Excitatory Neuron	SLC22A9	PD	0.9176	1.33298	0.0599636	1.88106	0.877968
Excitatory Neuron	TTC9C	PD	-0.999	0.398861	0.0231299	-2.27128	0.877968
Excitatory Neuron	USP2	PD	0.999	0.420118	0.040188	2.05181	0.877968
Excitatory Neuron	ZBED5	PD	-0.88693	0.752194	0.0252985	-2.23681	0.877968
Excitatory Neuron	ZNF214	PD	0.836939	0.405035	0.0460877	1.99459	0.877968
Excitatory Neuron	ADAMTS8	BD	-0.816186	0.435312	0.0728135	-1.794	0.877968
Excitatory Neuron	ANO5	BD	-0.999	NA	0.0577001	-1.89797	0.877968
Excitatory Neuron	AP001273.2	BD	-0.73781	0.255163	0.0269531	-2.2122	0.877968
Excitatory Neuron	AP003096.1	BD	-0.999	NA	0.059831	-1.88204	0.877968
Excitatory Neuron	APOA1	BD	-0.999	0.716712	0.0720114	-1.79905	0.877968
Excitatory Neuron	ARL14EP	BD	-0.999	NA	0.0585162	-1.89181	0.877968
Excitatory Neuron	BCO2	BD	0.999	NA	0.0654652	1.84207	0.877968
Excitatory Neuron	C11orf97	BD	-0.743181	0.290191	0.0595443	-1.88415	0.877968
Excitatory Neuron	FXYD6	BD	-0.999	1.47856	0.0225534	-2.28092	0.877968
Excitatory Neuron	GPR83	BD	0.860067	0.320764	0.0304793	2.16381	0.877968
Excitatory Neuron	LINC02551	BD	-0.999	0.935836	0.0676224	-1.82752	0.877968
Excitatory Neuron	MRE11	BD	0.999	0.444059	0.0251751	2.23871	0.877968
Excitatory Neuron	MRPL21	BD	0.999	NA	0.0598779	1.88169	0.877968
Excitatory Neuron	NTM	BD	-0.828677	1.50613	0.0656059	-1.84111	0.877968
Excitatory Neuron	RPS6KA4	BD	0.998256	0.147871	0.0378396	2.07659	0.877968
Excitatory Neuron	RSF1	BD	0.999	1.5598	0.0399937	2.05381	0.877968
Excitatory Neuron	ZBED5	BD	0.999	NA	0.0549594	1.9192	0.877968
Excitatory Neuron	AC107973.1	MD	-0.638155	0.265495	0.035506	-2.10254	0.877968
Excitatory Neuron	AIP	MD	0.999	NA	0.0381047	2.07373	0.877968
Excitatory Neuron	AMOTL1	MD	0.765275	0.357225	0.052303	1.94063	0.877968
Excitatory Neuron	AP001767.3	MD	-0.998834	0.264011	0.0591581	-1.88702	0.877968
Excitatory Neuron	AP002986.1	MD	0.777528	0.526362	0.0423854	2.02972	0.877968
Excitatory Neuron	AP003059.2	MD	0.660444	0.394031	0.0758004	1.77559	0.877968
Excitatory Neuron	CDON	MD	-0.663823	0.361725	0.0667169	-1.83358	0.877968
Excitatory Neuron	CFAP300	MD	0.999	0.883934	0.0514062	1.94807	0.877968
Excitatory Neuron	CKAP5	MD	-0.92633	NA	0.0606912	-1.87574	0.877968
Excitatory Neuron	CTNND1	MD	-0.999	NA	0.0453941	-2.00098	0.877968
Excitatory Neuron	DCPS	MD	-0.878334	0.378999	0.0606925	-1.87573	0.877968
Excitatory Neuron	DCUN1D5	MD	-0.976518	1.34605	0.0388366	-2.06591	0.877968
Excitatory Neuron	DDX6	MD	-0.975494	0.310219	0.0291356	-2.18165	0.877968
Excitatory Neuron	FAM118B	MD	-0.938281	1.06346	0.0619997	-1.8663	0.877968
Excitatory Neuron	GAL	MD	0.999	0.237223	0.0380904	2.07388	0.877968
Excitatory Neuron	GAS2	MD	0.610842	0.289088	0.0283987	2.19173	0.877968
Excitatory Neuron	GPR83	MD	0.829183	0.211951	0.0227632	2.27738	0.877968
Excitatory Neuron	IL18BP	MD	0.999	0.50661	0.0489331	1.96917	0.877968
Excitatory Neuron	KCNJ1	MD	0.999	0.608839	0.029962	2.17059	0.877968
Excitatory Neuron	KLC2	MD	-0.999	0.643263	0.0475713	-1.98118	0.877968
Excitatory Neuron	LGR4	MD	-0.999	0.432218	0.0256408	-2.23161	0.877968
Excitatory Neuron	LRRC55	MD	0.845291	0.526632	0.0595455	1.88414	0.877968
Excitatory Neuron	MMP26	MD	-0.999	0.837824	0.0619879	-1.86638	0.877968
Excitatory Neuron	NCAPD3	MD	-0.647983	0.335112	0.0334081	-2.12714	0.877968
Excitatory Neuron	OSBPL5	MD	0.999	0.934919	0.0619971	1.86632	0.877968
Excitatory Neuron	PAFAH1B2	MD	-0.819123	0.402132	0.0281084	-2.19577	0.877968
Excitatory Neuron	PATL1	MD	-0.999	NA	0.0560653	-1.91053	0.877968
Excitatory Neuron	PHLDA2	MD	0.999	0.41776	0.0351221	2.10695	0.877968
Excitatory Neuron	PITPNM1	MD	0.999	0.613273	0.0744809	1.78365	0.877968
Excitatory Neuron	PRCP	MD	-0.824553	0.306421	0.0243257	-2.25195	0.877968
Excitatory Neuron	RCE1	MD	-0.999	0.44601	0.0335884	-2.12498	0.877968
Excitatory Neuron	RCOR2	MD	-0.998023	0.146523	0.0371418	-2.0842	0.877968
Excitatory Neuron	RNH1	MD	0.854545	0.6261	0.0329233	2.13302	0.877968
Excitatory Neuron	RSF1	MD	0.999	0.641358	0.0302016	2.16744	0.877968
Excitatory Neuron	SLC22A25	MD	-0.998731	0.230079	0.0420618	-2.03291	0.877968
Excitatory Neuron	SLC39A13	MD	-0.999	NA	0.0287588	-2.18678	0.877968
Excitatory Neuron	SLC43A1	MD	-0.711625	0.323272	0.0753974	-1.77804	0.877968
Excitatory Neuron	SPTY2D1OS	MD	0.433134	0.23175	0.072763	1.79431	0.877968
Excitatory Neuron	ST5	MD	0.800368	0.254936	0.0511847	1.94993	0.877968
Excitatory Neuron	TECTA	MD	0.999	0.875314	0.0479166	1.97811	0.877968
Excitatory Neuron	TMEM135	MD	-0.999	0.807004	0.075983	-1.77449	0.877968
Excitatory Neuron	WDR74	MD	0.942208	0.785268	0.0283518	2.19238	0.877968
Excitatory Neuron	ZBTB44	MD	0.801826	0.672837	0.0412185	2.04133	0.877968
Excitatory Neuron	AC087280.2	SZ	-0.713286	0.324796	0.0446097	-2.00832	0.877968
Excitatory Neuron	AC111188.1	SZ	0.922711	4.13144	0.0739642	1.78683	0.877968
Excitatory Neuron	AC124657.1	SZ	0.84436	0.256973	0.0356014	2.10145	0.877968
Excitatory Neuron	ALX4	SZ	-0.920494	0.684202	0.0243138	-2.25213	0.877968
Excitatory Neuron	ANGPTL5	SZ	-0.923331	1.45155	0.0712204	-1.80407	0.877968
Excitatory Neuron	ANO5	SZ	-0.999	NA	0.0367267	-2.08879	0.877968
Excitatory Neuron	AP002495.2	SZ	0.998641	0.429065	0.035675	2.10061	0.877968
Excitatory Neuron	APBB1	SZ	0.997147	0.829791	0.0710916	1.80489	0.877968
Excitatory Neuron	ARCN1	SZ	0.913431	1.2492	0.0521802	1.94164	0.877968
Excitatory Neuron	ARL14EP	SZ	0.921486	0.299497	0.0605241	1.87696	0.877968
Excitatory Neuron	B3GAT3	SZ	0.95232	0.563391	0.0772329	1.76697	0.877968
Excitatory Neuron	BCL9L	SZ	0.999	0.483871	0.041569	2.03781	0.877968
Excitatory Neuron	BDNF	SZ	0.77022	0.322641	0.067142	1.83072	0.877968
Excitatory Neuron	BIRC3	SZ	-0.982693	0.672739	0.0437575	-2.01641	0.877968
Excitatory Neuron	C11orf24	SZ	-0.995929	0.589726	0.0780182	-1.7623	0.877968
Excitatory Neuron	C11orf97	SZ	-0.786057	0.328215	0.0243896	-2.25094	0.877968
Excitatory Neuron	CARD18	SZ	0.999	2.04956	0.0415154	2.03834	0.877968
Excitatory Neuron	CCDC15	SZ	-0.737375	0.554299	0.0592104	-1.88663	0.877968
Excitatory Neuron	CCDC34	SZ	0.792419	0.425098	0.064344	1.84979	0.877968
Excitatory Neuron	CHEK1	SZ	-0.823631	0.52753	0.0558548	-1.91217	0.877968
Excitatory Neuron	CREBZF	SZ	-0.999	0.656836	0.051782	-1.94494	0.877968
Excitatory Neuron	CTNND1	SZ	-0.999	0.809263	0.0523386	-1.94034	0.877968
Excitatory Neuron	CTR9	SZ	0.999	0.791443	0.0732374	1.79135	0.877968
Excitatory Neuron	CWC15	SZ	0.999	0.750078	0.0447717	2.00679	0.877968
Excitatory Neuron	DCDC1	SZ	-0.999	NA	0.0267773	-2.21475	0.877968
Excitatory Neuron	DDX6	SZ	-0.999	0.402033	0.026396	-2.22033	0.877968
Excitatory Neuron	ENDOD1	SZ	-0.799196	0.459616	0.0752522	-1.77892	0.877968
Excitatory Neuron	FAM86C1	SZ	-0.968792	0.539944	0.0307163	-2.16073	0.877968
Excitatory Neuron	FXYD6	SZ	-0.909048	0.410767	0.0299596	-2.17062	0.877968
Excitatory Neuron	GLYATL2	SZ	0.999	1.34462	0.0748347	1.78148	0.877968
Excitatory Neuron	GVQW3	SZ	-0.999	NA	0.0577616	-1.8975	0.877968
Excitatory Neuron	IFITM10	SZ	-0.996475	0.412887	0.0371581	-2.08402	0.877968
Excitatory Neuron	IMMP1L	SZ	-0.999	NA	0.0261561	-2.22389	0.877968
Excitatory Neuron	KCNC1	SZ	-0.961711	0.422768	0.0691101	-1.8177	0.877968
Excitatory Neuron	KCTD21	SZ	0.999	NA	0.0227991	2.27678	0.877968
Excitatory Neuron	LDHAL6A	SZ	-0.435078	0.199863	0.0492662	-1.96628	0.877968
Excitatory Neuron	LUZP2	SZ	-0.998856	0.373797	0.0583577	-1.893	0.877968
Excitatory Neuron	MRPL17	SZ	0.708354	0.503475	0.0639351	1.85263	0.877968
Excitatory Neuron	NDUFC2	SZ	0.987904	0.50379	0.0741758	1.78553	0.877968
Excitatory Neuron	NPAT	SZ	0.999	NA	0.0434762	2.01911	0.877968
Excitatory Neuron	NRXN2	SZ	-0.838172	0.392546	0.0386048	-2.06838	0.877968
Excitatory Neuron	OR2AG2	SZ	-0.999	1.08762	0.0368783	-2.08711	0.877968
Excitatory Neuron	PANO1	SZ	0.920768	0.484816	0.0236075	2.26346	0.877968
Excitatory Neuron	PGM2L1	SZ	-0.998869	0.661313	0.0765089	-1.77131	0.877968
Excitatory Neuron	RSF1	SZ	0.998538	0.388403	0.0772938	1.76661	0.877968
Excitatory Neuron	SERGEF	SZ	-0.807582	0.518255	0.0535802	-1.93022	0.877968
Excitatory Neuron	SLC22A18	SZ	-0.932427	0.631702	0.0466373	-1.98958	0.877968
Excitatory Neuron	SLC22A6	SZ	0.908859	1.18515	0.0297922	2.17284	0.877968
Excitatory Neuron	SLC22A8	SZ	0.927346	1.48987	0.0518761	1.94416	0.877968
Excitatory Neuron	SLC35C1	SZ	-0.932751	0.589264	0.0262728	-2.22216	0.877968
Excitatory Neuron	SLC37A4	SZ	-0.864139	0.542364	0.0420234	-2.03329	0.877968
Excitatory Neuron	SMCO4	SZ	-0.857156	0.343303	0.0260734	-2.22512	0.877968
Excitatory Neuron	SORL1	SZ	-0.750714	0.424456	0.0451106	-2.00362	0.877968
Excitatory Neuron	SYT13	SZ	-0.762482	0.452044	0.037162	-2.08398	0.877968
Excitatory Neuron	TECTA	SZ	0.867261	0.597742	0.0772343	1.76696	0.877968
Excitatory Neuron	TMEM138	SZ	0.999	0.909191	0.0715217	1.80215	0.877968
Excitatory Neuron	TRIM66	SZ	0.978994	NA	0.0595892	1.88382	0.877968
Excitatory Neuron	TRPC6	SZ	-0.925211	0.736211	0.0751292	-1.77967	0.877968
Excitatory Neuron	TSPAN18	SZ	-0.724158	0.414527	0.0377867	-2.07716	0.877968
Excitatory Neuron	TTC12	SZ	-0.678724	0.281282	0.0271219	-2.20976	0.877968
Excitatory Neuron	UBASH3B	SZ	-0.911812	0.56107	0.0679307	-1.82547	0.877968
Excitatory Neuron	ZDHHC13	SZ	0.572725	0.249635	0.0295331	2.1763	0.877968
Excitatory Neuron	ZNF202	SZ	-0.999	4.40627	0.0529705	-1.93516	0.877968
Excitatory Neuron	ZW10	SZ	-0.502481	0.298674	0.0711613	-1.80445	0.877968
Excitatory Neuron	AAMDC	AD	-0.999	0.730759	0.0376964	-2.07814	0.877968
Excitatory Neuron	AC090124.1	AD	-0.783452	0.3281	0.0428766	-2.02491	0.877968
Excitatory Neuron	AC100768.2	AD	0.696698	0.358537	0.0548444	1.92011	0.877968
Excitatory Neuron	AC107973.1	AD	-0.998776	0.378628	0.0476411	-1.98056	0.877968
Excitatory Neuron	ACAT1	AD	0.804374	0.385663	0.0732414	1.79132	0.877968
Excitatory Neuron	ANO3	AD	0.999	0.546779	0.0455298	1.99973	0.877968
Excitatory Neuron	API5	AD	0.999	0.776235	0.067391	1.82906	0.877968
Excitatory Neuron	APOA1	AD	0.99872	0.375911	0.0682164	1.82357	0.877968
Excitatory Neuron	ATG13	AD	0.900969	0.408596	0.0415783	2.03772	0.877968
Excitatory Neuron	ATG2A	AD	0.999	0.56067	0.0697209	1.81372	0.877968
Excitatory Neuron	ATL3	AD	0.975224	0.420644	0.0422972	2.03058	0.877968
Excitatory Neuron	ATM	AD	-0.814403	0.409296	0.0487932	-1.97039	0.877968
Excitatory Neuron	BACE1	AD	-0.94517	0.170815	0.0670089	-1.83161	0.877968
Excitatory Neuron	CAPN1	AD	0.752625	0.330147	0.0572042	1.90175	0.877968
Excitatory Neuron	CCDC82	AD	-0.998928	0.439922	0.0382674	-2.07198	0.877968
Excitatory Neuron	DEAF1	AD	0.76821	0.397611	0.057859	1.89676	0.877968
Excitatory Neuron	DNAJC24	AD	0.840799	0.476776	0.0240393	2.2565	0.877968
Excitatory Neuron	DRD4	AD	0.999	0.823924	0.0779794	1.76253	0.877968
Excitatory Neuron	EMSY	AD	-0.999	NA	0.0366971	-2.08912	0.877968
Excitatory Neuron	ENDOD1	AD	-0.885656	0.595057	0.0397688	-2.05614	0.877968
Excitatory Neuron	FAR1	AD	-0.999	0.796538	0.0355882	-2.1016	0.877968
Excitatory Neuron	GLB1L2	AD	-0.986324	0.827588	0.0352881	-2.10504	0.877968
Excitatory Neuron	HMBS	AD	0.958877	1.07057	0.0429356	2.02434	0.877968
Excitatory Neuron	KRTAP5-11	AD	0.686659	0.57676	0.0606868	1.87577	0.877968
Excitatory Neuron	LDHA	AD	0.999	4.8509	0.0770965	1.76779	0.877968
Excitatory Neuron	LPXN	AD	-0.999	NA	0.0373167	-2.08228	0.877968
Excitatory Neuron	LRP4	AD	-0.999	NA	0.025417	-2.23501	0.877968
Excitatory Neuron	MRPL16	AD	-0.921148	0.437931	0.0261365	-2.22418	0.877968
Excitatory Neuron	MRPL21	AD	0.999	1.47125	0.0263751	2.22064	0.877968
Excitatory Neuron	MRPL48	AD	0.79888	0.498392	0.072545	1.79568	0.877968
Excitatory Neuron	MS4A4E	AD	-0.998697	0.267251	0.0356083	-2.10137	0.877968
Excitatory Neuron	MTCH2	AD	0.762181	0.316545	0.0683961	1.82239	0.877968
Excitatory Neuron	NAA40	AD	0.999	0.168277	0.0222737	2.28567	0.877968
Excitatory Neuron	NCAM1	AD	0.970148	1.21295	0.0736701	1.78866	0.877968
Excitatory Neuron	NNMT	AD	-0.999	0.605163	0.0361051	-2.09574	0.877968
Excitatory Neuron	NR1H3	AD	-0.973557	NA	0.0539696	-1.92708	0.877968
Excitatory Neuron	NXF1	AD	-0.88684	NA	0.0297653	-2.1732	0.877968
Excitatory Neuron	OPCML	AD	0.999	0.557299	0.0264918	2.21893	0.877968
Excitatory Neuron	PANO1	AD	0.957187	0.522003	0.0636465	1.85465	0.877968
Excitatory Neuron	PPME1	AD	0.999	1.16577	0.0240008	2.25712	0.877968
Excitatory Neuron	PPP2R1B	AD	0.999	NA	0.0484689	1.97323	0.877968
Excitatory Neuron	RNF214	AD	-0.999	0.629039	0.0271672	-2.20911	0.877968
Excitatory Neuron	RNF26	AD	-0.999	1.25517	0.0442402	-2.01181	0.877968
Excitatory Neuron	SAAL1	AD	-0.856692	0.399943	0.0555388	-1.91464	0.877968
Excitatory Neuron	SCN3B	AD	-0.885791	0.508202	0.0543527	-1.92402	0.877968
Excitatory Neuron	SIK2	AD	-0.999	NA	0.0644721	-1.8489	0.877968
Excitatory Neuron	SLC39A13	AD	-0.858547	0.459314	0.0583261	-1.89324	0.877968
Excitatory Neuron	ST5	AD	0.871538	0.31777	0.0481492	1.97605	0.877968
Excitatory Neuron	STARD10	AD	0.935145	1.75594	0.0763165	1.77247	0.877968
Excitatory Neuron	SVIP	AD	-0.500052	0.296983	0.059219	-1.88656	0.877968
Excitatory Neuron	TMEM9B	AD	-0.999	2.00145	0.0313776	-2.15225	0.877968
Excitatory Neuron	TRPC6	AD	0.488461	0.239855	0.0640251	1.85201	0.877968
Excitatory Neuron	ZBTB16	AD	-0.967706	0.970247	0.0604186	-1.87773	0.877968
Excitatory Neuron	ZDHHC13	AD	0.580249	0.266872	0.0501023	1.95909	0.877968
Excitatory Neuron	B3GNT4	MS	-0.989708	0.655922	0.0518111	-1.9447	0.877968
Excitatory Neuron	C1RL	MS	-0.706083	0.310861	0.0588215	-1.88952	0.877968
Excitatory Neuron	CFAP54	MS	-0.999	NA	0.0486693	-1.97148	0.877968
Excitatory Neuron	DHX37	MS	-0.998936	0.447499	0.0403648	-2.05	0.877968
Excitatory Neuron	GTF2H3	MS	-0.693031	0.235164	0.0712048	-1.80417	0.877968
Excitatory Neuron	HIGD1C	MS	0.999	0.473672	0.0411181	2.04234	0.877968
Excitatory Neuron	IFT81	MS	-0.93155	NA	0.0422111	-2.03143	0.877968
Excitatory Neuron	KCNA1	MS	-0.839983	0.497515	0.0578456	-1.89687	0.877968
Excitatory Neuron	MLXIP	MS	0.999	0.868117	0.0447575	2.00693	0.877968
Excitatory Neuron	NCAPD2	MS	0.997619	NA	0.022254	2.286	0.877968
Excitatory Neuron	NCOR2	MS	0.970613	0.538988	0.0320422	2.14388	0.877968
Excitatory Neuron	PA2G4	MS	0.999	NA	0.0420862	2.03267	0.877968
Excitatory Neuron	PFKM	MS	-0.960987	1.10833	0.0502985	-1.95742	0.877968
Excitatory Neuron	RILPL1	MS	-0.55665	0.268478	0.0618755	-1.86719	0.877968
Excitatory Neuron	SENP1	MS	0.999	0.442738	0.0281722	2.19488	0.877968
Excitatory Neuron	SHMT2	MS	-0.869299	0.325894	0.0556371	-1.91387	0.877968
Excitatory Neuron	SLC11A2	MS	-0.961937	NA	0.0227527	-2.27756	0.877968
Excitatory Neuron	YEATS4	MS	0.999	0.980844	0.0746038	1.78289	0.877968
Excitatory Neuron	AC008014.1	PD	-0.998716	0.337362	0.0782748	-1.76079	0.877968
Excitatory Neuron	AC131009.2	PD	0.820706	0.61297	0.0530094	1.93484	0.877968
Excitatory Neuron	AGAP2	PD	0.850564	0.516095	0.0710923	1.80489	0.877968
Excitatory Neuron	ASIC1	PD	-0.908348	NA	0.0748132	-1.78161	0.877968
Excitatory Neuron	DAZAP2	PD	0.851902	0.471432	0.0471723	1.98475	0.877968
Excitatory Neuron	DDIT3	PD	-0.999	1.29516	0.0571561	-1.90212	0.877968
Excitatory Neuron	ETFRF1	PD	-0.999	1.12417	0.0774677	-1.76557	0.877968
Excitatory Neuron	FMNL3	PD	-0.806166	0.421129	0.0385159	-2.06932	0.877968
Excitatory Neuron	INTS13	PD	-0.999	0.791386	0.0489374	-1.96914	0.877968
Excitatory Neuron	LMBR1L	PD	0.880508	0.726356	0.0455389	1.99964	0.877968
Excitatory Neuron	MVK	PD	-0.999	NA	0.0495745	-1.96362	0.877968
Excitatory Neuron	NCKAP5L	PD	0.886925	6.22999	0.0553721	1.91595	0.877968
Excitatory Neuron	PRR13	PD	-0.999	0.733485	0.0594823	-1.88461	0.877968
Excitatory Neuron	PXMP2	PD	0.91923	1.27009	0.0537875	1.92854	0.877968
Excitatory Neuron	RAB3IP	PD	-0.961545	0.591833	0.0711191	-1.80472	0.877968
Excitatory Neuron	SSH1	PD	-0.999	0.463002	0.0627911	-1.86067	0.877968
Excitatory Neuron	TAOK3	PD	0.999	0.526274	0.0755378	1.77719	0.877968
Excitatory Neuron	TEX49	PD	0.999	0.777468	0.073793	1.78789	0.877968
Excitatory Neuron	TMPO	PD	0.97782	NA	0.0294465	2.17746	0.877968
Excitatory Neuron	UBE3B	PD	0.999	NA	0.0241225	2.25517	0.877968
Excitatory Neuron	UNG	PD	-0.999	NA	0.0453657	-2.00125	0.877968
Excitatory Neuron	VSIG10	PD	-0.965852	0.353391	0.0554483	-1.91535	0.877968
Excitatory Neuron	ZNF140	PD	-0.506051	0.49472	0.0721573	-1.79812	0.877968
Excitatory Neuron	ABCD2	BD	-0.9003	0.35195	0.0348453	-2.11015	0.877968
Excitatory Neuron	AC026367.2	BD	0.795064	0.515337	0.0754861	1.7775	0.877968
Excitatory Neuron	ACSS3	BD	-0.999	1.90561	0.0713963	-1.80295	0.877968
Excitatory Neuron	ARHGAP9	BD	0.949154	NA	0.0735539	1.78938	0.877968
Excitatory Neuron	ATG101	BD	-0.823253	0.550978	0.0772644	-1.76678	0.877968
Excitatory Neuron	ATP2A2	BD	-0.972854	NA	0.0465598	-1.99028	0.877968
Excitatory Neuron	B4GALNT3	BD	-0.999	NA	0.0757317	-1.77601	0.877968
Excitatory Neuron	CASC18	BD	-0.918676	0.715601	0.0673619	-1.82925	0.877968
Excitatory Neuron	EIF2B1	BD	0.942693	0.788011	0.053891	1.92771	0.877968
Excitatory Neuron	KIF21A	BD	0.999	0.193194	0.0276352	2.20243	0.877968
Excitatory Neuron	LINC02347	BD	0.999	NA	0.0253464	2.23608	0.877968
Excitatory Neuron	M6PR	BD	-0.936618	0.909531	0.0310248	-2.15675	0.877968
Excitatory Neuron	MPHOSPH9	BD	-0.999	1.09785	0.0731952	-1.79161	0.877968
Excitatory Neuron	MTERF2	BD	-0.999	5.18708	0.0723847	-1.79669	0.877968
Excitatory Neuron	NEDD1	BD	0.999	NA	0.0296034	2.17536	0.877968
Excitatory Neuron	POP5	BD	0.680043	0.262357	0.0262139	2.22303	0.877968
Excitatory Neuron	PRKAB1	BD	0.969071	0.402867	0.0405593	2.04801	0.877968
Excitatory Neuron	RAP1B	BD	-0.960448	0.42944	0.0769269	-1.7688	0.877968
Excitatory Neuron	RPH3A	BD	-0.85196	0.321332	0.0735295	-1.78953	0.877968
Excitatory Neuron	SARNP	BD	0.912736	0.584386	0.0688814	1.8192	0.877968
Excitatory Neuron	SLC35E3	BD	0.965223	0.653067	0.0346433	2.1125	0.877968
Excitatory Neuron	SMARCC2	BD	-0.986871	0.479853	0.0742629	-1.78499	0.877968
Excitatory Neuron	SPRYD4	BD	0.999	0.549746	0.0257096	2.23057	0.877968
Excitatory Neuron	TCTN1	BD	-0.998253	1.20659	0.0506224	-1.95467	0.877968
Excitatory Neuron	TM7SF3	BD	-0.967942	NA	0.0391817	-2.06227	0.877968
Excitatory Neuron	VPS29	BD	-0.999	1.03443	0.0472575	-1.98399	0.877968
Excitatory Neuron	AC005833.1	MD	0.999	0.799222	0.0641065	1.85144	0.877968
Excitatory Neuron	AC010175.1	MD	-0.999	0.593933	0.0419999	-2.03352	0.877968
Excitatory Neuron	AC024257.3	MD	0.999	0.2235	0.0544639	1.92313	0.877968
Excitatory Neuron	AC117503.1	MD	0.999	NA	0.0352726	2.10522	0.877968
Excitatory Neuron	AC131009.2	MD	-0.551819	0.310524	0.0739684	-1.78681	0.877968
Excitatory Neuron	AC140847.2	MD	-0.95105	NA	0.0425018	-2.02857	0.877968
Excitatory Neuron	ALG10B	MD	0.818027	NA	0.0720329	1.79891	0.877968
Excitatory Neuron	AMIGO2	MD	-0.802226	0.359408	0.0366317	-2.08985	0.877968
Excitatory Neuron	ATG101	MD	0.920161	0.52588	0.0765877	1.77084	0.877968
Excitatory Neuron	BICDL1	MD	-0.801073	0.459723	0.0284469	-2.19107	0.877968
Excitatory Neuron	C12orf45	MD	-0.999	0.611894	0.0564085	-1.90787	0.877968
Excitatory Neuron	C12orf56	MD	-0.999	0.970097	0.0680859	-1.82444	0.877968
Excitatory Neuron	C12orf60	MD	0.774671	0.261419	0.0422756	2.0308	0.877968
Excitatory Neuron	CDK17	MD	0.921279	0.472902	0.0636623	1.85454	0.877968
Excitatory Neuron	DDX54	MD	0.918497	1.32854	0.0689738	1.81859	0.877968
Excitatory Neuron	DTX3	MD	0.999	1.08048	0.0678405	1.82606	0.877968
Excitatory Neuron	EIF4B	MD	-0.999	0.45828	0.0633576	-1.85667	0.877968
Excitatory Neuron	ETV6	MD	0.842475	0.284375	0.0365046	2.09126	0.877968
Excitatory Neuron	GRIN2B	MD	0.999	0.846016	0.0712303	1.80401	0.877968
Excitatory Neuron	GTF2H3	MD	0.998035	0.15514	0.034767	2.11106	0.877968
Excitatory Neuron	GYS2	MD	-0.999	0.809339	0.039072	-2.06343	0.877968
Excitatory Neuron	HRK	MD	0.999	0.732865	0.0530439	1.93456	0.877968
Excitatory Neuron	IPO8	MD	-0.998923	0.293294	0.0500631	-1.95942	0.877968
Excitatory Neuron	IQCD	MD	0.930417	NA	0.0221395	2.28797	0.877968
Excitatory Neuron	KCTD10	MD	0.999	1.06682	0.0729553	1.79311	0.877968
Excitatory Neuron	LINC00987	MD	-0.656799	0.404407	0.0413309	-2.0402	0.877968
Excitatory Neuron	LRRK2	MD	-0.999	0.37541	0.0473552	-1.98311	0.877968
Excitatory Neuron	MPHOSPH9	MD	0.831718	0.71278	0.0689389	1.81882	0.877968
Excitatory Neuron	MTERF2	MD	0.999	0.635177	0.0399678	2.05408	0.877968
Excitatory Neuron	MVK	MD	0.999	0.790854	0.0415441	2.03806	0.877968
Excitatory Neuron	NEDD1	MD	0.999	0.678554	0.0615213	1.86973	0.877968
Excitatory Neuron	NTN4	MD	-0.920158	0.305713	0.0233144	-2.26824	0.877968
Excitatory Neuron	OVCH1	MD	0.999	0.731605	0.0247699	2.24497	0.877968
Excitatory Neuron	PDE1B	MD	0.842804	0.317593	0.0780607	1.76205	0.877968
Excitatory Neuron	PEX5	MD	-0.832409	0.509426	0.0386121	-2.0683	0.877968
Excitatory Neuron	PHC1	MD	-0.953117	0.766835	0.0502182	-1.9581	0.877968
Excitatory Neuron	PKP2	MD	0.999	0.614891	0.0670778	1.83115	0.877968
Excitatory Neuron	PPP1R12A	MD	-0.923486	0.385162	0.0313956	-2.15202	0.877968
Excitatory Neuron	PRDM4	MD	0.999	NA	0.0280152	2.19707	0.877968
Excitatory Neuron	RAD51AP1	MD	-0.999	1.00145	0.0300258	-2.16975	0.877968
Excitatory Neuron	SCAF11	MD	0.999	NA	0.0349234	2.10925	0.877968
Excitatory Neuron	SLC5A8	MD	-0.990949	0.372093	0.0226959	-2.27852	0.877968
Excitatory Neuron	SMARCC2	MD	-0.893335	0.353834	0.0503186	-1.95725	0.877968
Excitatory Neuron	SP1	MD	0.650465	0.319055	0.0466591	1.98938	0.877968
Excitatory Neuron	SSH1	MD	0.999	0.6951	0.0681491	1.82402	0.877968
Excitatory Neuron	STK38L	MD	0.999	0.672907	0.0524663	1.93929	0.877968
Excitatory Neuron	TESPA1	MD	0.73933	0.628738	0.0333935	2.12732	0.877968
Excitatory Neuron	TMTC1	MD	0.999	0.659643	0.0509601	1.95182	0.877968
Excitatory Neuron	TMTC3	MD	-0.999	NA	0.0498522	-1.96123	0.877968
Excitatory Neuron	YAF2	MD	0.781736	0.25844	0.0272165	2.2084	0.877968
Excitatory Neuron	ZNF140	MD	0.566592	0.157216	0.0269751	2.21188	0.877968
Excitatory Neuron	ZNF26	MD	-0.861984	0.593089	0.0490191	-1.96843	0.877968
Excitatory Neuron	ZNF385A	MD	-0.67947	0.457123	0.026592	-2.21745	0.877968
Excitatory Neuron	ZNF84	MD	-0.999	0.562026	0.0657622	-1.84004	0.877968
Excitatory Neuron	AACS	SZ	0.619614	0.285675	0.0506362	1.95455	0.877968
Excitatory Neuron	AC008083.2	SZ	-0.897039	NA	0.0545715	-1.92227	0.877968
Excitatory Neuron	AC079362.1	SZ	0.984476	0.714738	0.0295905	2.17553	0.877968
Excitatory Neuron	AC128707.1	SZ	0.999	1.52617	0.0577113	1.89788	0.877968
Excitatory Neuron	APPL2	SZ	-0.998896	0.532496	0.0731174	-1.7921	0.877968
Excitatory Neuron	ATP2B1	SZ	0.947887	0.569273	0.0692748	1.81662	0.877968
Excitatory Neuron	C12orf76	SZ	0.792052	0.356253	0.0452668	2.00217	0.877968
Excitatory Neuron	CACNB3	SZ	-0.895649	NA	0.037377	-2.08162	0.877968
Excitatory Neuron	CPNE8	SZ	-0.999	2.32614	0.0485914	-1.97216	0.877968
Excitatory Neuron	CPSF6	SZ	-0.690539	0.249494	0.0334715	-2.12638	0.877968
Excitatory Neuron	DGKA	SZ	-0.82372	0.427379	0.0414755	-2.03875	0.877968
Excitatory Neuron	DTX1	SZ	0.994006	0.491527	0.0579992	1.8957	0.877968
Excitatory Neuron	ERC1	SZ	-0.561826	0.269293	0.0685487	-1.82138	0.877968
Excitatory Neuron	FAM19A2	SZ	0.999	0.627161	0.0407992	2.04556	0.877968
Excitatory Neuron	FOXJ2	SZ	-0.626449	0.416311	0.0570536	-1.9029	0.877968
Excitatory Neuron	FRS2	SZ	-0.825418	0.314483	0.0426929	-2.0267	0.877968
Excitatory Neuron	GAS2L3	SZ	-0.86708	0.469881	0.0587107	-1.89035	0.877968
Excitatory Neuron	GLIPR1L1	SZ	0.839733	0.516696	0.0576432	1.8984	0.877968
Excitatory Neuron	ING4	SZ	-0.999	0.596247	0.0390409	-2.06376	0.877968
Excitatory Neuron	IPO8	SZ	-0.966019	0.424322	0.0641294	-1.85128	0.877968
Excitatory Neuron	ISCU	SZ	-0.807407	0.498506	0.0357158	-2.10015	0.877968
Excitatory Neuron	LARP4	SZ	-0.999	0.645569	0.0399659	-2.0541	0.877968
Excitatory Neuron	LEMD3	SZ	0.999	1.4777	0.0222456	2.28615	0.877968
Excitatory Neuron	LINC01234	SZ	0.999	0.575727	0.0492776	1.96618	0.877968
Excitatory Neuron	LINC01481	SZ	-0.661349	0.256892	0.039672	-2.05715	0.877968
Excitatory Neuron	LINC02356	SZ	-0.821099	0.279266	0.048775	-1.97055	0.877968
Excitatory Neuron	LINC02458	SZ	0.988794	0.765299	0.0288457	2.18559	0.877968
Excitatory Neuron	LRP1	SZ	0.803324	0.357329	0.046561	1.99027	0.877968
Excitatory Neuron	LRP6	SZ	0.621737	0.347592	0.0563102	1.90863	0.877968
Excitatory Neuron	MAP1LC3B2	SZ	0.60233	0.313961	0.0659231	1.83895	0.877968
Excitatory Neuron	MLXIP	SZ	0.999	NA	0.0424361	2.02922	0.877968
Excitatory Neuron	MSRB3	SZ	-0.999	3.37288	0.0708259	-1.80659	0.877968
Excitatory Neuron	NOP2	SZ	-0.998288	0.458476	0.0648486	-1.8463	0.877968
Excitatory Neuron	NTN4	SZ	-0.999	0.83391	0.0603494	-1.87823	0.877968
Excitatory Neuron	NUP37	SZ	-0.938519	0.774971	0.0741012	-1.78599	0.877968
Excitatory Neuron	OSBPL8	SZ	-0.770143	0.868788	0.050004	-1.95993	0.877968
Excitatory Neuron	OTOGL	SZ	-0.438218	0.245744	0.0736767	-1.78862	0.877968
Excitatory Neuron	PHB2	SZ	-0.648431	0.323033	0.0387736	-2.06658	0.877968
Excitatory Neuron	PLEKHA5	SZ	-0.999	0.870737	0.0621352	-1.86533	0.877968
Excitatory Neuron	PXMP2	SZ	-0.999	0.954959	0.0672884	-1.82974	0.877968
Excitatory Neuron	SRSF9	SZ	0.828445	0.39711	0.0304407	2.16431	0.877968
Excitatory Neuron	SYT1	SZ	0.763642	0.525032	0.067593	1.82771	0.877968
Excitatory Neuron	SYT10	SZ	-0.9483	NA	0.0305136	-2.16336	0.877968
Excitatory Neuron	TMEM106C	SZ	-0.999	1.25179	0.0734102	-1.79027	0.877968
Excitatory Neuron	TMEM233	SZ	0.999	NA	0.0701259	1.8111	0.877968
Excitatory Neuron	ULK1	SZ	-0.937728	0.629767	0.0343371	-2.11609	0.877968
Excitatory Neuron	UNG	SZ	-0.978981	NA	0.0516363	-1.94615	0.877968
Excitatory Neuron	UTP20	SZ	-0.94292	NA	0.0479415	-1.97789	0.877968
Excitatory Neuron	WBP11	SZ	-0.707394	0.315272	0.0271693	-2.20908	0.877968
Excitatory Neuron	WDR66	SZ	-0.986505	0.795759	0.0634086	-1.85632	0.877968
Excitatory Neuron	WNK1	SZ	-0.999	1.96915	0.0613266	-1.87113	0.877968
Excitatory Neuron	ZNF10	SZ	-0.999	0.898067	0.0365591	-2.09065	0.877968
Excitatory Neuron	ZNF641	SZ	-0.744138	0.377647	0.0453425	-2.00146	0.877968
Excitatory Neuron	ZNF740	SZ	0.807172	0.464543	0.0392663	2.06139	0.877968
Excitatory Neuron	ABCD2	AD	-0.918527	0.480404	0.0741129	-1.78592	0.877968
Excitatory Neuron	AC010175.1	AD	0.999	1.8031	0.0452695	2.00214	0.877968
Excitatory Neuron	AC026333.3	AD	0.573709	0.286119	0.0584837	1.89205	0.877968
Excitatory Neuron	AC084816.1	AD	-0.999	NA	0.0356044	-2.10142	0.877968
Excitatory Neuron	ALDH1L2	AD	0.959219	0.795921	0.0582044	1.89416	0.877968
Excitatory Neuron	ANKS1B	AD	-0.999	0.602795	0.0733895	-1.7904	0.877968
Excitatory Neuron	ATF7IP	AD	-0.999	2.00744	0.0567652	-1.90511	0.877968
Excitatory Neuron	ATN1	AD	-0.905524	0.494947	0.0762557	-1.77284	0.877968
Excitatory Neuron	ATP5F1B	AD	-0.999	0.709051	0.0281463	-2.19524	0.877968
Excitatory Neuron	ATP6V0A2	AD	0.999	0.872896	0.0685392	1.82145	0.877968
Excitatory Neuron	BCL7A	AD	-0.692746	0.435511	0.0680217	-1.82486	0.877968
Excitatory Neuron	BRI3BP	AD	-0.999	0.73221	0.0435024	-2.01885	0.877968
Excitatory Neuron	CCT2	AD	-0.751474	0.356317	0.0661269	-1.83756	0.877968
Excitatory Neuron	CFAP54	AD	-0.895814	0.521539	0.0499932	-1.96002	0.877968
Excitatory Neuron	CFAP73	AD	-0.999	0.470061	0.0234816	-2.26551	0.877968
Excitatory Neuron	COQ10A	AD	-0.999	0.47362	0.0264217	-2.21996	0.877968
Excitatory Neuron	CPSF6	AD	0.998899	0.282129	0.0320747	2.14348	0.877968
Excitatory Neuron	CREBL2	AD	0.90856	0.392361	0.0233882	2.26703	0.877968
Excitatory Neuron	DDX51	AD	-0.771484	0.38158	0.0250355	-2.24085	0.877968
Excitatory Neuron	DYNLL1	AD	0.999	0.849301	0.0245897	2.24779	0.877968
Excitatory Neuron	EMG1	AD	0.884656	0.476535	0.0575962	1.89876	0.877968
Excitatory Neuron	ETNK1	AD	-0.999	NA	0.0445678	-2.00871	0.877968
Excitatory Neuron	FBXL14	AD	-0.909798	0.551754	0.0249077	-2.24283	0.877968
Excitatory Neuron	FKBP4	AD	0.945266	0.777103	0.0493355	1.96568	0.877968
Excitatory Neuron	GAS2L3	AD	0.999	1.01145	0.0246772	2.24642	0.877968
Excitatory Neuron	HDAC7	AD	0.999	1.13914	0.0485296	1.9727	0.877968
Excitatory Neuron	LETMD1	AD	-0.99363	0.728898	0.0434803	-2.01907	0.877968
Excitatory Neuron	LINC00937	AD	0.999	NA	0.0725305	1.79577	0.877968
Excitatory Neuron	LINC00987	AD	0.910698	0.545725	0.0426309	2.02731	0.877968
Excitatory Neuron	LINC01234	AD	0.999	0.637704	0.0450325	2.00435	0.877968
Excitatory Neuron	LINC02398	AD	-0.999	0.670211	0.0555738	-1.91436	0.877968
Excitatory Neuron	LMO3	AD	0.955877	0.31429	0.0769208	1.76884	0.877968
Excitatory Neuron	LPCAT3	AD	-0.66409	0.317853	0.0410148	-2.04338	0.877968
Excitatory Neuron	MDM1	AD	-0.967567	0.54673	0.0608193	-1.87481	0.877968
Excitatory Neuron	MPHOSPH9	AD	0.928522	0.485958	0.0325663	2.13739	0.877968
Excitatory Neuron	MRPS35	AD	0.999	NA	0.0382888	2.07175	0.877968
Excitatory Neuron	MSI1	AD	-0.999	0.550784	0.0576544	-1.89832	0.877968
Excitatory Neuron	MYL6B	AD	-0.757268	0.327513	0.0649843	-1.84537	0.877968
Excitatory Neuron	NAV3	AD	0.916849	0.707479	0.0752877	1.77871	0.877968
Excitatory Neuron	NT5DC3	AD	0.868401	0.493861	0.0527264	1.93716	0.877968
Excitatory Neuron	NTN4	AD	-0.736012	0.375489	0.0455461	-1.99958	0.877968
Excitatory Neuron	P2RX7	AD	-0.375197	0.179857	0.0608863	-1.87432	0.877968
Excitatory Neuron	PCED1B	AD	-0.898851	0.879923	0.0583676	-1.89293	0.877968
Excitatory Neuron	PTPRQ	AD	-0.999	0.739909	0.0715298	-1.8021	0.877968
Excitatory Neuron	RAB3IP	AD	-0.795507	0.516043	0.0528147	-1.93643	0.877968
Excitatory Neuron	RIMKLB	AD	-0.999	NA	0.0352283	-2.10572	0.877968
Excitatory Neuron	SLC2A14	AD	0.999	0.865967	0.0606489	1.87605	0.877968
Excitatory Neuron	SRSF9	AD	0.960683	0.471981	0.0294114	2.17793	0.877968
Excitatory Neuron	STAB2	AD	0.999	0.80207	0.0395234	2.0587	0.877968
Excitatory Neuron	SVOP	AD	0.833931	0.719047	0.0696865	1.81394	0.877968
Excitatory Neuron	TBK1	AD	0.999	1.79366	0.0686695	1.82059	0.877968
Excitatory Neuron	TMEM19	AD	0.999	NA	0.0504562	1.95608	0.877968
Excitatory Neuron	ZNF891	AD	-0.946397	0.645634	0.0596097	-1.88367	0.877968
Excitatory Neuron	AL139383.1	MS	-0.969376	0.629116	0.0558066	-1.91254	0.877968
Excitatory Neuron	BRCA2	MS	-0.999	0.761874	0.0649294	-1.84574	0.877968
Excitatory Neuron	ESD	MS	0.867598	0.637462	0.06947	1.81535	0.877968
Excitatory Neuron	GTF3A	MS	-0.725358	0.359225	0.0596921	-1.88306	0.877968
Excitatory Neuron	LINC00393	MS	0.937851	0.711368	0.0496418	1.96304	0.877968
Excitatory Neuron	MPHOSPH8	MS	-0.999	NA	0.0710625	-1.80508	0.877968
Excitatory Neuron	IL17D	PD	0.999	0.955703	0.0756014	1.7768	0.877968
Excitatory Neuron	SPRYD7	PD	-0.918911	0.50524	0.023681	-2.26227	0.877968
Excitatory Neuron	AL512506.3	BD	0.977766	NA	0.033755	2.12299	0.877968
Excitatory Neuron	DOCK9	BD	0.999	NA	0.0755782	1.77694	0.877968
Excitatory Neuron	EBPL	BD	-0.923306	0.960152	0.047515	-1.98168	0.877968
Excitatory Neuron	FARP1	BD	-0.998774	2.45629	0.0772295	-1.76699	0.877968
Excitatory Neuron	LINC00443	BD	0.999	1.91164	0.0687897	1.8198	0.877968
Excitatory Neuron	LINC00551	BD	0.999	2.12052	0.0782239	1.76109	0.877968
Excitatory Neuron	MCF2L	BD	0.935389	0.541438	0.0568677	1.90433	0.877968
Excitatory Neuron	PCID2	BD	-0.999	0.649564	0.031251	-2.15386	0.877968
Excitatory Neuron	TEX30	BD	-0.999	NA	0.0314731	-2.15104	0.877968
Excitatory Neuron	UBL3	BD	0.915369	NA	0.0681811	1.82381	0.877968
Excitatory Neuron	ABCC4	MD	0.84315	0.905969	0.0631893	1.85786	0.877968
Excitatory Neuron	AL355974.2	MD	0.88001	0.450646	0.0328358	2.13409	0.877968
Excitatory Neuron	AL356515.1	MD	-0.944663	0.381633	0.063198	-1.8578	0.877968
Excitatory Neuron	CLYBL	MD	0.732299	0.331532	0.0632355	1.85753	0.877968
Excitatory Neuron	COG6	MD	-0.91142	0.365689	0.0328584	-2.13381	0.877968
Excitatory Neuron	COL4A1	MD	0.847197	0.452923	0.0271493	2.20936	0.877968
Excitatory Neuron	DIS3	MD	-0.999	0.569945	0.0276964	-2.20156	0.877968
Excitatory Neuron	FARP1	MD	-0.906912	0.338984	0.0401284	-2.05242	0.877968
Excitatory Neuron	GPC5	MD	0.696389	0.531457	0.0464704	1.99109	0.877968
Excitatory Neuron	GPC6	MD	0.588725	0.288372	0.0720149	1.79902	0.877968
Excitatory Neuron	IL17D	MD	0.999	0.541079	0.0230865	2.272	0.877968
Excitatory Neuron	IRS2	MD	-0.999	0.653776	0.0598049	-1.88223	0.877968
Excitatory Neuron	KDELC1	MD	-0.995903	1.02113	0.0670361	-1.83143	0.877968
Excitatory Neuron	KLF12	MD	-0.999	0.810666	0.0318318	-2.14652	0.877968
Excitatory Neuron	LINC00407	MD	-0.860471	0.248324	0.0231634	-2.27073	0.877968
Excitatory Neuron	LINC00539	MD	-0.945361	0.460279	0.0617474	-1.86811	0.877968
Excitatory Neuron	MCF2L	MD	0.829696	0.694834	0.0777597	1.76384	0.877968
Excitatory Neuron	MIR4500HG	MD	0.947062	0.874832	0.0567379	1.90532	0.877968
Excitatory Neuron	RBM26	MD	0.969327	0.34522	0.050469	1.95597	0.877968
Excitatory Neuron	RNF219	MD	-0.999	NA	0.0328492	-2.13392	0.877968
Excitatory Neuron	RUBCNL	MD	0.77589	0.387848	0.0297456	2.17346	0.877968
Excitatory Neuron	SPART	MD	-0.999	0.997895	0.0296612	-2.17459	0.877968
Excitatory Neuron	TBC1D4	MD	-0.826679	0.625258	0.0746685	-1.7825	0.877968
Excitatory Neuron	TEX26	MD	-0.999	0.733983	0.0433444	-2.02038	0.877968
Excitatory Neuron	TNFSF13B	MD	0.739959	0.427067	0.0465938	1.98997	0.877968
Excitatory Neuron	AL442128.2	SZ	-0.771361	0.411893	0.0587725	-1.88989	0.877968
Excitatory Neuron	AL512506.3	SZ	0.99884	0.179339	0.0470663	1.9857	0.877968
Excitatory Neuron	ALG11	SZ	0.896339	1.0039	0.0569221	1.90391	0.877968
Excitatory Neuron	CCDC122	SZ	-0.609145	0.233875	0.0275346	-2.20385	0.877968
Excitatory Neuron	CPB2	SZ	0.999	1.61185	0.0405625	2.04797	0.877968
Excitatory Neuron	EBPL	SZ	-0.863752	0.419398	0.0713571	-1.8032	0.877968
Excitatory Neuron	KBTBD7	SZ	0.877016	0.510328	0.071601	1.80165	0.877968
Excitatory Neuron	KLHL1	SZ	0.979398	1.97161	0.0392179	2.06189	0.877968
Excitatory Neuron	LINC02335	SZ	-0.84378	0.443625	0.0548402	-1.92014	0.877968
Excitatory Neuron	LMO7	SZ	0.999	NA	0.0297052	2.174	0.877968
Excitatory Neuron	MIR4500HG	SZ	-0.938393	1.19221	0.0448008	-2.00652	0.877968
Excitatory Neuron	NDFIP2	SZ	-0.999	NA	0.0586587	-1.89074	0.877968
Excitatory Neuron	PCDH17	SZ	-0.999	NA	0.0529985	-1.93493	0.877968
Excitatory Neuron	PIBF1	SZ	-0.636795	0.294258	0.0569464	-1.90372	0.877968
Excitatory Neuron	POLR1D	SZ	0.999	0.703179	0.0726921	1.79476	0.877968
Excitatory Neuron	RCBTB1	SZ	-0.800277	0.368881	0.074197	-1.7854	0.877968
Excitatory Neuron	SMIM2	SZ	0.672896	0.259953	0.0359125	2.09792	0.877968
Excitatory Neuron	SPRYD7	SZ	-0.998506	0.317884	0.0710641	-1.80507	0.877968
Excitatory Neuron	STK24	SZ	-0.981829	NA	0.0467828	-1.98826	0.877968
Excitatory Neuron	TEX30	SZ	-0.999	NA	0.0738694	-1.78742	0.877968
Excitatory Neuron	TM9SF2	SZ	0.829418	0.536443	0.0771428	1.76751	0.877968
Excitatory Neuron	WDFY2	SZ	0.952669	NA	0.050908	1.95225	0.877968
Excitatory Neuron	ZC3H13	SZ	-0.999	NA	0.0421419	-2.03212	0.877968
Excitatory Neuron	AL139383.1	AD	-0.999	0.64245	0.0632745	-1.85726	0.877968
Excitatory Neuron	ATP8A2	AD	0.955567	0.468512	0.051305	1.94892	0.877968
Excitatory Neuron	DCT	AD	0.630423	0.350938	0.0596885	1.88309	0.877968
Excitatory Neuron	DLEU7	AD	0.999	0.570053	0.0363431	2.09307	0.877968
Excitatory Neuron	ESD	AD	-0.714857	0.41354	0.0545665	-1.92231	0.877968
Excitatory Neuron	KBTBD6	AD	-0.999	0.597691	0.0310895	-2.15593	0.877968
Excitatory Neuron	LINC00327	AD	0.704744	0.360573	0.0431178	2.02257	0.877968
Excitatory Neuron	LINC02341	AD	-0.999	0.850906	0.0467159	-1.98887	0.877968
Excitatory Neuron	PCDH17	AD	0.999	NA	0.0640672	1.85171	0.877968
Excitatory Neuron	PIBF1	AD	0.999	1.60652	0.073468	1.78991	0.877968
Excitatory Neuron	RUBCNL	AD	-0.842052	0.430532	0.0698491	-1.81289	0.877968
Excitatory Neuron	SETDB2	AD	-0.999	NA	0.0385216	-2.06926	0.877968
Excitatory Neuron	SKA3	AD	-0.999	0.615312	0.0604318	-1.87763	0.877968
Excitatory Neuron	USP12	AD	0.963021	0.752684	0.0725199	1.79584	0.877968
Excitatory Neuron	AC004817.4	MS	-0.999	0.863601	0.0541903	-1.92531	0.877968
Excitatory Neuron	AL357153.2	MS	-0.999	0.387694	0.0493937	-1.96518	0.877968
Excitatory Neuron	DCAF5	MS	-0.999	0.559425	0.0241381	-2.25492	0.877968
Excitatory Neuron	EXD2	MS	0.584093	0.25804	0.0390069	2.06411	0.877968
Excitatory Neuron	GNG2	MS	0.651188	0.338797	0.0597129	1.88291	0.877968
Excitatory Neuron	GNPNAT1	MS	-0.913548	NA	0.0770074	-1.76832	0.877968
Excitatory Neuron	HHIPL1	MS	0.999	0.486167	0.0628108	1.86053	0.877968
Excitatory Neuron	MOAP1	MS	-0.999	0.558746	0.039094	-2.0632	0.877968
Excitatory Neuron	PLEKHD1	MS	-0.807206	0.339551	0.0268152	-2.2142	0.877968
Excitatory Neuron	PNN	MS	0.999	0.981947	0.0636595	1.85456	0.877968
Excitatory Neuron	PTGDR	MS	-0.812299	0.454534	0.061723	-1.86828	0.877968
Excitatory Neuron	SIPA1L1	MS	-0.999	2.18654	0.0487458	-1.97081	0.877968
Excitatory Neuron	SLC10A1	MS	0.999	0.587359	0.0399884	2.05387	0.877968
Excitatory Neuron	SLC8A3	MS	0.999	1.11991	0.039258	2.06147	0.877968
Excitatory Neuron	TRAPPC6B	MS	-0.999	0.448849	0.0619766	-1.86646	0.877968
Excitatory Neuron	TRMT61A	MS	0.854867	0.415975	0.0338689	2.12163	0.877968
Excitatory Neuron	TTC9	MS	0.999	2.80676	0.0555059	1.91489	0.877968
Excitatory Neuron	WARS	MS	-0.999	NA	0.0379914	-2.07495	0.877968
Excitatory Neuron	ZBTB25	MS	-0.711541	0.400608	0.0632447	-1.85747	0.877968
Excitatory Neuron	ACOT2	PD	-0.942209	1.30653	0.0427095	-2.02654	0.877968
Excitatory Neuron	DACT1	PD	0.999	1.03409	0.0735292	1.78953	0.877968
Excitatory Neuron	DNAL1	PD	-0.945355	0.671781	0.0421495	-2.03204	0.877968
Excitatory Neuron	FBXO34	PD	-0.971152	0.677082	0.0433526	-2.0203	0.877968
Excitatory Neuron	JDP2	PD	0.866166	0.586281	0.0679291	1.82548	0.877968
Excitatory Neuron	LINC02330	PD	-0.999	0.580476	0.0245969	-2.24768	0.877968
Excitatory Neuron	MIPOL1	PD	-0.999	1.1218	0.0660939	-1.83779	0.877968
Excitatory Neuron	MTA1	PD	0.902599	0.515592	0.0348785	2.10977	0.877968
Excitatory Neuron	RDH12	PD	-0.999	NA	0.0375629	-2.07959	0.877968
Excitatory Neuron	RTN1	PD	-0.998882	0.501618	0.0446633	-2.00781	0.877968
Excitatory Neuron	SLC25A29	PD	-0.886497	0.281575	0.0298435	-2.17216	0.877968
Excitatory Neuron	TTC7B	PD	0.999	1.21471	0.0768128	1.76949	0.877968
Excitatory Neuron	WARS	PD	-0.999	NA	0.0488507	-1.96989	0.877968
Excitatory Neuron	ABHD4	BD	-0.987288	1.31352	0.0416915	-2.03659	0.877968
Excitatory Neuron	AC004817.1	BD	-0.953751	NA	0.0732335	-1.79137	0.877968
Excitatory Neuron	AC004828.1	BD	0.999	0.625797	0.0645744	1.84819	0.877968
Excitatory Neuron	EIF5	BD	-0.875331	0.511789	0.0352871	-2.10505	0.877968
Excitatory Neuron	LRRC9	BD	0.998619	0.221822	0.0349928	2.10844	0.877968
Excitatory Neuron	MNAT1	BD	0.99035	0.963448	0.0764101	1.77191	0.877968
Excitatory Neuron	RBM23	BD	0.999	NA	0.0488391	1.96999	0.877968
Excitatory Neuron	SIX4	BD	0.999	NA	0.0646855	1.84743	0.877968
Excitatory Neuron	SLC7A8	BD	0.879214	0.643119	0.0728348	1.79386	0.877968
Excitatory Neuron	TNFAIP2	BD	-0.95324	1.06319	0.0629889	-1.85927	0.877968
Excitatory Neuron	WDR25	BD	-0.901509	1.27727	0.0246601	-2.24669	0.877968
Excitatory Neuron	ACOT2	MD	-0.905404	0.772977	0.0742852	-1.78485	0.877968
Excitatory Neuron	ACYP1	MD	-0.998705	0.306414	0.0366129	-2.09005	0.877968
Excitatory Neuron	AL049828.1	MD	-0.999	0.410079	0.0611424	-1.87246	0.877968
Excitatory Neuron	AL118558.3	MD	-0.734718	0.457879	0.069442	-1.81553	0.877968
Excitatory Neuron	AL160313.1	MD	0.998976	0.47629	0.0582926	1.89349	0.877968
Excitatory Neuron	AL359317.1	MD	-0.734265	0.433505	0.0783152	-1.76055	0.877968
Excitatory Neuron	AL390816.2	MD	0.776153	0.484358	0.077232	1.76698	0.877968
Excitatory Neuron	C14orf39	MD	-0.98546	0.72553	0.0384457	-2.07007	0.877968
Excitatory Neuron	CCDC175	MD	0.777593	0.499238	0.076481	1.77148	0.877968
Excitatory Neuron	EIF5	MD	-0.782317	0.304471	0.0374941	-2.08034	0.877968
Excitatory Neuron	EVL	MD	0.925354	0.576903	0.0562194	1.90933	0.877968
Excitatory Neuron	ISCA2	MD	-0.994869	0.266269	0.0564094	-1.90786	0.877968
Excitatory Neuron	JDP2	MD	0.998489	0.437508	0.0655036	1.84181	0.877968
Excitatory Neuron	KLHDC2	MD	0.999	0.500481	0.0556157	1.91404	0.877968
Excitatory Neuron	LINC01588	MD	0.803655	0.471527	0.0281304	2.19546	0.877968
Excitatory Neuron	LINC02320	MD	-0.922398	0.467097	0.0301494	-2.16812	0.877968
Excitatory Neuron	LRRC9	MD	0.913111	0.305466	0.0468988	1.98721	0.877968
Excitatory Neuron	NIN	MD	0.922511	NA	0.0546689	1.9215	0.877968
Excitatory Neuron	NRL	MD	-0.918286	1.52441	0.0426219	-2.0274	0.877968
Excitatory Neuron	OTUB2	MD	0.884677	0.503221	0.030523	2.16324	0.877968
Excitatory Neuron	PELI2	MD	0.919124	0.229788	0.0424807	2.02878	0.877968
Excitatory Neuron	POMT2	MD	0.577838	0.456575	0.0450093	2.00457	0.877968
Excitatory Neuron	PPP1R3E	MD	0.999	0.580213	0.0512519	1.94936	0.877968
Excitatory Neuron	PRKD1	MD	0.702777	0.30264	0.0562138	1.90937	0.877968
Excitatory Neuron	PSME2	MD	0.916174	0.641957	0.0370929	2.08474	0.877968
Excitatory Neuron	RDH11	MD	-0.931077	1.56832	0.053776	-1.92864	0.877968
Excitatory Neuron	SRSF5	MD	0.999	1.01499	0.0303093	2.16602	0.877968
Excitatory Neuron	TEX22	MD	-0.893378	2.48549	0.057304	-1.90098	0.877968
Excitatory Neuron	TMEM121	MD	0.672534	0.371326	0.0576819	1.89811	0.877968
Excitatory Neuron	TRAPPC6B	MD	-0.917836	0.371961	0.0301421	-2.16822	0.877968
Excitatory Neuron	WDR25	MD	-0.704407	0.324362	0.0650829	-1.84469	0.877968
Excitatory Neuron	ZNF219	MD	-0.843339	0.402203	0.0221687	-2.28746	0.877968
Excitatory Neuron	AC004817.4	SZ	-0.69431	0.394503	0.0735589	-1.78935	0.877968
Excitatory Neuron	AC007376.2	SZ	0.585393	0.517284	0.075417	1.77792	0.877968
Excitatory Neuron	AC008050.1	SZ	0.773824	0.370801	0.0276411	2.20234	0.877968
Excitatory Neuron	ACOT2	SZ	0.813337	0.405707	0.0267321	2.21541	0.877968
Excitatory Neuron	ADCK1	SZ	0.465309	0.316132	0.0779745	1.76256	0.877968
Excitatory Neuron	AL121790.1	SZ	-0.999	NA	0.0632813	-1.85721	0.877968
Excitatory Neuron	AL355773.1	SZ	-0.933653	NA	0.0449626	-2.005	0.877968
Excitatory Neuron	AL627171.1	SZ	-0.76568	0.410313	0.0465541	-1.99033	0.877968
Excitatory Neuron	AL627171.2	SZ	0.999	0.406388	0.0226266	2.27968	0.877968
Excitatory Neuron	AP1G2	SZ	0.972706	0.928873	0.0586368	1.89091	0.877968
Excitatory Neuron	ATG14	SZ	0.913935	0.244399	0.0249458	2.24224	0.877968
Excitatory Neuron	C14orf132	SZ	0.883455	0.514257	0.024622	2.24728	0.877968
Excitatory Neuron	CARMIL3	SZ	0.707446	0.367274	0.0470769	1.98561	0.877968
Excitatory Neuron	DEGS2	SZ	0.999	NA	0.0458064	1.99717	0.877968
Excitatory Neuron	ELMSAN1	SZ	-0.803997	0.539618	0.0746107	-1.78285	0.877968
Excitatory Neuron	EMC9	SZ	-0.843362	0.610457	0.048122	-1.97629	0.877968
Excitatory Neuron	EML1	SZ	0.773295	0.283629	0.0317329	2.14776	0.877968
Excitatory Neuron	FAM161B	SZ	0.956482	NA	0.0512283	1.94956	0.877968
Excitatory Neuron	GALC	SZ	0.999	NA	0.0599407	1.88123	0.877968
Excitatory Neuron	HEATR4	SZ	0.686051	0.384398	0.0652923	1.84325	0.877968
Excitatory Neuron	HIF1A	SZ	0.999	0.556594	0.0632155	1.85767	0.877968
Excitatory Neuron	KCNK10	SZ	-0.999	NA	0.0463442	-1.99224	0.877968
Excitatory Neuron	KHNYN	SZ	0.999	0.917857	0.0621257	1.8654	0.877968
Excitatory Neuron	KLHL28	SZ	-0.953208	0.638643	0.0536086	-1.92999	0.877968
Excitatory Neuron	LINC02330	SZ	-0.999	0.94245	0.065557	-1.84144	0.877968
Excitatory Neuron	LRFN5	SZ	-0.999	0.5231	0.0781733	-1.76138	0.877968
Excitatory Neuron	MEG8	SZ	-0.999	1.09099	0.0463027	-1.99262	0.877968
Excitatory Neuron	MIA2	SZ	0.611707	0.305318	0.05925	1.88633	0.877968
Excitatory Neuron	MYH7	SZ	-0.945843	0.614528	0.0442697	-2.01153	0.877968
Excitatory Neuron	NUMB	SZ	0.629913	0.264755	0.0727794	1.79421	0.877968
Excitatory Neuron	PABPN1	SZ	-0.738363	0.43212	0.061905	-1.86698	0.877968
Excitatory Neuron	PRKCH	SZ	0.999	0.885733	0.0436669	2.01727	0.877968
Excitatory Neuron	PRPF39	SZ	0.999	0.486764	0.0596379	1.88346	0.877968
Excitatory Neuron	PSME2	SZ	-0.824581	0.566624	0.0683605	-1.82262	0.877968
Excitatory Neuron	RAB2B	SZ	-0.880324	0.466999	0.0546073	-1.92199	0.877968
Excitatory Neuron	SCFD1	SZ	-0.995741	0.17721	0.0757567	-1.77586	0.877968
Excitatory Neuron	SLC39A9	SZ	-0.999	0.695193	0.0526924	-1.93743	0.877968
Excitatory Neuron	SLC7A8	SZ	0.645397	0.466972	0.0299931	2.17018	0.877968
Excitatory Neuron	SLC8A3	SZ	0.998397	0.552321	0.057611	1.89865	0.877968
Excitatory Neuron	SNAPC1	SZ	0.999	0.973404	0.0630207	1.85905	0.877968
Excitatory Neuron	SYT16	SZ	-0.999	1.55581	0.0484101	-1.97375	0.877968
Excitatory Neuron	TTC5	SZ	0.752497	0.428876	0.0618099	1.86766	0.877968
Excitatory Neuron	VIPAS39	SZ	0.942669	0.474239	0.0331713	2.13	0.877968
Excitatory Neuron	WDHD1	SZ	-0.862	0.346992	0.0459016	-1.9963	0.877968
Excitatory Neuron	AC004817.1	AD	-0.894491	0.678592	0.0412549	-2.04096	0.877968
Excitatory Neuron	ACIN1	AD	0.999	0.730345	0.0668565	1.83264	0.877968
Excitatory Neuron	AF123462.1	AD	0.909629	NA	0.0432554	2.02124	0.877968
Excitatory Neuron	AL110118.2	AD	-0.490057	0.335364	0.0573754	-1.90044	0.877968
Excitatory Neuron	AL158058.1	AD	-0.973166	NA	0.0610951	-1.87281	0.877968
Excitatory Neuron	CHURC1	AD	0.999	NA	0.0498438	1.9613	0.877968
Excitatory Neuron	CINP	AD	-0.949085	0.430855	0.0664815	-1.83516	0.877968
Excitatory Neuron	CYP46A1	AD	0.999	0.922342	0.0770381	1.76814	0.877968
Excitatory Neuron	DHRS1	AD	-0.998797	0.408678	0.0640718	-1.85168	0.877968
Excitatory Neuron	DPF3	AD	-0.920739	1.545	0.0269062	-2.21288	0.877968
Excitatory Neuron	FAM177A1	AD	0.786223	0.2964	0.0507552	1.95354	0.877968
Excitatory Neuron	FLRT2	AD	0.999	0.667385	0.0430028	2.02368	0.877968
Excitatory Neuron	FRMD6	AD	0.994785	0.648536	0.0441379	2.01278	0.877968
Excitatory Neuron	FUT8	AD	-0.999	1.25434	0.0620868	-1.86568	0.877968
Excitatory Neuron	GALC	AD	0.797242	0.309878	0.0731767	1.79173	0.877968
Excitatory Neuron	GMPR2	AD	-0.994067	0.617859	0.0421833	-2.03171	0.877968
Excitatory Neuron	GNG2	AD	0.724112	0.638172	0.0504479	1.95615	0.877968
Excitatory Neuron	GSTZ1	AD	0.689248	0.370231	0.0539827	1.92698	0.877968
Excitatory Neuron	HEATR4	AD	-0.766327	0.40262	0.0413372	-2.04013	0.877968
Excitatory Neuron	LINC01551	AD	-0.895176	0.43509	0.0754569	-1.77768	0.877968
Excitatory Neuron	LINC02330	AD	-0.834609	0.350532	0.0519911	-1.94321	0.877968
Excitatory Neuron	LTBP2	AD	0.911908	0.711773	0.0679989	1.82501	0.877968
Excitatory Neuron	MDGA2	AD	0.969922	NA	0.0416853	2.03665	0.877968
Excitatory Neuron	MEG8	AD	0.897406	0.439887	0.0273521	2.20646	0.877968
Excitatory Neuron	MOAP1	AD	0.615166	0.296161	0.0306189	2.16199	0.877968
Excitatory Neuron	NGDN	AD	0.809906	0.402818	0.0475961	1.98096	0.877968
Excitatory Neuron	NRL	AD	0.999	0.820652	0.0244458	2.25005	0.877968
Excitatory Neuron	NUMB	AD	-0.911858	0.551917	0.0258815	-2.22798	0.877968
Excitatory Neuron	OTUB2	AD	0.996219	0.786576	0.0557931	1.91265	0.877968
Excitatory Neuron	PABPN1	AD	-0.831441	0.390178	0.0317788	-2.14718	0.877968
Excitatory Neuron	PIP4P1	AD	0.846669	0.619987	0.0583173	1.8933	0.877968
Excitatory Neuron	PPP2R5E	AD	0.962238	NA	0.046305	1.9926	0.877968
Excitatory Neuron	PRKD1	AD	0.999	NA	0.0269078	2.21285	0.877968
Excitatory Neuron	PSEN1	AD	-0.904008	0.905401	0.0670232	-1.83152	0.877968
Excitatory Neuron	RBM25	AD	-0.876154	0.58981	0.0753639	-1.77824	0.877968
Excitatory Neuron	SPATA7	AD	-0.885266	0.406808	0.0598715	-1.88174	0.877968
Excitatory Neuron	TBPL2	AD	-0.999	0.706118	0.0548132	-1.92035	0.877968
Excitatory Neuron	TTC8	AD	0.999	0.644056	0.0402803	2.05086	0.877968
Excitatory Neuron	GABPB1	MS	0.999	0.676634	0.0777536	1.76387	0.877968
Excitatory Neuron	IDH2	MS	-0.788777	0.376727	0.0446635	-2.00781	0.877968
Excitatory Neuron	ZNF592	MS	0.999	NA	0.0618172	1.8676	0.877968
Excitatory Neuron	AC245033.1	PD	0.999	3.16658	0.0244852	2.24943	0.877968
Excitatory Neuron	APH1B	PD	0.834832	0.436108	0.0452286	2.00252	0.877968
Excitatory Neuron	C15orf39	PD	0.999	0.422862	0.041172	2.04179	0.877968
Excitatory Neuron	COMMD4	PD	-0.999	NA	0.0736024	-1.78908	0.877968
Excitatory Neuron	COX5A	PD	-0.999	0.612949	0.030429	-2.16446	0.877968
Excitatory Neuron	FBXL22	PD	0.961907	0.677058	0.0542187	1.92509	0.877968
Excitatory Neuron	GRAMD2A	PD	0.999	NA	0.0463133	1.99253	0.877968
Excitatory Neuron	LINC02250	PD	0.999	1.56135	0.0283026	2.19307	0.877968
Excitatory Neuron	MEX3B	PD	0.999	NA	0.0320562	2.14371	0.877968
Excitatory Neuron	PPCDC	PD	0.933573	0.20696	0.0227132	2.27822	0.877968
Excitatory Neuron	PTPN9	PD	0.999	0.82183	0.0673431	1.82938	0.877968
Excitatory Neuron	RHOV	PD	0.999	0.865616	0.077173	1.76733	0.877968
Excitatory Neuron	SIN3A	PD	0.999	0.567331	0.0709368	1.80588	0.877968
Excitatory Neuron	SLC12A1	PD	0.999	3.40327	0.068058	1.82462	0.877968
Excitatory Neuron	TPM1	PD	-0.758046	0.391333	0.0489295	-1.96921	0.877968
Excitatory Neuron	AC007950.1	BD	0.999	NA	0.0690808	1.81789	0.877968
Excitatory Neuron	CEMIP	BD	-0.973002	NA	0.0595067	-1.88443	0.877968
Excitatory Neuron	CLK3	BD	-0.998329	0.48808	0.0408391	-2.04516	0.877968
Excitatory Neuron	DNAJC17	BD	0.999	0.895972	0.0622593	1.86444	0.877968
Excitatory Neuron	FSD2	BD	-0.777501	0.340385	0.0629395	-1.85962	0.877968
Excitatory Neuron	FURIN	BD	-0.997612	0.651976	0.064659	-1.84761	0.877968
Excitatory Neuron	GABPB1	BD	0.976838	1.47112	0.0525823	1.93834	0.877968
Excitatory Neuron	GOLGA6L9	BD	0.949645	0.364362	0.0667868	1.83311	0.877968
Excitatory Neuron	LACTB	BD	0.999	1.02937	0.0725842	1.79544	0.877968
Excitatory Neuron	LRRC57	BD	0.999	0.691883	0.0238921	2.25886	0.877968
Excitatory Neuron	MORF4L1	BD	-0.930019	1.47413	0.0380846	-2.07394	0.877968
Excitatory Neuron	PLCB2	BD	-0.999	NA	0.0391646	-2.06245	0.877968
Excitatory Neuron	RCCD1	BD	-0.872803	0.427497	0.0587337	-1.89018	0.877968
Excitatory Neuron	RHOV	BD	0.999	0.475931	0.0655234	1.84167	0.877968
Excitatory Neuron	RMDN3	BD	0.999	NA	0.0474491	1.98227	0.877968
Excitatory Neuron	RPUSD2	BD	-0.999	0.464935	0.0602514	-1.87895	0.877968
Excitatory Neuron	TARSL2	BD	0.91436	1.01632	0.0270172	2.21127	0.877968
Excitatory Neuron	TM2D3	BD	0.999	1.82821	0.0781781	1.76136	0.877968
Excitatory Neuron	TMC3	BD	0.999	1.55332	0.0513732	1.94835	0.877968
Excitatory Neuron	AAGAB	MD	-0.738211	0.361817	0.0417338	-2.03616	0.877968
Excitatory Neuron	AC013394.1	MD	-0.658712	0.339972	0.0447074	-2.0074	0.877968
Excitatory Neuron	AC018512.1	MD	0.999	0.454968	0.0359271	2.09775	0.877968
Excitatory Neuron	AC021351.1	MD	-0.998866	0.366796	0.0584603	-1.89223	0.877968
Excitatory Neuron	AC091078.1	MD	-0.9607	0.362691	0.0297232	-2.17376	0.877968
Excitatory Neuron	AC091167.7	MD	0.910763	0.453119	0.0662593	1.83667	0.877968
Excitatory Neuron	ADAM10	MD	0.999	0.745267	0.0707564	1.80704	0.877968
Excitatory Neuron	ADAMTS7	MD	-0.963265	0.664887	0.0307884	-2.1598	0.877968
Excitatory Neuron	ARHGAP11A	MD	0.825159	0.477732	0.0271323	2.20961	0.877968
Excitatory Neuron	BTBD1	MD	0.962736	NA	0.0435747	2.01816	0.877968
Excitatory Neuron	CEMIP	MD	-0.96332	0.593329	0.052817	-1.93641	0.877968
Excitatory Neuron	CEP152	MD	0.999	NA	0.0589886	1.88828	0.877968
Excitatory Neuron	CPEB1	MD	-0.841207	0.542132	0.0345835	-2.1132	0.877968
Excitatory Neuron	DISP2	MD	0.999	1.21118	0.0448635	2.00593	0.877968
Excitatory Neuron	FBXL22	MD	-0.913359	0.54903	0.070825	-1.8066	0.877968
Excitatory Neuron	GABRA5	MD	-0.999	0.76635	0.0762465	-1.77289	0.877968
Excitatory Neuron	GALK2	MD	-0.999	1.33912	0.069616	-1.8144	0.877968
Excitatory Neuron	GOLGA6L4	MD	0.999	NA	0.0467286	1.98875	0.877968
Excitatory Neuron	GTF2A2	MD	-0.748813	0.39781	0.0621949	-1.8649	0.877968
Excitatory Neuron	LINC01169	MD	0.731294	0.667451	0.071118	1.80472	0.877968
Excitatory Neuron	LPCAT4	MD	0.952356	1.38337	0.0319862	2.14458	0.877968
Excitatory Neuron	MESP1	MD	-0.999	1.24706	0.0594731	-1.88468	0.877968
Excitatory Neuron	MPI	MD	-0.999	0.584417	0.02598	-2.22651	0.877968
Excitatory Neuron	NRG4	MD	0.563699	0.311899	0.0705437	1.8084	0.877968
Excitatory Neuron	PGPEP1L	MD	-0.783892	0.410141	0.0300641	-2.16924	0.877968
Excitatory Neuron	PLCB2	MD	-0.999	NA	0.0613632	-1.87087	0.877968
Excitatory Neuron	PWRN1	MD	-0.999	0.432985	0.0291472	-2.18149	0.877968
Excitatory Neuron	RAMAC	MD	-0.974536	1.00939	0.0577194	-1.89782	0.877968
Excitatory Neuron	SEC11A	MD	0.999	NA	0.036955	2.08626	0.877968
Excitatory Neuron	SNRPN	MD	0.999	0.598635	0.0670812	1.83113	0.877968
Excitatory Neuron	SORD	MD	0.999	NA	0.0707507	1.80707	0.877968
Excitatory Neuron	STRC	MD	-0.999	0.266396	0.0415398	-2.0381	0.877968
Excitatory Neuron	TBC1D2B	MD	-0.596973	0.258001	0.023331	-2.26797	0.877968
Excitatory Neuron	THSD4	MD	-0.999	0.60915	0.0362508	-2.0941	0.877968
Excitatory Neuron	TMOD3	MD	-0.967966	NA	0.0780564	-1.76208	0.877968
Excitatory Neuron	UBE3A	MD	0.999	1.10284	0.0638731	1.85306	0.877968
Excitatory Neuron	ULK3	MD	0.999	0.652298	0.025637	2.23167	0.877968
Excitatory Neuron	VPS13C	MD	0.924034	1.28912	0.0747472	1.78201	0.877968
Excitatory Neuron	WHAMM	MD	0.881242	0.569926	0.0598721	1.88173	0.877968
Excitatory Neuron	ZSCAN2	MD	0.999	0.779603	0.0326929	2.13583	0.877968
Excitatory Neuron	AC018512.1	SZ	0.895925	0.581644	0.0591934	1.88675	0.877968
Excitatory Neuron	AC087473.1	SZ	-0.815765	0.527776	0.0556113	-1.91407	0.877968
Excitatory Neuron	AC090825.1	SZ	0.999	0.805544	0.0396206	2.05768	0.877968
Excitatory Neuron	AC091057.3	SZ	0.647247	0.45352	0.0303518	2.16547	0.877968
Excitatory Neuron	AC104574.2	SZ	0.999	0.658034	0.0407026	2.04655	0.877968
Excitatory Neuron	ALDH1A3	SZ	-0.999	0.861731	0.0315982	-2.14946	0.877968
Excitatory Neuron	AP3B2	SZ	-0.999	0.357741	0.0403587	-2.05006	0.877968
Excitatory Neuron	ARIH1	SZ	-0.99757	NA	0.0485816	-1.97225	0.877968
Excitatory Neuron	ARRDC4	SZ	0.999	0.645538	0.0283592	2.19228	0.877968
Excitatory Neuron	ATP10A	SZ	-0.75075	0.333363	0.047424	-1.98249	0.877968
Excitatory Neuron	C15orf39	SZ	-0.999	0.526507	0.0330789	-2.13112	0.877968
Excitatory Neuron	C15orf40	SZ	0.859726	0.230339	0.0282748	2.19345	0.877968
Excitatory Neuron	CHAC1	SZ	0.895283	0.828957	0.0765856	1.77085	0.877968
Excitatory Neuron	CHRFAM7A	SZ	-0.999	1.11077	0.0463145	-1.99252	0.877968
Excitatory Neuron	CHSY1	SZ	-0.999	0.537533	0.0338775	-2.12153	0.877968
Excitatory Neuron	CLN6	SZ	0.999	0.44422	0.036645	2.0897	0.877968
Excitatory Neuron	CSNK1G1	SZ	0.999	0.628122	0.0363831	2.09262	0.877968
Excitatory Neuron	DPH6	SZ	0.857565	0.629503	0.0589977	1.88821	0.877968
Excitatory Neuron	EXD1	SZ	0.999	NA	0.0624424	1.86314	0.877968
Excitatory Neuron	FAM174B	SZ	0.716158	0.292541	0.0309682	2.15748	0.877968
Excitatory Neuron	GABPB1	SZ	0.999	0.754576	0.07134	1.80331	0.877968
Excitatory Neuron	GOLGA8N	SZ	-0.997536	NA	0.0443927	-2.01036	0.877968
Excitatory Neuron	KIF7	SZ	-0.998915	0.568816	0.0644718	-1.8489	0.877968
Excitatory Neuron	LINC00930	SZ	0.78793	0.436089	0.0481624	1.97593	0.877968
Excitatory Neuron	LINC02207	SZ	0.757268	0.482923	0.0671326	1.83079	0.877968
Excitatory Neuron	LTK	SZ	0.999	NA	0.0245798	2.24794	0.877968
Excitatory Neuron	MAGEL2	SZ	-0.999	0.754809	0.0581138	-1.89484	0.877968
Excitatory Neuron	MESP2	SZ	-0.999	0.55825	0.0550638	-1.91837	0.877968
Excitatory Neuron	MTHFS	SZ	0.698274	0.360391	0.075885	1.77508	0.877968
Excitatory Neuron	PEX11A	SZ	-0.999	0.52932	0.0300129	-2.16992	0.877968
Excitatory Neuron	PIGB	SZ	0.999	NA	0.0270044	2.21145	0.877968
Excitatory Neuron	RASGRP1	SZ	-0.941374	0.545504	0.0577977	-1.89723	0.877968
Excitatory Neuron	RBPMS2	SZ	0.998919	0.303796	0.0692188	1.81699	0.877968
Excitatory Neuron	RORA	SZ	-0.999	1.01679	0.0556935	-1.91343	0.877968
Excitatory Neuron	RYR3	SZ	0.999	0.721681	0.0722214	1.79772	0.877968
Excitatory Neuron	SLC24A5	SZ	-0.998801	0.346256	0.0320365	-2.14396	0.877968
Excitatory Neuron	SLTM	SZ	0.746808	0.327355	0.0364204	2.0922	0.877968
Excitatory Neuron	SNAP23	SZ	0.783719	0.420059	0.0268846	2.21319	0.877968
Excitatory Neuron	TBC1D2B	SZ	-0.579531	0.306177	0.0748811	-1.78119	0.877968
Excitatory Neuron	TM6SF1	SZ	0.846039	0.250753	0.0303291	2.16577	0.877968
Excitatory Neuron	VPS39	SZ	0.999	0.291152	0.0306607	2.16145	0.877968
Excitatory Neuron	ZFYVE19	SZ	0.966289	1.64886	0.0753682	1.77822	0.877968
Excitatory Neuron	AC012435.2	AD	0.722807	0.346335	0.0668267	1.83284	0.877968
Excitatory Neuron	AC021752.1	AD	-0.998787	0.231266	0.0519928	-1.94319	0.877968
Excitatory Neuron	AC245033.1	AD	-0.999	0.58305	0.040922	-2.04432	0.877968
Excitatory Neuron	ARID3B	AD	0.999	0.822946	0.0472758	1.98382	0.877968
Excitatory Neuron	ATP10A	AD	-0.971597	0.583068	0.0653093	-1.84314	0.877968
Excitatory Neuron	CCNDBP1	AD	-0.999	1.18655	0.0684168	-1.82225	0.877968
Excitatory Neuron	CD276	AD	-0.998281	0.195015	0.0351648	-2.10646	0.877968
Excitatory Neuron	CERS3	AD	0.818772	0.834281	0.0249603	2.24202	0.877968
Excitatory Neuron	CHD2	AD	0.938021	0.501359	0.0703456	1.80968	0.877968
Excitatory Neuron	CLK3	AD	0.999	0.421649	0.0348016	2.11066	0.877968
Excitatory Neuron	CSNK1G1	AD	0.999	0.454083	0.0751992	1.77925	0.877968
Excitatory Neuron	DUOX1	AD	-0.742771	0.558202	0.064589	-1.84809	0.877968
Excitatory Neuron	FAM227B	AD	-0.999	6.06798	0.0495492	-1.96384	0.877968
Excitatory Neuron	GTF2A2	AD	-0.998013	0.489862	0.0704903	-1.80875	0.877968
Excitatory Neuron	IDH2-DT	AD	0.999	1.10584	0.0344298	2.115	0.877968
Excitatory Neuron	IGF1R	AD	0.999	0.600536	0.0419822	2.0337	0.877968
Excitatory Neuron	IVD	AD	-0.877919	0.45489	0.0565771	-1.90656	0.877968
Excitatory Neuron	KATNBL1	AD	0.97279	0.797579	0.0259794	2.22652	0.877968
Excitatory Neuron	LINC00924	AD	-0.999	0.449521	0.0420773	-2.03275	0.877968
Excitatory Neuron	LINC00930	AD	0.928094	0.874111	0.0401343	2.05236	0.877968
Excitatory Neuron	LINC01580	AD	0.999	0.679297	0.0462999	1.99265	0.877968
Excitatory Neuron	LINC02254	AD	-0.999	NA	0.0630239	-1.85902	0.877968
Excitatory Neuron	MGA	AD	0.999	0.645464	0.0774075	1.76593	0.877968
Excitatory Neuron	MINDY2	AD	-0.579108	0.275463	0.0420609	-2.03292	0.877968
Excitatory Neuron	NDN	AD	0.878701	0.651903	0.0591376	1.88717	0.877968
Excitatory Neuron	NEIL1	AD	0.999	0.30086	0.0520473	1.94274	0.877968
Excitatory Neuron	PIF1	AD	0.778161	0.601685	0.0479365	1.97793	0.877968
Excitatory Neuron	POLG	AD	0.55031	0.279405	0.0691339	1.81754	0.877968
Excitatory Neuron	PTPN9	AD	0.999	1.32232	0.0651966	1.84391	0.877968
Excitatory Neuron	RTF1	AD	0.586136	0.316058	0.0741853	1.78547	0.877968
Excitatory Neuron	SLC30A4	AD	0.97242	0.450053	0.0381664	2.07306	0.877968
Excitatory Neuron	SLTM	AD	0.669299	0.272215	0.0611357	1.87251	0.877968
Excitatory Neuron	TTBK2	AD	-0.999	0.849206	0.0574177	-1.90012	0.877968
Excitatory Neuron	ULK3	AD	0.997277	0.751715	0.0756984	1.77621	0.877968
Excitatory Neuron	ZFAND6	AD	-0.84536	0.574975	0.0728053	-1.79405	0.877968
Excitatory Neuron	ZNF280D	AD	-0.999	NA	0.0406658	-2.04692	0.877968
Excitatory Neuron	AC007611.1	MS	0.999	0.548967	0.0753748	1.77818	0.877968
Excitatory Neuron	AC104151.1	MS	-0.845718	0.48718	0.0291778	-2.18108	0.877968
Excitatory Neuron	AC106729.1	MS	-0.727768	0.840091	0.0472774	-1.98381	0.877968
Excitatory Neuron	ALG1	MS	-0.957076	0.624494	0.0313482	-2.15262	0.877968
Excitatory Neuron	CDIPT	MS	0.999	0.358941	0.0605325	1.8769	0.877968
Excitatory Neuron	CORO1A	MS	-0.999	0.784398	0.0612618	-1.8716	0.877968
Excitatory Neuron	DDX28	MS	-0.903535	NA	0.0560238	-1.91085	0.877968
Excitatory Neuron	DHX38	MS	-0.999	0.652384	0.0664626	-1.83529	0.877968
Excitatory Neuron	HS3ST2	MS	-0.999	0.555462	0.0703919	-1.80938	0.877968
Excitatory Neuron	MLYCD	MS	0.999	1.05497	0.0258707	2.22815	0.877968
Excitatory Neuron	NME4	MS	0.999	0.785053	0.0700899	1.81133	0.877968
Excitatory Neuron	NOMO1	MS	0.999	0.640981	0.0375497	2.07974	0.877968
Excitatory Neuron	NPIPB12	MS	0.89484	0.459137	0.058056	1.89527	0.877968
Excitatory Neuron	RHOT2	MS	-0.969524	1.2887	0.0520538	-1.94269	0.877968
Excitatory Neuron	SLC7A6	MS	-0.84563	0.376504	0.0702152	-1.81052	0.877968
Excitatory Neuron	TAOK2	MS	-0.892273	0.442941	0.0346143	-2.11284	0.877968
Excitatory Neuron	VASN	MS	0.999	NA	0.0745824	1.78302	0.877968
Excitatory Neuron	ZNF267	MS	-0.852649	NA	0.0777025	-1.76418	0.877968
Excitatory Neuron	ZNF319	MS	0.87462	0.482496	0.0368248	2.0877	0.877968
Excitatory Neuron	ZNF646	MS	-0.999	NA	0.0580887	-1.89503	0.877968
Excitatory Neuron	ZNF768	MS	-0.970329	NA	0.0686855	-1.82048	0.877968
Excitatory Neuron	AC005363.2	PD	-0.998979	0.457386	0.0387554	-2.06678	0.877968
Excitatory Neuron	ATP2A1	PD	-0.999	NA	0.0383121	-2.0715	0.877968
Excitatory Neuron	BRICD5	PD	0.955782	1.32291	0.0736226	1.78895	0.877968
Excitatory Neuron	C16orf87	PD	0.93257	NA	0.0225578	2.28084	0.877968
Excitatory Neuron	CACNA1H	PD	0.978567	1.22353	0.0670282	1.83148	0.877968
Excitatory Neuron	CCDC189	PD	0.998615	NA	0.0429287	2.0244	0.877968
Excitatory Neuron	COG7	PD	-0.948145	NA	0.0559109	-1.91173	0.877968
Excitatory Neuron	DNAJA2	PD	-0.925241	0.534966	0.0702601	-1.81023	0.877968
Excitatory Neuron	ERI2	PD	-0.963902	0.550828	0.0780758	-1.76196	0.877968
Excitatory Neuron	GPT2	PD	0.941007	0.77412	0.0733117	1.79089	0.877968
Excitatory Neuron	IFT140	PD	-0.999	NA	0.0779953	-1.76244	0.877968
Excitatory Neuron	LAT	PD	-0.999	NA	0.0505438	-1.95533	0.877968
Excitatory Neuron	MAPK8IP3	PD	-0.855925	0.421296	0.0436555	-2.01738	0.877968
Excitatory Neuron	MRPL28	PD	0.999	0.857497	0.0500129	1.95985	0.877968
Excitatory Neuron	MYLK3	PD	-0.911132	NA	0.0413658	-2.03984	0.877968
Excitatory Neuron	NFATC2IP	PD	-0.999	0.672399	0.0372695	-2.0828	0.877968
Excitatory Neuron	SMPD3	PD	-0.999	NA	0.0584076	-1.89263	0.877968
Excitatory Neuron	TBL3	PD	0.999	0.52765	0.0403589	2.05006	0.877968
Excitatory Neuron	TMEM159	PD	0.899923	0.976969	0.0604395	1.87757	0.877968
Excitatory Neuron	UTP4	PD	0.999	NA	0.0453446	2.00144	0.877968
Excitatory Neuron	AC092378.1	BD	0.897408	NA	0.0548563	1.92001	0.877968
Excitatory Neuron	GALNS	BD	0.825581	0.750804	0.0563455	1.90835	0.877968
Excitatory Neuron	INO80E	BD	0.997884	0.0984349	0.057196	1.90181	0.877968
Excitatory Neuron	IST1	BD	0.999	0.537044	0.0474379	1.98237	0.877968
Excitatory Neuron	JPH3	BD	-0.882137	0.585929	0.0346293	-2.11267	0.877968
Excitatory Neuron	LINC02137	BD	0.938681	1.76055	0.0445849	2.00855	0.877968
Excitatory Neuron	LINC02166	BD	0.945737	0.481535	0.0231833	2.2704	0.877968
Excitatory Neuron	LINC02193	BD	-0.914202	NA	0.0357098	-2.10022	0.877968
Excitatory Neuron	MAPK3	BD	0.999	0.480588	0.041625	2.03725	0.877968
Excitatory Neuron	MGRN1	BD	0.93223	0.692997	0.0585311	1.8917	0.877968
Excitatory Neuron	MVP	BD	-0.999	NA	0.0254722	-2.23416	0.877968
Excitatory Neuron	NECAB2	BD	-0.959023	0.665146	0.0604371	-1.87759	0.877968
Excitatory Neuron	NPIPA2	BD	-0.912663	4.20963	0.0260592	-2.22533	0.877968
Excitatory Neuron	NPIPB13	BD	-0.999	0.310326	0.0403953	-2.04968	0.877968
Excitatory Neuron	NSMCE1	BD	0.999	NA	0.0731197	1.79208	0.877968
Excitatory Neuron	PHLPP2	BD	-0.999	0.387048	0.0292254	-2.18043	0.877968
Excitatory Neuron	PMFBP1	BD	-0.995313	0.679688	0.0397698	-2.05613	0.877968
Excitatory Neuron	PRRT2	BD	-0.999	NA	0.0739957	-1.78664	0.877968
Excitatory Neuron	SLC38A8	BD	-0.855618	0.516473	0.0741038	-1.78597	0.877968
Excitatory Neuron	TCF25	BD	0.998707	0.427928	0.0647004	1.84732	0.877968
Excitatory Neuron	USB1	BD	-0.982228	5.03255	0.0493513	-1.96554	0.877968
Excitatory Neuron	ZNF771	BD	-0.837167	0.504465	0.0756349	-1.7766	0.877968
Excitatory Neuron	AC126696.1	MD	-0.720187	0.309905	0.0737667	-1.78806	0.877968
Excitatory Neuron	ASPHD1	MD	0.989271	NA	0.0538402	1.92812	0.877968
Excitatory Neuron	C16orf70	MD	0.999	1.99455	0.057601	1.89872	0.877968
Excitatory Neuron	CD2BP2	MD	0.999	8.10514	0.057598	1.89874	0.877968
Excitatory Neuron	CHTF8	MD	0.999	NA	0.0330318	2.1317	0.877968
Excitatory Neuron	CYLD	MD	0.806371	0.399744	0.0305937	2.16232	0.877968
Excitatory Neuron	DYNC1LI2	MD	0.999	0.479506	0.0624688	1.86295	0.877968
Excitatory Neuron	EXOSC6	MD	-0.830704	0.410105	0.0673	-1.82967	0.877968
Excitatory Neuron	FAHD1	MD	-0.789138	0.975031	0.0759445	-1.77472	0.877968
Excitatory Neuron	GNPTG	MD	-0.777927	0.470964	0.0611198	-1.87263	0.877968
Excitatory Neuron	GSE1	MD	-0.950265	0.68995	0.055101	-1.91808	0.877968
Excitatory Neuron	HERPUD1	MD	0.595861	0.322792	0.074651	1.7826	0.877968
Excitatory Neuron	ITFG1	MD	0.884019	NA	0.0425712	2.02789	0.877968
Excitatory Neuron	KATNB1	MD	-0.996204	0.397299	0.0251793	-2.23864	0.877968
Excitatory Neuron	LINC02166	MD	0.999	0.548373	0.0419786	2.03373	0.877968
Excitatory Neuron	LINC02177	MD	0.778522	0.48799	0.0729478	1.79316	0.877968
Excitatory Neuron	METTL26	MD	-0.629344	0.506475	0.0752934	-1.77867	0.877968
Excitatory Neuron	MGRN1	MD	0.69924	0.285242	0.0610341	1.87325	0.877968
Excitatory Neuron	NOB1	MD	-0.896822	0.271733	0.0394428	-2.05954	0.877968
Excitatory Neuron	NPIPA2	MD	-0.99074	0.405326	0.0617586	-1.86803	0.877968
Excitatory Neuron	NUBP1	MD	-0.878338	0.719354	0.0307623	-2.16013	0.877968
Excitatory Neuron	OGFOD1	MD	0.775976	0.35949	0.0524679	1.93927	0.877968
Excitatory Neuron	SBK1	MD	0.999	NA	0.0256947	2.23079	0.877968
Excitatory Neuron	SPATA2L	MD	-0.999	NA	0.0452836	-2.00201	0.877968
Excitatory Neuron	SULT1A3	MD	0.886818	1.25546	0.0239642	2.2577	0.877968
Excitatory Neuron	TELO2	MD	-0.882629	0.944974	0.0743208	-1.78463	0.877968
Excitatory Neuron	TERF2	MD	-0.999	NA	0.0411237	-2.04228	0.877968
Excitatory Neuron	USP7	MD	0.999	1.0612	0.0685348	1.82147	0.877968
Excitatory Neuron	ZNF500	MD	-0.998799	0.365333	0.0485666	-1.97238	0.877968
Excitatory Neuron	AC092718.8	SZ	0.785974	0.512998	0.0713259	1.8034	0.877968
Excitatory Neuron	AC130466.1	SZ	-0.911921	1.58641	0.078204	-1.7612	0.877968
Excitatory Neuron	ADAD2	SZ	-0.842249	0.359526	0.0264651	-2.21932	0.877968
Excitatory Neuron	ATP2C2	SZ	-0.850874	0.413595	0.0279959	-2.19734	0.877968
Excitatory Neuron	BANP	SZ	-0.613378	0.331894	0.0709007	-1.80611	0.877968
Excitatory Neuron	C16orf86	SZ	-0.999	0.582854	0.0760848	-1.77387	0.877968
Excitatory Neuron	C16orf91	SZ	0.745193	0.34221	0.0407322	2.04625	0.877968
Excitatory Neuron	CDH13	SZ	0.89409	0.452103	0.0286194	2.18869	0.877968
Excitatory Neuron	CDIPT	SZ	-0.999	0.155091	0.0484553	-1.97335	0.877968
Excitatory Neuron	CENPT	SZ	-0.942786	NA	0.0422282	-2.03126	0.877968
Excitatory Neuron	CNOT1	SZ	0.999	NA	0.0261841	2.22347	0.877968
Excitatory Neuron	DDX28	SZ	-0.989535	3.60681	0.0746673	-1.7825	0.877968
Excitatory Neuron	FBXO31	SZ	0.999	0.649349	0.0230222	2.27307	0.877968
Excitatory Neuron	HERPUD1	SZ	0.999	0.58045	0.0237958	2.26041	0.877968
Excitatory Neuron	HS3ST4	SZ	0.840617	0.485436	0.0692815	1.81658	0.877968
Excitatory Neuron	JPH3	SZ	0.586539	0.322924	0.0709217	1.80598	0.877968
Excitatory Neuron	LINC01229	SZ	0.92572	0.851466	0.0336787	2.1239	0.877968
Excitatory Neuron	LINC02175	SZ	-0.799848	0.546706	0.0592447	-1.88637	0.877968
Excitatory Neuron	MVP	SZ	-0.98835	NA	0.061573	-1.86936	0.877968
Excitatory Neuron	NOMO3	SZ	-0.999	1.27882	0.0517705	-1.94504	0.877968
Excitatory Neuron	NPIPB4	SZ	-0.949144	NA	0.0373149	-2.0823	0.877968
Excitatory Neuron	PARN	SZ	-0.712088	0.34055	0.0759249	-1.77484	0.877968
Excitatory Neuron	PLA2G10	SZ	-0.731558	0.291676	0.0359873	-2.09707	0.877968
Excitatory Neuron	PSKH1	SZ	-0.999	1.7859	0.0641745	-1.85097	0.877968
Excitatory Neuron	RPGRIP1L	SZ	0.999	0.492926	0.0250654	2.24039	0.877968
Excitatory Neuron	RRAD	SZ	0.999	0.832625	0.0726878	1.79479	0.877968
Excitatory Neuron	RRN3	SZ	-0.92322	NA	0.0381206	-2.07356	0.877968
Excitatory Neuron	SBK1	SZ	0.999	NA	0.0752967	1.77865	0.877968
Excitatory Neuron	SEC14L5	SZ	-0.745598	0.414447	0.057634	-1.89847	0.877968
Excitatory Neuron	SETD1A	SZ	-0.938853	0.541205	0.0774903	-1.76544	0.877968
Excitatory Neuron	SPATA33	SZ	0.999	0.781925	0.0548296	1.92022	0.877968
Excitatory Neuron	SULT1A2	SZ	0.961886	NA	0.0476112	1.98082	0.877968
Excitatory Neuron	TAOK2	SZ	0.832384	0.497431	0.0271178	2.20982	0.877968
Excitatory Neuron	TIGD7	SZ	-0.91996	NA	0.078349	-1.76035	0.877968
Excitatory Neuron	TVP23A	SZ	0.910061	1.87645	0.0376866	2.07825	0.877968
Excitatory Neuron	USP10	SZ	0.79723	0.424937	0.0595382	1.8842	0.877968
Excitatory Neuron	AC004233.3	AD	0.875563	0.376046	0.0363251	2.09327	0.877968
Excitatory Neuron	AC007495.2	AD	-0.999	0.857398	0.050396	-1.95659	0.877968
Excitatory Neuron	AC092718.8	AD	0.656718	0.389989	0.0702157	1.81052	0.877968
Excitatory Neuron	ALDOA	AD	0.999	NA	0.0531668	1.93356	0.877968
Excitatory Neuron	ARHGDIG	AD	0.87358	0.359177	0.0332294	2.1293	0.877968
Excitatory Neuron	C16orf91	AD	0.963571	0.489055	0.0320157	2.14421	0.877968
Excitatory Neuron	CBLN1	AD	0.984851	0.786541	0.0279202	2.19841	0.877968
Excitatory Neuron	CDH1	AD	-0.999	NA	0.0662707	-1.83659	0.877968
Excitatory Neuron	CDIPT	AD	-0.999	0.273061	0.0262936	-2.22185	0.877968
Excitatory Neuron	CFAP20	AD	-0.93895	NA	0.0599573	-1.88111	0.877968
Excitatory Neuron	CLEC18B	AD	0.970173	NA	0.0502809	1.95757	0.877968
Excitatory Neuron	COG7	AD	0.999	NA	0.029397	2.17812	0.877968
Excitatory Neuron	COTL1	AD	0.998825	0.430475	0.0716562	1.8013	0.877968
Excitatory Neuron	DEXI	AD	0.849407	0.568248	0.0737604	1.7881	0.877968
Excitatory Neuron	DNAH3	AD	-0.999	NA	0.0761646	-1.77339	0.877968
Excitatory Neuron	FAM157C	AD	-0.999	1.01775	0.0646635	-1.84758	0.877968
Excitatory Neuron	FAM234A	AD	-0.999	0.757873	0.0419763	-2.03375	0.877968
Excitatory Neuron	GGA2	AD	-0.999	NA	0.0340286	-2.11973	0.877968
Excitatory Neuron	GLYR1	AD	0.819	0.431787	0.0609052	1.87418	0.877968
Excitatory Neuron	GRIN2A	AD	0.976716	NA	0.0698483	1.81289	0.877968
Excitatory Neuron	HAGHL	AD	0.999	0.571483	0.0472577	1.98398	0.877968
Excitatory Neuron	INO80E	AD	0.999	NA	0.0312732	2.15358	0.877968
Excitatory Neuron	IQCK	AD	0.999	0.777149	0.0759876	1.77446	0.877968
Excitatory Neuron	ITFG1	AD	0.999	0.365052	0.0758917	1.77504	0.877968
Excitatory Neuron	LINC01229	AD	-0.821835	0.351966	0.036067	-2.09617	0.877968
Excitatory Neuron	MARVELD3	AD	0.940159	0.39367	0.0564493	1.90755	0.877968
Excitatory Neuron	MCRIP2	AD	0.801589	0.398366	0.0685195	1.82157	0.877968
Excitatory Neuron	MRPL28	AD	0.999	0.245441	0.0701514	1.81093	0.877968
Excitatory Neuron	NFATC2IP	AD	-0.931598	NA	0.054707	-1.9212	0.877968
Excitatory Neuron	NPW	AD	0.931984	0.67293	0.031094	2.15587	0.877968
Excitatory Neuron	NSMCE1	AD	0.999	NA	0.0501019	1.95909	0.877968
Excitatory Neuron	NTAN1	AD	-0.740954	0.431733	0.0726038	-1.79531	0.877968
Excitatory Neuron	PDIA2	AD	0.883784	0.43925	0.0594372	1.88495	0.877968
Excitatory Neuron	PRR14	AD	-0.999	0.632275	0.029369	-2.1785	0.877968
Excitatory Neuron	RAB40C	AD	-0.999	0.585505	0.039363	-2.06037	0.877968
Excitatory Neuron	RNF40	AD	-0.659207	0.181234	0.0566232	-1.90621	0.877968
Excitatory Neuron	RNPS1	AD	-0.733633	0.426057	0.0632215	-1.85763	0.877968
Excitatory Neuron	SETD6	AD	0.998764	0.799502	0.0401618	2.05208	0.877968
Excitatory Neuron	SMG1	AD	0.861347	0.687793	0.0693933	1.81585	0.877968
Excitatory Neuron	SNAI3	AD	0.999	0.627238	0.0248624	2.24353	0.877968
Excitatory Neuron	SPATA2L	AD	-0.999	0.592232	0.0265484	-2.21809	0.877968
Excitatory Neuron	TERB1	AD	0.999	NA	0.0465762	1.99013	0.877968
Excitatory Neuron	TRADD	AD	0.999	0.583639	0.0347239	2.11156	0.877968
Excitatory Neuron	TUFM	AD	0.968012	0.271508	0.0230894	2.27195	0.877968
Excitatory Neuron	UBN1	AD	-0.999	0.738217	0.0708772	-1.80626	0.877968
Excitatory Neuron	USB1	AD	0.780184	0.367454	0.0443108	2.01114	0.877968
Excitatory Neuron	VPS35L	AD	0.999	NA	0.0345232	2.11391	0.877968
Excitatory Neuron	WWP2	AD	0.904091	NA	0.0619461	1.86668	0.877968
Excitatory Neuron	YPEL3	AD	-0.999	NA	0.0495244	-1.96405	0.877968
Excitatory Neuron	ZC3H7A	AD	-0.999	0.643529	0.0439436	-2.01463	0.877968
Excitatory Neuron	ZDHHC1	AD	0.999	NA	0.0560196	1.91088	0.877968
Excitatory Neuron	ZNF263	AD	-0.904943	0.506056	0.0630284	-1.85899	0.877968
Excitatory Neuron	AC055811.2	MS	0.87749	1.21661	0.0437292	2.01668	0.877968
Excitatory Neuron	AC124319.1	MS	0.802808	0.322372	0.0478253	1.97892	0.877968
Excitatory Neuron	ACBD4	MS	0.846097	0.543651	0.0618238	1.86756	0.877968
Excitatory Neuron	ARHGAP27	MS	0.981761	NA	0.0462389	1.99321	0.877968
Excitatory Neuron	C1QBP	MS	0.955395	0.925392	0.0682496	1.82336	0.877968
Excitatory Neuron	CCR10	MS	0.652884	0.292308	0.0763497	1.77227	0.877968
Excitatory Neuron	CEP131	MS	-0.949523	NA	0.0745665	-1.78312	0.877968
Excitatory Neuron	CHD3	MS	-0.933252	0.524244	0.0260079	-2.22609	0.877968
Excitatory Neuron	CNTROB	MS	0.999	0.994484	0.0376564	2.07858	0.877968
Excitatory Neuron	DDX42	MS	-0.999	NA	0.0564009	-1.90793	0.877968
Excitatory Neuron	DDX52	MS	-0.999	NA	0.0437964	-2.01603	0.877968
Excitatory Neuron	ERBB2	MS	0.999	0.444689	0.045257	2.00226	0.877968
Excitatory Neuron	FAM20A	MS	0.999	2.06915	0.0382802	2.07184	0.877968
Excitatory Neuron	HEXIM1	MS	-0.999	1.03302	0.0324925	-2.1383	0.877968
Excitatory Neuron	ITGA3	MS	0.908891	0.857256	0.0367025	2.08906	0.877968
Excitatory Neuron	METTL16	MS	-0.999	0.659302	0.0619562	-1.86661	0.877968
Excitatory Neuron	MIF4GD	MS	-0.999	0.446251	0.0313224	-2.15295	0.877968
Excitatory Neuron	MIR22HG	MS	0.77226	0.312989	0.0412043	2.04147	0.877968
Excitatory Neuron	MMP28	MS	-0.879095	0.723825	0.0263765	-2.22062	0.877968
Excitatory Neuron	MNT	MS	0.678743	0.278889	0.0470666	1.9857	0.877968
Excitatory Neuron	NEURL4	MS	0.869742	0.622953	0.0530995	1.93411	0.877968
Excitatory Neuron	NUP85	MS	0.99886	0.285628	0.0457568	1.99763	0.877968
Excitatory Neuron	PEX12	MS	-0.999	0.393971	0.061879	-1.86716	0.877968
Excitatory Neuron	PLEKHM1	MS	0.999	0.594059	0.0694826	1.81527	0.877968
Excitatory Neuron	POLR2A	MS	0.88733	0.802942	0.0719099	1.79969	0.877968
Excitatory Neuron	RUNDC1	MS	0.999	NA	0.0774174	1.76587	0.877968
Excitatory Neuron	SGSM2	MS	0.998718	0.335877	0.0547353	1.92097	0.877968
Excitatory Neuron	SHMT1	MS	0.928031	0.558719	0.0337709	2.1228	0.877968
Excitatory Neuron	SLFN11	MS	-0.93261	0.628555	0.0249625	-2.24198	0.877968
Excitatory Neuron	STAT3	MS	-0.741872	0.325639	0.0579987	-1.89571	0.877968
Excitatory Neuron	TOM1L2	MS	-0.88564	1.41798	0.066739	-1.83343	0.877968
Excitatory Neuron	TSR1	MS	0.988163	0.852723	0.0654895	1.8419	0.877968
Excitatory Neuron	USP32	MS	-0.936033	NA	0.0357644	-2.0996	0.877968
Excitatory Neuron	WBP2	MS	-0.883787	0.40007	0.0385821	-2.06862	0.877968
Excitatory Neuron	ALOXE3	PD	0.999	0.930522	0.0288034	2.18617	0.877968
Excitatory Neuron	ASB16	PD	0.975737	0.975161	0.0292866	2.17961	0.877968
Excitatory Neuron	CA10	PD	-0.999	5.10215	0.0632189	-1.85765	0.877968
Excitatory Neuron	CD300LF	PD	-0.797125	0.440262	0.0369652	-2.08615	0.877968
Excitatory Neuron	DLX4	PD	-0.936695	0.678026	0.0418332	-2.03518	0.877968
Excitatory Neuron	EIF5A	PD	0.594825	0.244338	0.056849	1.90447	0.877968
Excitatory Neuron	GPATCH8	PD	0.895735	0.591974	0.0656525	1.84079	0.877968
Excitatory Neuron	HES7	PD	-0.999	0.226144	0.0537248	-1.92905	0.877968
Excitatory Neuron	MPDU1	PD	0.999	2.25114	0.0490934	1.96778	0.877968
Excitatory Neuron	NCBP3	PD	-0.997874	1.90434	0.0672596	-1.82994	0.877968
Excitatory Neuron	NDEL1	PD	-0.999	0.476776	0.0683736	-1.82254	0.877968
Excitatory Neuron	NPLOC4	PD	0.808752	0.685773	0.0657531	1.8401	0.877968
Excitatory Neuron	NUP88	PD	-0.999	0.794211	0.073281	-1.79108	0.877968
Excitatory Neuron	RAB37	PD	-0.810452	0.596416	0.0221918	-2.28707	0.877968
Excitatory Neuron	TMEM94	PD	0.891797	0.592958	0.0414868	2.03863	0.877968
Excitatory Neuron	TOP3A	PD	-0.882453	0.421699	0.0295169	-2.17651	0.877968
Excitatory Neuron	TSEN54	PD	-0.816669	0.500702	0.0619782	-1.86645	0.877968
Excitatory Neuron	AC005332.2	BD	0.999	1.78729	0.0679	1.82567	0.877968
Excitatory Neuron	AC005332.4	BD	-0.979636	4.36532	0.0537002	-1.92925	0.877968
Excitatory Neuron	AC005332.6	BD	0.999	NA	0.0550712	1.91831	0.877968
Excitatory Neuron	ASB16	BD	-0.999	0.724945	0.0239224	-2.25837	0.877968
Excitatory Neuron	C17orf97	BD	0.883405	0.70629	0.0244427	2.2501	0.877968
Excitatory Neuron	CCDC137	BD	-0.894962	0.518372	0.0605799	-1.87655	0.877968
Excitatory Neuron	CD300LF	BD	0.764446	0.278602	0.0400391	2.05335	0.877968
Excitatory Neuron	CLUH	BD	0.999	NA	0.039422	2.05975	0.877968
Excitatory Neuron	CNTROB	BD	0.737442	0.31968	0.0412601	2.04091	0.877968
Excitatory Neuron	CORO6	BD	-0.926205	NA	0.0674408	-1.82873	0.877968
Excitatory Neuron	CPD	BD	0.999	NA	0.0247397	2.24544	0.877968
Excitatory Neuron	CWC25	BD	0.999	2.5597	0.0604989	1.87714	0.877968
Excitatory Neuron	DUS1L	BD	0.999	1.87851	0.0773049	1.76654	0.877968
Excitatory Neuron	FBXL20	BD	-0.999	0.395994	0.0222562	-2.28597	0.877968
Excitatory Neuron	GIT1	BD	0.999	NA	0.070389	1.8094	0.877968
Excitatory Neuron	HGS	BD	0.854567	0.388905	0.0631036	1.85846	0.877968
Excitatory Neuron	LRRC45	BD	0.999	1.16974	0.0643078	1.85004	0.877968
Excitatory Neuron	MEOX1	BD	-0.999	0.612714	0.0352223	-2.10579	0.877968
Excitatory Neuron	MRPS7	BD	0.999	0.631362	0.0329703	2.13244	0.877968
Excitatory Neuron	NME1-NME2	BD	-0.999	1.2149	0.0375639	-2.07958	0.877968
Excitatory Neuron	NUP85	BD	-0.922115	0.282186	0.0226294	-2.27963	0.877968
Excitatory Neuron	PLXDC1	BD	-0.998129	0.639613	0.0627434	-1.86101	0.877968
Excitatory Neuron	RAB37	BD	0.879221	0.460936	0.0490719	1.96797	0.877968
Excitatory Neuron	RPA1	BD	-0.844223	0.712409	0.0443888	-2.0104	0.877968
Excitatory Neuron	SAT2	BD	0.999	1.81356	0.0407721	2.04584	0.877968
Excitatory Neuron	SLC43A2	BD	-0.989094	0.788748	0.0715909	-1.80171	0.877968
Excitatory Neuron	TEFM	BD	0.999	NA	0.0780978	1.76183	0.877968
Excitatory Neuron	TMEM101	BD	0.999	NA	0.0742335	1.78517	0.877968
Excitatory Neuron	TMEM220	BD	-0.999	NA	0.0662742	-1.83656	0.877968
Excitatory Neuron	TMEM88	BD	0.910657	1.4155	0.0677722	1.82652	0.877968
Excitatory Neuron	VPS53	BD	-0.955939	0.231345	0.0279595	-2.19785	0.877968
Excitatory Neuron	ZNF652	BD	0.998513	NA	0.0446732	2.00772	0.877968
Excitatory Neuron	AC005726.1	MD	0.893697	0.425945	0.0420299	2.03322	0.877968
Excitatory Neuron	AC005899.7	MD	0.935471	0.484175	0.025386	2.23548	0.877968
Excitatory Neuron	AC073508.2	MD	0.802979	0.680841	0.0554644	1.91522	0.877968
Excitatory Neuron	AC090282.1	MD	0.867406	0.483958	0.0606274	1.8762	0.877968
Excitatory Neuron	AC132872.1	MD	0.999	0.752142	0.0318583	2.14618	0.877968
Excitatory Neuron	ACACA	MD	0.94565	0.874691	0.0495399	1.96392	0.877968
Excitatory Neuron	ACBD4	MD	-0.999	0.988848	0.0349117	-2.10938	0.877968
Excitatory Neuron	ADAP2	MD	-0.965129	NA	0.0403712	-2.04993	0.877968
Excitatory Neuron	ARHGDIA	MD	0.85133	0.403919	0.0238937	2.25883	0.877968
Excitatory Neuron	ARL5C	MD	-0.999	NA	0.0611055	-1.87273	0.877968
Excitatory Neuron	ATXN7L3	MD	0.999	NA	0.033086	2.13104	0.877968
Excitatory Neuron	BLMH	MD	0.936647	NA	0.0689864	1.81851	0.877968
Excitatory Neuron	CACNG5	MD	0.999	0.460737	0.025483	2.234	0.877968
Excitatory Neuron	CAMTA2	MD	-0.980252	1.10587	0.0708871	-1.8062	0.877968
Excitatory Neuron	CENPV	MD	-0.947196	1.30942	0.0552058	-1.91725	0.877968
Excitatory Neuron	COG1	MD	0.932801	1.16356	0.0436514	2.01742	0.877968
Excitatory Neuron	CPD	MD	0.999	NA	0.0587329	1.89019	0.877968
Excitatory Neuron	CYTH1	MD	0.587888	0.318954	0.0544827	1.92298	0.877968
Excitatory Neuron	EFCAB13	MD	-0.999	0.343962	0.0481512	-1.97603	0.877968
Excitatory Neuron	EIF5A	MD	-0.563872	0.29158	0.074626	-1.78276	0.877968
Excitatory Neuron	ENGASE	MD	-0.869023	0.458319	0.0229196	-2.27477	0.877968
Excitatory Neuron	EPX	MD	-0.685139	0.414758	0.0721724	-1.79803	0.877968
Excitatory Neuron	G6PC3	MD	-0.999	1.04365	0.0577418	-1.89765	0.877968
Excitatory Neuron	GDPD1	MD	-0.999	1.27755	0.0691876	-1.81719	0.877968
Excitatory Neuron	GEMIN4	MD	-0.999	NA	0.0276906	-2.20164	0.877968
Excitatory Neuron	GLP2R	MD	-0.704141	0.363959	0.0478869	-1.97837	0.877968
Excitatory Neuron	GSDMB	MD	0.713562	NA	0.0369909	2.08586	0.877968
Excitatory Neuron	HELZ	MD	0.938842	0.599561	0.0545014	1.92283	0.877968
Excitatory Neuron	HS3ST3B1	MD	0.90344	0.500103	0.0245853	2.24786	0.877968
Excitatory Neuron	JMJD6	MD	0.818941	0.673432	0.0769082	1.76891	0.877968
Excitatory Neuron	KAT7	MD	0.998755	0.386578	0.0595084	1.88442	0.877968
Excitatory Neuron	KCNJ12	MD	0.820489	0.539376	0.0363462	2.09303	0.877968
Excitatory Neuron	LINC01976	MD	0.999	1.56394	0.041827	2.03524	0.877968
Excitatory Neuron	LINC02001	MD	0.999	0.633068	0.0738038	1.78783	0.877968
Excitatory Neuron	LINC02073	MD	0.647546	0.470292	0.0739992	1.78662	0.877968
Excitatory Neuron	LRRC37B	MD	-0.999	0.375785	0.0691867	-1.8172	0.877968
Excitatory Neuron	LRRC45	MD	0.532536	0.371041	0.0604456	1.87753	0.877968
Excitatory Neuron	MED9	MD	0.933962	NA	0.066827	1.83284	0.877968
Excitatory Neuron	MEOX1	MD	-0.999	1.3951	0.0780068	-1.76237	0.877968
Excitatory Neuron	MIEF2	MD	-0.911255	1.26964	0.0523122	-1.94056	0.877968
Excitatory Neuron	MIF4GD	MD	0.776279	0.383851	0.0390091	2.06409	0.877968
Excitatory Neuron	MMP28	MD	0.971964	0.990457	0.0465871	1.99003	0.877968
Excitatory Neuron	MPP2	MD	0.999	0.631241	0.0718574	1.80002	0.877968
Excitatory Neuron	MRPL58	MD	-0.935253	NA	0.0555448	-1.91459	0.877968
Excitatory Neuron	MYO18A	MD	-0.945825	NA	0.0413099	-2.04041	0.877968
Excitatory Neuron	PFAS	MD	0.896114	0.557548	0.0571528	1.90214	0.877968
Excitatory Neuron	PGS1	MD	-0.575825	0.322228	0.075544	-1.77715	0.877968
Excitatory Neuron	POLR2A	MD	-0.710599	0.410627	0.0541576	-1.92557	0.877968
Excitatory Neuron	PSMD11	MD	-0.559717	0.326357	0.0486948	-1.97125	0.877968
Excitatory Neuron	RAB40B	MD	0.999	1.19931	0.0673605	1.82926	0.877968
Excitatory Neuron	RAP1GAP2	MD	-0.999	0.692595	0.0411178	-2.04234	0.877968
Excitatory Neuron	RILP	MD	0.902548	0.494532	0.0399272	2.0545	0.877968
Excitatory Neuron	SERPINF1	MD	-0.999	0.935966	0.0589085	-1.88888	0.877968
Excitatory Neuron	SERPINF2	MD	-0.660618	0.30903	0.0747424	-1.78204	0.877968
Excitatory Neuron	SHBG	MD	-0.972983	0.658442	0.0692114	-1.81704	0.877968
Excitatory Neuron	SLC16A3	MD	0.999	0.631317	0.0519583	1.94348	0.877968
Excitatory Neuron	SLC25A19	MD	0.91796	NA	0.0668273	1.83283	0.877968
Excitatory Neuron	SLC5A10	MD	0.999	0.519456	0.0615244	1.86971	0.877968
Excitatory Neuron	SMYD4	MD	0.526628	0.286606	0.0751263	1.77969	0.877968
Excitatory Neuron	SRP68	MD	-0.86618	0.801791	0.0773881	-1.76605	0.877968
Excitatory Neuron	SUPT6H	MD	-0.851658	1.3204	0.0318898	-2.14579	0.877968
Excitatory Neuron	SUZ12	MD	0.999	NA	0.0506837	1.95415	0.877968
Excitatory Neuron	THRA	MD	-0.642532	0.324364	0.0767753	-1.76971	0.877968
Excitatory Neuron	TMEM99	MD	-0.999	0.908382	0.0599171	-1.8814	0.877968
Excitatory Neuron	TOM1L1	MD	-0.999	0.680868	0.0381767	-2.07295	0.877968
Excitatory Neuron	USP32	MD	-0.716924	0.410606	0.0688273	-1.81955	0.877968
Excitatory Neuron	WDR81	MD	0.696531	0.307793	0.0225763	2.28053	0.877968
Excitatory Neuron	WNT3	MD	0.856784	0.355084	0.0319016	2.14564	0.877968
Excitatory Neuron	WSB1	MD	0.998662	0.388967	0.0443781	2.0105	0.877968
Excitatory Neuron	ZNF594	MD	0.982101	0.459508	0.0410132	2.0434	0.877968
Excitatory Neuron	ABCA5	SZ	-0.999	1.09014	0.0480085	-1.97729	0.877968
Excitatory Neuron	ABCA6	SZ	0.999	0.829285	0.0703743	1.80949	0.877968
Excitatory Neuron	AC004147.2	SZ	0.999	0.59886	0.0328003	2.13452	0.877968
Excitatory Neuron	AC046185.1	SZ	-0.999	0.463887	0.0284302	-2.1913	0.877968
Excitatory Neuron	AC080038.1	SZ	0.879917	0.634903	0.0309098	2.15823	0.877968
Excitatory Neuron	ARL16	SZ	-0.449612	0.250343	0.045222	-2.00258	0.877968
Excitatory Neuron	ASGR1	SZ	0.999	NA	0.032053	2.14375	0.877968
Excitatory Neuron	ATAD5	SZ	0.999	NA	0.0286916	2.1877	0.877968
Excitatory Neuron	ATP2A3	SZ	0.831742	0.43937	0.0533517	1.93206	0.877968
Excitatory Neuron	ATXN7L3	SZ	0.902984	NA	0.0755106	1.77735	0.877968
Excitatory Neuron	B9D1	SZ	0.94535	NA	0.0416759	2.03674	0.877968
Excitatory Neuron	CANT1	SZ	0.754698	0.507458	0.0224101	2.28334	0.877968
Excitatory Neuron	CENPV	SZ	0.814138	0.913381	0.0732413	1.79132	0.877968
Excitatory Neuron	COG1	SZ	-0.929391	NA	0.0764185	-1.77186	0.877968
Excitatory Neuron	CORO6	SZ	-0.854662	NA	0.0770343	-1.76816	0.877968
Excitatory Neuron	COX11	SZ	-0.999	NA	0.0526334	-1.93792	0.877968
Excitatory Neuron	CYGB	SZ	0.774046	0.384758	0.0554817	1.91508	0.877968
Excitatory Neuron	EFNB3	SZ	-0.949736	0.373374	0.0356761	-2.1006	0.877968
Excitatory Neuron	ERBB2	SZ	-0.999	0.654196	0.0579332	-1.8962	0.877968
Excitatory Neuron	FAM171A2	SZ	-0.904169	0.561515	0.045556	-1.99948	0.877968
Excitatory Neuron	FTSJ3	SZ	0.984806	NA	0.0644623	1.84897	0.877968
Excitatory Neuron	GID4	SZ	0.999	1.12273	0.0736284	1.78892	0.877968
Excitatory Neuron	GIT1	SZ	0.958783	NA	0.0598617	1.88181	0.877968
Excitatory Neuron	GLOD4	SZ	-0.757844	0.750592	0.0434342	-2.01951	0.877968
Excitatory Neuron	GPS1	SZ	0.993394	1.7405	0.0699002	1.81256	0.877968
Excitatory Neuron	IKZF3	SZ	0.999	0.509905	0.0644179	1.84928	0.877968
Excitatory Neuron	KIF1C	SZ	0.998501	0.298719	0.0616075	1.86911	0.877968
Excitatory Neuron	MBTD1	SZ	0.943597	0.949793	0.0480162	1.97722	0.877968
Excitatory Neuron	MEOX1	SZ	-0.999	NA	0.0614046	-1.87057	0.877968
Excitatory Neuron	MIEF2	SZ	-0.999	0.63232	0.0638156	-1.85347	0.877968
Excitatory Neuron	NATD1	SZ	0.913133	0.664656	0.0655091	1.84177	0.877968
Excitatory Neuron	NLGN2	SZ	-0.938495	NA	0.0374214	-2.08114	0.877968
Excitatory Neuron	NMT1	SZ	0.999	0.882264	0.0491832	1.967	0.877968
Excitatory Neuron	NXN	SZ	-0.998844	0.30583	0.0355015	-2.10259	0.877968
Excitatory Neuron	PHF23	SZ	0.999	1.18728	0.0727142	1.79462	0.877968
Excitatory Neuron	SCIMP	SZ	-0.998894	0.10558	0.0725735	-1.7955	0.877968
Excitatory Neuron	SPACA3	SZ	-0.999	NA	0.068236	-1.82344	0.877968
Excitatory Neuron	SRSF1	SZ	-0.872699	NA	0.027264	-2.20772	0.877968
Excitatory Neuron	SUPT4H1	SZ	-0.977188	NA	0.0440914	-2.01322	0.877968
Excitatory Neuron	TIMM22	SZ	-0.999	0.45562	0.0230821	-2.27207	0.877968
Excitatory Neuron	TMEM101	SZ	0.999	1.60602	0.0676187	1.82754	0.877968
Excitatory Neuron	TRIM25	SZ	0.57415	0.250999	0.042662	2.027	0.877968
Excitatory Neuron	TRPV1	SZ	0.610716	0.503371	0.0641004	1.85148	0.877968
Excitatory Neuron	TVP23B	SZ	0.945596	NA	0.0354994	2.10262	0.877968
Excitatory Neuron	UBE2O	SZ	0.904232	0.652939	0.0430477	2.02325	0.877968
Excitatory Neuron	VAMP2	SZ	0.817779	0.560931	0.0427967	2.02569	0.877968
Excitatory Neuron	YWHAE	SZ	0.999	0.709453	0.0551853	1.91741	0.877968
Excitatory Neuron	ABCA10	AD	0.950875	0.502475	0.0478813	1.97842	0.877968
Excitatory Neuron	ABR	AD	-0.928585	0.511576	0.0423727	-2.02984	0.877968
Excitatory Neuron	AC005332.7	AD	-0.785509	0.280708	0.039137	-2.06274	0.877968
Excitatory Neuron	AC080038.1	AD	0.703847	0.614955	0.0526513	1.93777	0.877968
Excitatory Neuron	ACACA	AD	0.95081	NA	0.0636015	1.85496	0.877968
Excitatory Neuron	BRIP1	AD	0.999	1.14399	0.0383393	2.07121	0.877968
Excitatory Neuron	C17orf78	AD	0.891042	NA	0.0617444	1.86813	0.877968
Excitatory Neuron	C1QBP	AD	-0.998359	0.132898	0.055918	-1.91167	0.877968
Excitatory Neuron	CACNG5	AD	0.80089	0.671109	0.0711024	1.80482	0.877968
Excitatory Neuron	CALCOCO2	AD	-0.934473	0.666892	0.0335542	-2.12539	0.877968
Excitatory Neuron	CCDC137	AD	-0.999	0.675241	0.069633	-1.81429	0.877968
Excitatory Neuron	CCDC47	AD	-0.999	1.22478	0.0587764	-1.88986	0.877968
Excitatory Neuron	CDK12	AD	0.86519	0.452735	0.0275702	2.20335	0.877968
Excitatory Neuron	CDK5R1	AD	0.944967	NA	0.0528811	1.93589	0.877968
Excitatory Neuron	CHRNE	AD	0.691148	0.413317	0.0683167	1.82291	0.877968
Excitatory Neuron	COX10	AD	0.885099	0.468225	0.0304457	2.16424	0.877968
Excitatory Neuron	DLX4	AD	0.743962	0.369399	0.0371778	2.08381	0.877968
Excitatory Neuron	EFCAB3	AD	-0.999	0.913762	0.0317429	-2.14763	0.877968
Excitatory Neuron	EPX	AD	0.498447	0.344074	0.0740701	1.78618	0.877968
Excitatory Neuron	IGFBP4	AD	0.999	NA	0.0448473	2.00608	0.877968
Excitatory Neuron	LINC01152	AD	-0.666483	0.381792	0.0637091	-1.85421	0.877968
Excitatory Neuron	LRRC37B	AD	-0.95922	0.284991	0.0706164	-1.80794	0.877968
Excitatory Neuron	MAP2K4	AD	0.977162	0.376907	0.0445449	2.00893	0.877968
Excitatory Neuron	MBTD1	AD	-0.999	0.680845	0.0759209	-1.77486	0.877968
Excitatory Neuron	MIR22HG	AD	0.832513	0.342273	0.0515283	1.94705	0.877968
Excitatory Neuron	MRM3	AD	0.999	0.793459	0.0291771	2.18109	0.877968
Excitatory Neuron	MYH10	AD	-0.999	1.20397	0.0470418	-1.98592	0.877968
Excitatory Neuron	MYOCD	AD	0.956677	0.666463	0.0690346	1.81819	0.877968
Excitatory Neuron	NEUROD2	AD	0.988195	NA	0.0520241	1.94293	0.877968
Excitatory Neuron	PEX12	AD	0.999	1.01258	0.043791	2.01609	0.877968
Excitatory Neuron	PLD2	AD	0.989926	0.808464	0.0337571	2.12296	0.877968
Excitatory Neuron	RCVRN	AD	0.999	0.98747	0.0775653	1.76499	0.877968
Excitatory Neuron	RFNG	AD	0.999	NA	0.0723868	1.79668	0.877968
Excitatory Neuron	RPAIN	AD	-0.99854	0.42828	0.0512353	-1.9495	0.877968
Excitatory Neuron	RSAD1	AD	0.999	1.21507	0.0722361	1.79763	0.877968
Excitatory Neuron	SEC14L1	AD	-0.743273	0.45698	0.0696926	-1.8139	0.877968
Excitatory Neuron	SGSM2	AD	0.865571	0.460421	0.040185	2.05184	0.877968
Excitatory Neuron	SLC39A11	AD	-0.896254	0.316131	0.0399977	-2.05377	0.877968
Excitatory Neuron	SLC43A2	AD	0.868026	0.70086	0.0642942	1.85013	0.877968
Excitatory Neuron	SLC46A1	AD	-0.999	0.821229	0.0477357	-1.97971	0.877968
Excitatory Neuron	SLC52A1	AD	0.996417	0.288591	0.0539742	1.92704	0.877968
Excitatory Neuron	SPATA22	AD	0.862979	0.508131	0.0568278	1.90463	0.877968
Excitatory Neuron	SRR	AD	0.646835	0.332604	0.0600957	1.88009	0.877968
Excitatory Neuron	SRSF1	AD	0.859045	0.42463	0.0394016	2.05997	0.877968
Excitatory Neuron	SRSF2	AD	-0.972364	0.773836	0.0351003	-2.1072	0.877968
Excitatory Neuron	SUPT6H	AD	-0.900676	0.947122	0.0580327	-1.89545	0.877968
Excitatory Neuron	TANC2	AD	-0.968886	0.234464	0.0334566	-2.12656	0.877968
Excitatory Neuron	TIMM22	AD	-0.584222	0.353792	0.0554063	-1.91568	0.877968
Excitatory Neuron	WBP2	AD	-0.999	NA	0.0772407	-1.76693	0.877968
Excitatory Neuron	WDR81	AD	-0.770631	0.291701	0.0252043	-2.23826	0.877968
Excitatory Neuron	ATP9B	MS	0.985437	0.552648	0.0255687	2.2327	0.877968
Excitatory Neuron	CD226	MS	0.999	0.513166	0.0302311	2.16705	0.877968
Excitatory Neuron	DOK6	MS	0.895106	0.675909	0.0667919	1.83307	0.877968
Excitatory Neuron	ELP2	MS	-0.965056	0.812035	0.0584044	-1.89265	0.877968
Excitatory Neuron	KIAA1328	MS	0.974798	0.525766	0.0768759	1.76911	0.877968
Excitatory Neuron	SERPINB8	MS	0.999	NA	0.0703957	1.80936	0.877968
Excitatory Neuron	ZNF24	MS	-0.999	1.14995	0.0444815	-2.00952	0.877968
Excitatory Neuron	AP001496.2	PD	0.999	0.793085	0.0477709	1.9794	0.877968
Excitatory Neuron	DLGAP1	PD	-0.999	1.14197	0.0416592	-2.03691	0.877968
Excitatory Neuron	LINC00470	PD	0.999	1.49159	0.0513194	1.9488	0.877968
Excitatory Neuron	LINC00667	PD	-0.999	0.980814	0.0627281	-1.86111	0.877968
Excitatory Neuron	CELF4	BD	-0.999	1.28859	0.0339311	-2.12089	0.877968
Excitatory Neuron	GALR1	BD	-0.999	NA	0.0365411	-2.09085	0.877968
Excitatory Neuron	RAB27B	BD	0.999	NA	0.0434971	2.0189	0.877968
Excitatory Neuron	SMAD7	BD	0.989684	0.957733	0.0531026	1.93409	0.877968
Excitatory Neuron	AC011815.2	MD	0.88793	0.474396	0.0377632	2.07742	0.877968
Excitatory Neuron	AC018697.1	MD	0.996883	0.211493	0.0246366	2.24705	0.877968
Excitatory Neuron	AC021504.1	MD	0.86416	0.320495	0.0244771	2.24956	0.877968
Excitatory Neuron	AFG3L2	MD	-0.800599	0.40824	0.0494058	-1.96507	0.877968
Excitatory Neuron	B4GALT6	MD	-0.89132	0.562088	0.0253286	-2.23635	0.877968
Excitatory Neuron	BCL2	MD	-0.82505	0.486349	0.0617753	-1.86791	0.877968
Excitatory Neuron	CELF4	MD	0.634041	0.470591	0.0672109	1.83026	0.877968
Excitatory Neuron	EPG5	MD	-0.999	NA	0.072148	-1.79818	0.877968
Excitatory Neuron	HAUS1	MD	-0.995004	1.1379	0.0312942	-2.15331	0.877968
Excitatory Neuron	LINC01478	MD	-0.655085	0.246205	0.0251962	-2.23838	0.877968
Excitatory Neuron	LINC01887	MD	0.926	1.32996	0.0673143	1.82957	0.877968
Excitatory Neuron	MAPRE2	MD	0.826969	0.39451	0.0765601	1.771	0.877968
Excitatory Neuron	RIOK3	MD	0.651045	0.253016	0.068282	1.82314	0.877968
Excitatory Neuron	SMAD4	MD	0.780672	0.381437	0.0292543	2.18004	0.877968
Excitatory Neuron	AC090360.1	SZ	-0.528334	0.269407	0.0671695	-1.83054	0.877968
Excitatory Neuron	AC114689.3	SZ	-0.760627	0.383226	0.0584847	-1.89205	0.877968
Excitatory Neuron	ANKRD12	SZ	-0.858296	0.451383	0.0289407	-2.18429	0.877968
Excitatory Neuron	ATP8B1	SZ	-0.999	1.74175	0.0623309	-1.86393	0.877968
Excitatory Neuron	GAREM1	SZ	0.819427	0.637874	0.0492312	1.96658	0.877968
Excitatory Neuron	LINC00907	SZ	0.872289	0.302327	0.0379318	2.07559	0.877968
Excitatory Neuron	LINC01887	SZ	-0.929168	1.00985	0.0544764	-1.92303	0.877968
Excitatory Neuron	PPP4R1	SZ	0.916964	0.86993	0.024827	2.24408	0.877968
Excitatory Neuron	RIOK3	SZ	-0.885982	0.374459	0.0226792	-2.2788	0.877968
Excitatory Neuron	RPRD1A	SZ	0.999	NA	0.0322984	2.1407	0.877968
Excitatory Neuron	SETBP1	SZ	0.999	4.8854	0.0504451	1.95617	0.877968
Excitatory Neuron	SMAD4	SZ	-0.785098	0.36265	0.0540348	-1.92656	0.877968
Excitatory Neuron	STARD6	SZ	-0.746704	NA	0.0437582	-2.0164	0.877968
Excitatory Neuron	TMEM241	SZ	-0.999	0.797968	0.0545196	-1.92269	0.877968
Excitatory Neuron	ZNF24	SZ	-0.999	0.846023	0.0257846	-2.22944	0.877968
Excitatory Neuron	ZNF396	SZ	-0.999	NA	0.0654353	-1.84227	0.877968
Excitatory Neuron	ZNF532	SZ	0.999	0.788763	0.0229647	2.27402	0.877968
Excitatory Neuron	ABHD3	AD	0.850762	0.543495	0.0695143	1.81506	0.877968
Excitatory Neuron	AC068473.1	AD	0.837126	0.347746	0.0244431	2.25009	0.877968
Excitatory Neuron	AC090360.1	AD	0.999	0.66822	0.0328018	2.1345	0.877968
Excitatory Neuron	AC091551.1	AD	-0.999	0.290169	0.0594465	-1.88488	0.877968
Excitatory Neuron	ALPK2	AD	-0.860482	0.526509	0.069406	-1.81577	0.877968
Excitatory Neuron	AP001099.1	AD	-0.999	0.648547	0.0436355	-2.01757	0.877968
Excitatory Neuron	CCDC102B	AD	-0.984268	0.576914	0.0698172	-1.81309	0.877968
Excitatory Neuron	CELF4	AD	0.999	0.685202	0.0476646	1.98035	0.877968
Excitatory Neuron	CTIF	AD	-0.999	0.781587	0.0647109	-1.84725	0.877968
Excitatory Neuron	ESCO1	AD	0.913141	NA	0.0285846	2.18917	0.877968
Excitatory Neuron	LINC00667	AD	-0.998744	0.314488	0.0611304	-1.87255	0.877968
Excitatory Neuron	MIB1	AD	0.802563	0.273394	0.0551787	1.91747	0.877968
Excitatory Neuron	MYOM1	AD	0.995628	1.63013	0.0394335	2.05963	0.877968
Excitatory Neuron	OSBPL1A	AD	0.999	0.637537	0.0611587	1.87235	0.877968
Excitatory Neuron	TAF4B	AD	-0.938122	0.831239	0.0484321	-1.97356	0.877968
Excitatory Neuron	ZNF519	AD	0.999	1.11543	0.028412	2.19155	0.877968
Excitatory Neuron	ABHD8	MS	-0.792155	0.477779	0.0383554	-2.07104	0.877968
Excitatory Neuron	AC006213.1	MS	-0.86928	0.54727	0.0528725	-1.93596	0.877968
Excitatory Neuron	AC011462.1	MS	-0.999	0.86945	0.0570048	-1.90327	0.877968
Excitatory Neuron	AC011511.1	MS	0.998458	0.407398	0.0300254	2.16976	0.877968
Excitatory Neuron	AC011529.1	MS	0.999	0.644714	0.0229205	2.27476	0.877968
Excitatory Neuron	AD000864.1	MS	0.945543	0.564932	0.0666614	1.83395	0.877968
Excitatory Neuron	ANGPTL6	MS	-0.999	0.6132	0.0266107	-2.21718	0.877968
Excitatory Neuron	ARHGEF1	MS	-0.999	NA	0.0358335	-2.09881	0.877968
Excitatory Neuron	ATP4A	MS	-0.998399	1.54084	0.0747159	-1.7822	0.877968
Excitatory Neuron	CHAF1A	MS	0.997705	0.205835	0.0629996	1.85919	0.877968
Excitatory Neuron	CNN1	MS	0.999	0.812582	0.0255929	2.23233	0.877968
Excitatory Neuron	CTXN1	MS	-0.999	0.529075	0.0238027	-2.2603	0.877968
Excitatory Neuron	CYTH2	MS	-0.885956	0.79682	0.0517219	-1.94544	0.877968
Excitatory Neuron	DENND1C	MS	-0.804948	0.535446	0.0622124	-1.86478	0.877968
Excitatory Neuron	EXOSC5	MS	0.921038	0.553529	0.0297414	2.17352	0.877968
Excitatory Neuron	FBN3	MS	-0.999	0.494132	0.0254713	-2.23418	0.877968
Excitatory Neuron	FUT1	MS	-0.814458	0.529191	0.0582453	-1.89385	0.877968
Excitatory Neuron	HDGFL2	MS	-0.998762	0.393808	0.0659126	-1.83902	0.877968
Excitatory Neuron	KCNN1	MS	-0.864604	0.596939	0.0615638	-1.86942	0.877968
Excitatory Neuron	LSM4	MS	-0.683994	0.36318	0.0703826	-1.80944	0.877968
Excitatory Neuron	MPND	MS	-0.999	0.562475	0.0544774	-1.92302	0.877968
Excitatory Neuron	PSG4	MS	0.707161	1.38389	0.0679501	1.82534	0.877968
Excitatory Neuron	PSG8	MS	0.904063	3.32461	0.0594447	1.88489	0.877968
Excitatory Neuron	RDH13	MS	0.999	1.06254	0.0399463	2.0543	0.877968
Excitatory Neuron	TGFBR3L	MS	-0.917714	0.477279	0.0219683	-2.29092	0.877968
Excitatory Neuron	TMEM147	MS	0.964655	0.805147	0.0226186	2.27982	0.877968
Excitatory Neuron	ZNF260	MS	-0.857371	0.387649	0.0500575	-1.95947	0.877968
Excitatory Neuron	ZNF414	MS	-0.999	0.677831	0.0236419	-2.2629	0.877968
Excitatory Neuron	ZNF506	MS	0.857566	NA	0.0238607	2.25936	0.877968
Excitatory Neuron	AC245884.8	PD	0.998898	0.588617	0.0778197	1.76348	0.877968
Excitatory Neuron	CD320	PD	-0.999	0.878383	0.0432668	-2.02113	0.877968
Excitatory Neuron	CHST8	PD	-0.761698	0.390206	0.0521662	-1.94176	0.877968
Excitatory Neuron	FEM1A	PD	0.999	NA	0.0638186	1.85345	0.877968
Excitatory Neuron	FIZ1	PD	0.929607	0.87379	0.0356884	2.10046	0.877968
Excitatory Neuron	FUT1	PD	-0.952012	0.635179	0.0453398	-2.00149	0.877968
Excitatory Neuron	HSD17B14	PD	-0.998895	0.552122	0.0642305	-1.85058	0.877968
Excitatory Neuron	PNKP	PD	0.880988	0.421917	0.074973	1.78063	0.877968
Excitatory Neuron	PRAM1	PD	0.999	0.730625	0.059617	1.88362	0.877968
Excitatory Neuron	SSC5D	PD	-0.999	0.68406	0.0428481	-2.02519	0.877968
Excitatory Neuron	TBC1D17	PD	-0.888961	0.568553	0.0342686	-2.1169	0.877968
Excitatory Neuron	TMEM143	PD	-0.94831	0.455539	0.0243771	-2.25113	0.877968
Excitatory Neuron	TMEM59L	PD	0.957777	0.916578	0.0751273	1.77969	0.877968
Excitatory Neuron	ZNF317	PD	-0.999	0.987095	0.0593564	-1.88554	0.877968
Excitatory Neuron	ZNF416	PD	0.999	NA	0.0644849	1.84881	0.877968
Excitatory Neuron	ZNF787	PD	-0.999	1.14211	0.0402027	-2.05166	0.877968
Excitatory Neuron	AC008738.2	BD	0.952038	0.97733	0.0283749	2.19206	0.877968
Excitatory Neuron	AC011511.1	BD	0.890598	0.614005	0.0491487	1.9673	0.877968
Excitatory Neuron	AC012615.1	BD	-0.999	0.666076	0.0500939	-1.95916	0.877968
Excitatory Neuron	AES	BD	0.681563	0.507773	0.0541782	1.92541	0.877968
Excitatory Neuron	CCDC159	BD	-0.891694	0.786092	0.0580021	-1.89568	0.877968
Excitatory Neuron	DOT1L	BD	-0.897998	0.324681	0.0559693	-1.91127	0.877968
Excitatory Neuron	GPI	BD	-0.954644	0.617122	0.0463342	-1.99234	0.877968
Excitatory Neuron	HAPLN4	BD	0.999	NA	0.0477167	1.97988	0.877968
Excitatory Neuron	JSRP1	BD	0.999	1.33913	0.0744112	1.78408	0.877968
Excitatory Neuron	KEAP1	BD	-0.866478	0.734763	0.0733724	-1.79051	0.877968
Excitatory Neuron	KMT2B	BD	0.876608	0.700669	0.0535572	1.9304	0.877968
Excitatory Neuron	LINC00665	BD	0.8816	0.485533	0.0310696	2.15618	0.877968
Excitatory Neuron	MED25	BD	-0.924931	0.743556	0.0433716	-2.02011	0.877968
Excitatory Neuron	NOSIP	BD	-0.886779	0.720259	0.0636359	-1.85472	0.877968
Excitatory Neuron	PDCD5	BD	-0.999	1.00892	0.0382879	-2.07176	0.877968
Excitatory Neuron	PPFIA3	BD	0.980044	0.987399	0.0724981	1.79598	0.877968
Excitatory Neuron	QTRT1	BD	0.948615	0.679135	0.0660828	1.83786	0.877968
Excitatory Neuron	SPPL2B	BD	0.999	0.728582	0.0297173	2.17384	0.877968
Excitatory Neuron	SYT3	BD	0.958335	0.557818	0.0419094	2.03442	0.877968
Excitatory Neuron	TMED1	BD	-0.89208	1.15016	0.0771901	-1.76723	0.877968
Excitatory Neuron	TSPAN16	BD	0.86922	0.670609	0.0459929	1.99546	0.877968
Excitatory Neuron	USE1	BD	-0.999	1.01701	0.0655253	-1.84166	0.877968
Excitatory Neuron	ZNF180	BD	0.907899	0.757241	0.0615619	1.86944	0.877968
Excitatory Neuron	ZNF615	BD	0.999	1.74628	0.0470267	1.98606	0.877968
Excitatory Neuron	ABHD8	MD	0.999	0.585023	0.0266088	2.21721	0.877968
Excitatory Neuron	AC005523.1	MD	0.500432	0.36675	0.0636348	1.85473	0.877968
Excitatory Neuron	AC010325.1	MD	0.661304	0.434753	0.0315606	2.14993	0.877968
Excitatory Neuron	AC011479.1	MD	0.999	NA	0.0532162	1.93316	0.877968
Excitatory Neuron	AC011511.1	MD	0.999	1.04702	0.0571871	1.90188	0.877968
Excitatory Neuron	AC012313.1	MD	0.950331	0.225994	0.0609207	1.87407	0.877968
Excitatory Neuron	AC024592.3	MD	-0.893344	0.76738	0.045824	-1.99701	0.877968
Excitatory Neuron	AES	MD	-0.714432	0.446597	0.0480689	-1.97676	0.877968
Excitatory Neuron	AKAP8L	MD	0.839655	0.528175	0.0765876	1.77084	0.877968
Excitatory Neuron	BBC3	MD	0.769827	0.551261	0.0569646	1.90358	0.877968
Excitatory Neuron	BLVRB	MD	0.981953	0.350404	0.0694831	1.81527	0.877968
Excitatory Neuron	C19orf18	MD	-0.99881	0.273986	0.0389012	-2.06523	0.877968
Excitatory Neuron	C19orf24	MD	-0.829042	0.622204	0.0533136	-1.93237	0.877968
Excitatory Neuron	C19orf71	MD	-0.788459	0.556674	0.0459373	-1.99597	0.877968
Excitatory Neuron	C5AR1	MD	0.999	0.625125	0.0472843	1.98374	0.877968
Excitatory Neuron	CD320	MD	-0.974221	0.581105	0.073684	-1.78857	0.877968
Excitatory Neuron	CEACAM19	MD	-0.731487	0.448802	0.0602163	-1.87921	0.877968
Excitatory Neuron	CEBPG	MD	0.915509	0.723458	0.0455293	1.99973	0.877968
Excitatory Neuron	CHST8	MD	-0.652837	0.325259	0.0782294	-1.76105	0.877968
Excitatory Neuron	CLEC11A	MD	0.770909	0.425063	0.0500817	1.95927	0.877968
Excitatory Neuron	EID2	MD	-0.874252	0.531086	0.0617639	-1.86799	0.877968
Excitatory Neuron	EPS15L1	MD	-0.447054	0.223417	0.0744203	-1.78402	0.877968
Excitatory Neuron	FBXW9	MD	0.837687	0.438865	0.0622267	1.86468	0.877968
Excitatory Neuron	FKBP8	MD	-0.740127	0.507113	0.0473405	-1.98324	0.877968
Excitatory Neuron	GPATCH1	MD	0.801512	0.446008	0.0628231	1.86044	0.877968
Excitatory Neuron	GPI	MD	-0.970543	0.369717	0.0249142	-2.24273	0.877968
Excitatory Neuron	GRWD1	MD	0.999	1.78617	0.0397133	2.05672	0.877968
Excitatory Neuron	HSD17B14	MD	0.680504	0.381585	0.0716631	1.80125	0.877968
Excitatory Neuron	IER2	MD	-0.891617	0.379409	0.045975	-1.99562	0.877968
Excitatory Neuron	IL12RB1	MD	-0.999	1.80303	0.0327592	-2.13502	0.877968
Excitatory Neuron	JAK3	MD	0.999	0.787395	0.0655089	1.84177	0.877968
Excitatory Neuron	LINC01837	MD	0.831518	0.36687	0.0528423	1.93621	0.877968
Excitatory Neuron	LINGO3	MD	0.51474	0.293994	0.0769327	1.76877	0.877968
Excitatory Neuron	MED29	MD	0.931759	0.56559	0.0380439	2.07438	0.877968
Excitatory Neuron	MEX3D	MD	0.785875	0.644509	0.0399134	2.05464	0.877968
Excitatory Neuron	MFSD12	MD	-0.664156	0.336786	0.0414014	-2.03949	0.877968
Excitatory Neuron	MRPL34	MD	0.999	2.39396	0.0456402	1.99871	0.877968
Excitatory Neuron	MYO1F	MD	0.999	0.851666	0.0228795	2.27544	0.877968
Excitatory Neuron	NACC1	MD	-0.999	0.820212	0.0399224	-2.05455	0.877968
Excitatory Neuron	NCAN	MD	-0.796693	0.488844	0.0427343	-2.0263	0.877968
Excitatory Neuron	NCLN	MD	0.294097	0.188623	0.072799	1.79409	0.877968
Excitatory Neuron	NKPD1	MD	-0.787422	0.483462	0.0481455	-1.97608	0.877968
Excitatory Neuron	NOP53	MD	-0.999	1.1035	0.0561294	-1.91003	0.877968
Excitatory Neuron	NR2C2AP	MD	0.999	0.765057	0.0345696	2.11336	0.877968
Excitatory Neuron	PDCD2L	MD	-0.999	0.447686	0.0372436	-2.08308	0.877968
Excitatory Neuron	PDCD5	MD	-0.844167	0.54642	0.0727314	-1.79451	0.877968
Excitatory Neuron	PNMA8A	MD	-0.999	0.587639	0.0554642	-1.91522	0.877968
Excitatory Neuron	PSMC4	MD	0.836706	0.446028	0.0729858	1.79292	0.877968
Excitatory Neuron	SAFB2	MD	-0.916635	1.22206	0.0678624	-1.82592	0.877968
Excitatory Neuron	SAMD4B	MD	-0.754998	0.364163	0.0707044	-1.80737	0.877968
Excitatory Neuron	SCGB2B2	MD	-0.519348	0.293311	0.0744542	-1.78381	0.877968
Excitatory Neuron	SHKBP1	MD	-0.999	1.62779	0.0653776	-1.84267	0.877968
Excitatory Neuron	SYT5	MD	0.846691	0.453705	0.0388342	2.06594	0.877968
Excitatory Neuron	THAP8	MD	0.999	NA	0.043712	2.01684	0.877968
Excitatory Neuron	TIMM50	MD	0.999	NA	0.032994	2.13216	0.877968
Excitatory Neuron	TRAPPC5	MD	-0.8914	0.543873	0.045367	-2.00124	0.877968
Excitatory Neuron	U2AF2	MD	0.999	0.434446	0.0268876	2.21315	0.877968
Excitatory Neuron	XAB2	MD	-0.858795	0.320756	0.0470502	-1.98585	0.877968
Excitatory Neuron	ZBTB32	MD	0.823526	0.342274	0.0648159	1.84653	0.877968
Excitatory Neuron	ZNF227	MD	0.90536	0.498851	0.0677336	1.82677	0.877968
Excitatory Neuron	ZNF324B	MD	-0.999	0.687548	0.0250964	-2.23992	0.877968
Excitatory Neuron	ZNF414	MD	0.999	1.45401	0.0369431	2.08639	0.877968
Excitatory Neuron	ZNF43	MD	-0.784219	0.388969	0.0608126	-1.87486	0.877968
Excitatory Neuron	ZNF432	MD	-0.667525	0.272463	0.0518683	-1.94423	0.877968
Excitatory Neuron	ZNF433	MD	-0.999	0.994695	0.0260501	-2.22546	0.877968
Excitatory Neuron	ZNF530	MD	0.922889	0.792446	0.0608221	1.87479	0.877968
Excitatory Neuron	ZNF557	MD	0.675903	0.365859	0.0354982	2.10263	0.877968
Excitatory Neuron	ZNF568	MD	0.999	1.67845	0.0630844	1.8586	0.877968
Excitatory Neuron	ZNF577	MD	0.686825	0.314791	0.0470223	1.9861	0.877968
Excitatory Neuron	ZNF584	MD	0.999	0.781391	0.03391	2.12114	0.877968
Excitatory Neuron	ZNF628	MD	0.685614	0.298108	0.0772929	1.76661	0.877968
Excitatory Neuron	ZNF808	MD	-0.999	1.17399	0.047067	-1.9857	0.877968
Excitatory Neuron	ZSCAN18	MD	-0.999	0.756801	0.0340288	-2.11973	0.877968
Excitatory Neuron	AC008554.1	SZ	-0.802231	0.489325	0.0781321	-1.76163	0.877968
Excitatory Neuron	AC008738.2	SZ	0.930661	0.809647	0.0727805	1.7942	0.877968
Excitatory Neuron	AC010326.2	SZ	-0.999	1.15998	0.0579676	-1.89594	0.877968
Excitatory Neuron	AC115522.1	SZ	0.880909	0.385455	0.034501	2.11417	0.877968
Excitatory Neuron	AC245748.1	SZ	0.999	0.596945	0.0527795	1.93672	0.877968
Excitatory Neuron	ANO8	SZ	0.999	0.515551	0.0334416	2.12674	0.877968
Excitatory Neuron	ARHGAP35	SZ	0.999	0.570859	0.0497291	1.96229	0.877968
Excitatory Neuron	C19orf48	SZ	0.813761	0.655028	0.0643573	1.8497	0.877968
Excitatory Neuron	C2CD4C	SZ	0.999	0.839068	0.0287202	2.18731	0.877968
Excitatory Neuron	CBARP	SZ	0.550419	0.258231	0.0425322	2.02827	0.877968
Excitatory Neuron	CD320	SZ	0.999	0.955282	0.0601194	1.87992	0.877968
Excitatory Neuron	CDC34	SZ	0.74174	0.417547	0.0518216	1.94461	0.877968
Excitatory Neuron	CEACAM19	SZ	-0.739899	0.518173	0.0726157	-1.79524	0.877968
Excitatory Neuron	CLEC4G	SZ	0.959794	0.757605	0.0713235	1.80341	0.877968
Excitatory Neuron	DIRAS1	SZ	-0.960111	0.5387	0.0754537	-1.7777	0.877968
Excitatory Neuron	DPF1	SZ	0.999	NA	0.0435128	2.01875	0.877968
Excitatory Neuron	EBI3	SZ	0.800158	0.683602	0.0717288	1.80084	0.877968
Excitatory Neuron	ELL	SZ	0.999	0.782918	0.0603043	1.87856	0.877968
Excitatory Neuron	EPS15L1	SZ	0.802892	0.388124	0.0557633	1.91288	0.877968
Excitatory Neuron	FAM129C	SZ	0.925546	0.910025	0.0469229	1.987	0.877968
Excitatory Neuron	FAM98C	SZ	0.999	1.35263	0.0682813	1.82315	0.877968
Excitatory Neuron	FKRP	SZ	-0.681644	0.335303	0.0633488	-1.85674	0.877968
Excitatory Neuron	GCDH	SZ	-0.881452	0.503722	0.0308281	-2.15928	0.877968
Excitatory Neuron	GTF2F1	SZ	0.821519	0.445815	0.0365498	2.09076	0.877968
Excitatory Neuron	HAUS8	SZ	0.999	0.482313	0.0337515	2.12303	0.877968
Excitatory Neuron	HSPBP1	SZ	-0.95692	0.853018	0.0449885	-2.00476	0.877968
Excitatory Neuron	LRFN3	SZ	0.999	0.638916	0.053351	1.93207	0.877968
Excitatory Neuron	MAP2K2	SZ	-0.753637	0.430806	0.0356898	-2.10044	0.877968
Excitatory Neuron	MAP3K10	SZ	-0.999	0.549967	0.0249992	-2.24142	0.877968
Excitatory Neuron	MAST1	SZ	0.84304	0.592172	0.0729132	1.79337	0.877968
Excitatory Neuron	NANOS3	SZ	0.999	0.399618	0.0278958	2.19875	0.877968
Excitatory Neuron	NAPA	SZ	-0.817457	0.641542	0.0576547	-1.89831	0.877968
Excitatory Neuron	NFKBIB	SZ	-0.998813	0.213941	0.0375312	-2.07994	0.877968
Excitatory Neuron	NLRP8	SZ	0.999	1.30568	0.0693946	1.81584	0.877968
Excitatory Neuron	NOP53	SZ	-0.859049	0.70602	0.0586501	-1.89081	0.877968
Excitatory Neuron	OPA3	SZ	0.999	0.465802	0.0446289	2.00814	0.877968
Excitatory Neuron	PDCD5	SZ	-0.999	NA	0.0713959	-1.80295	0.877968
Excitatory Neuron	PPP1R15A	SZ	0.800555	0.344544	0.0229239	2.2747	0.877968
Excitatory Neuron	PRR22	SZ	-0.57435	0.345778	0.077633	-1.76459	0.877968
Excitatory Neuron	SCGB1B2P	SZ	-0.819583	0.594633	0.0750099	-1.7804	0.877968
Excitatory Neuron	SEMA6B	SZ	-0.915829	0.900784	0.0483192	-1.97455	0.877968
Excitatory Neuron	SNAPC2	SZ	0.999	2.8171	0.0278297	2.19968	0.877968
Excitatory Neuron	SUPT5H	SZ	0.999	0.606601	0.0230567	2.27249	0.877968
Excitatory Neuron	SYT3	SZ	0.783269	0.498333	0.0448911	2.00567	0.877968
Excitatory Neuron	SYT5	SZ	0.679265	0.35025	0.0501192	1.95895	0.877968
Excitatory Neuron	TMEM143	SZ	-0.995443	0.390777	0.053201	-1.93329	0.877968
Excitatory Neuron	TMEM259	SZ	0.897178	0.622314	0.0571087	1.90248	0.877968
Excitatory Neuron	TNFAIP8L1	SZ	-0.783487	0.407082	0.0323838	-2.13964	0.877968
Excitatory Neuron	TRPM4	SZ	0.808864	0.344554	0.0278198	2.19982	0.877968
Excitatory Neuron	VRK3	SZ	0.700556	0.312858	0.0539751	1.92704	0.877968
Excitatory Neuron	VSIG10L	SZ	-0.88145	0.481292	0.0297672	-2.17317	0.877968
Excitatory Neuron	ZNF283	SZ	0.814056	0.495536	0.0664708	1.83524	0.877968
Excitatory Neuron	ZNF329	SZ	0.999	NA	0.0584429	1.89236	0.877968
Excitatory Neuron	ZNF416	SZ	-0.771928	0.742783	0.0321046	-2.14311	0.877968
Excitatory Neuron	ZNF44	SZ	-0.829955	0.435998	0.0391269	-2.06285	0.877968
Excitatory Neuron	ZNF493	SZ	0.999	NA	0.0267136	2.21568	0.877968
Excitatory Neuron	ZNF616	SZ	0.931584	0.410542	0.0590999	1.88745	0.877968
Excitatory Neuron	ZNF628	SZ	0.789347	0.340017	0.0390769	2.06338	0.877968
Excitatory Neuron	ZNF649	SZ	-0.873967	0.370015	0.0256803	-2.23101	0.877968
Excitatory Neuron	ZNF66	SZ	-0.989451	0.52493	0.0479561	-1.97776	0.877968
Excitatory Neuron	ZNF738	SZ	0.999	0.300665	0.0239719	2.25758	0.877968
Excitatory Neuron	ZSWIM4	SZ	0.610307	0.309417	0.0522253	1.94127	0.877968
Excitatory Neuron	C20orf204	MS	0.68039	0.355407	0.0707435	1.80712	0.877968
Excitatory Neuron	DNAJC5	MS	-0.909282	0.99776	0.0533004	-1.93248	0.877968
Excitatory Neuron	EMILIN3	MS	0.849805	0.718828	0.0573834	1.90038	0.877968
Excitatory Neuron	LAMA5	MS	-0.872281	0.34759	0.0266986	-2.2159	0.877968
Excitatory Neuron	RBL1	MS	0.999	2.4317	0.046446	1.99132	0.877968
Excitatory Neuron	ZNF341	MS	0.999	NA	0.0558017	1.91258	0.877968
Excitatory Neuron	ADNP	PD	0.999	1.69846	0.0759879	1.77446	0.877968
Excitatory Neuron	EIF2S2	PD	0.999	NA	0.0772171	1.76707	0.877968
Excitatory Neuron	IDH3B	PD	-0.828532	0.572033	0.0696473	-1.8142	0.877968
Excitatory Neuron	LINC01754	PD	-0.999	0.814181	0.0587901	-1.88976	0.877968
Excitatory Neuron	MOCS3	PD	0.936948	NA	0.0580892	1.89502	0.877968
Excitatory Neuron	PAK5	PD	0.892606	0.637227	0.0459368	1.99597	0.877968
Excitatory Neuron	PANK2	PD	-0.999	1.27175	0.0596382	-1.88346	0.877968
Excitatory Neuron	RAD21L1	PD	0.750519	0.350953	0.0627461	1.86099	0.877968
Excitatory Neuron	RALY	PD	-0.950264	NA	0.0233312	-2.26797	0.877968
Excitatory Neuron	RIPOR3	PD	0.933219	NA	0.0331623	2.13011	0.877968
Excitatory Neuron	SLC17A9	PD	0.883943	0.54044	0.0517442	1.94526	0.877968
Excitatory Neuron	TTLL9	PD	-0.999	NA	0.0589444	-1.88861	0.877968
Excitatory Neuron	ACOT8	BD	0.72443	0.389268	0.0702715	1.81016	0.877968
Excitatory Neuron	ACTR5	BD	0.906298	0.684096	0.0483221	1.97452	0.877968
Excitatory Neuron	CTSA	BD	-0.563149	0.388435	0.0709348	-1.80589	0.877968
Excitatory Neuron	FLRT3	BD	-0.999	0.912864	0.074215	-1.78529	0.877968
Excitatory Neuron	ITCH	BD	-0.999	NA	0.0541285	-1.92581	0.877968
Excitatory Neuron	MYH7B	BD	0.999	NA	0.0709836	1.80558	0.877968
Excitatory Neuron	NSFL1C	BD	0.998855	0.308034	0.032791	2.13463	0.877968
Excitatory Neuron	PANK2	BD	0.998829	0.365253	0.0678434	1.82605	0.877968
Excitatory Neuron	RALY	BD	-0.899276	1.1251	0.0267331	-2.21539	0.877968
Excitatory Neuron	RIPOR3	BD	0.938558	1.07021	0.056361	1.90823	0.877968
Excitatory Neuron	SLC12A5	BD	0.999	NA	0.0294604	2.17727	0.877968
Excitatory Neuron	STK35	BD	-0.999	0.492754	0.0232434	-2.26941	0.877968
Excitatory Neuron	STK4	BD	0.999	0.52911	0.037003	2.08573	0.877968
Excitatory Neuron	TMC2	BD	-0.999	0.824032	0.077041	-1.76812	0.877968
Excitatory Neuron	TMEM74B	BD	-0.999	0.655044	0.0380128	-2.07472	0.877968
Excitatory Neuron	ATP9A	MD	0.998751	0.43381	0.0586089	1.89112	0.877968
Excitatory Neuron	CEP250	MD	0.999	0.729992	0.0783139	1.76055	0.877968
Excitatory Neuron	CHRNA4	MD	0.813965	0.550972	0.0634177	1.85625	0.877968
Excitatory Neuron	CPNE1	MD	0.999	NA	0.0780584	1.76206	0.877968
Excitatory Neuron	DPM1	MD	0.999	1.05694	0.0755537	1.77709	0.877968
Excitatory Neuron	ERGIC3	MD	0.999	NA	0.053047	1.93454	0.877968
Excitatory Neuron	LINC00653	MD	0.856965	0.521703	0.0492653	1.96629	0.877968
Excitatory Neuron	MRPS26	MD	0.999	0.464202	0.0463313	1.99236	0.877968
Excitatory Neuron	PANK2	MD	0.999	0.412568	0.0262438	2.22259	0.877968
Excitatory Neuron	PIGT	MD	-0.841998	0.309263	0.0297781	-2.17303	0.877968
Excitatory Neuron	PYGB	MD	-0.763417	0.338224	0.0590547	-1.88779	0.877968
Excitatory Neuron	RALY	MD	-0.986737	NA	0.0641579	-1.85108	0.877968
Excitatory Neuron	SAMD10	MD	0.896429	0.49984	0.0512723	1.94919	0.877968
Excitatory Neuron	TRPC4AP	MD	-0.999	NA	0.0373947	-2.08143	0.877968
Excitatory Neuron	UQCC1	MD	0.999	0.712971	0.0400114	2.05363	0.877968
Excitatory Neuron	VAPB	MD	-0.999	0.573278	0.0394828	-2.05912	0.877968
Excitatory Neuron	WFDC3	MD	-0.449923	0.202363	0.0759228	-1.77485	0.877968
Excitatory Neuron	ZMYND8	MD	-0.845863	0.572121	0.033282	-2.12867	0.877968
Excitatory Neuron	ABHD12	SZ	0.96134	NA	0.0556333	1.9139	0.877968
Excitatory Neuron	AL136531.2	SZ	0.473688	0.254631	0.0657968	1.83981	0.877968
Excitatory Neuron	BFSP1	SZ	-0.89634	0.669208	0.0506769	-1.95421	0.877968
Excitatory Neuron	CDS2	SZ	0.771472	0.484002	0.0509444	1.95195	0.877968
Excitatory Neuron	DNMT3B	SZ	0.999	1.4332	0.046377	1.99195	0.877968
Excitatory Neuron	DYNLRB1	SZ	-0.905645	0.612794	0.0458592	-1.99669	0.877968
Excitatory Neuron	EDEM2	SZ	-0.999	NA	0.0772878	-1.76664	0.877968
Excitatory Neuron	FAM83D	SZ	0.978152	NA	0.0383039	2.07159	0.877968
Excitatory Neuron	FLRT3	SZ	-0.999	1.47951	0.0479818	-1.97753	0.877968
Excitatory Neuron	ITCH	SZ	-0.999	0.445576	0.067667	-1.82722	0.877968
Excitatory Neuron	JPH2	SZ	-0.630681	0.414062	0.0619033	-1.86699	0.877968
Excitatory Neuron	KCNQ2	SZ	-0.965303	0.451115	0.0319438	-2.14511	0.877968
Excitatory Neuron	LAMP5	SZ	-0.75917	0.424045	0.0645409	-1.84842	0.877968
Excitatory Neuron	MMP24OS	SZ	-0.99464	NA	0.0347017	-2.11182	0.877968
Excitatory Neuron	NECAB3	SZ	0.70517	0.297129	0.0652581	1.84349	0.877968
Excitatory Neuron	PANK2	SZ	0.999	0.388581	0.0443791	2.01049	0.877968
Excitatory Neuron	PET117	SZ	-0.900037	0.483527	0.0284122	-2.19155	0.877968
Excitatory Neuron	PROCR	SZ	-0.999	NA	0.0320505	-2.14378	0.877968
Excitatory Neuron	PYGB	SZ	-0.927036	NA	0.0544067	-1.92358	0.877968
Excitatory Neuron	RIMS4	SZ	0.724695	0.263092	0.0434902	2.01897	0.877968
Excitatory Neuron	RPS21	SZ	-0.940794	0.592941	0.0467699	-1.98838	0.877968
Excitatory Neuron	SNPH	SZ	-0.575178	0.266395	0.0680699	-1.82454	0.877968
Excitatory Neuron	SNTA1	SZ	0.999	NA	0.0306177	2.16201	0.877968
Excitatory Neuron	ZNF343	SZ	0.64769	0.32974	0.0522305	1.94123	0.877968
Excitatory Neuron	AL049650.1	AD	0.61979	0.273093	0.0351738	2.10635	0.877968
Excitatory Neuron	ARFGEF2	AD	0.999	0.712026	0.0248328	2.24399	0.877968
Excitatory Neuron	ATP9A	AD	-0.944207	0.476066	0.0753975	-1.77804	0.877968
Excitatory Neuron	C20orf203	AD	0.954353	0.988724	0.0235226	2.26484	0.877968
Excitatory Neuron	CDH4	AD	0.637959	0.365562	0.0390033	2.06415	0.877968
Excitatory Neuron	CHRNA4	AD	-0.999	0.845663	0.0506472	-1.95446	0.877968
Excitatory Neuron	CSE1L	AD	-0.999	0.815488	0.0512165	-1.94966	0.877968
Excitatory Neuron	DOK5	AD	0.795544	0.45832	0.0474983	1.98183	0.877968
Excitatory Neuron	FAM110A	AD	-0.765547	0.435958	0.0688567	-1.81936	0.877968
Excitatory Neuron	GCNT7	AD	-0.999	NA	0.0297621	-2.17324	0.877968
Excitatory Neuron	HAR1A	AD	-0.823026	0.565028	0.0681027	-1.82433	0.877968
Excitatory Neuron	INSM1	AD	-0.829514	0.523045	0.0554694	-1.91518	0.877968
Excitatory Neuron	NRSN2	AD	0.967226	0.84368	0.0705449	1.8084	0.877968
Excitatory Neuron	PYGB	AD	0.927648	NA	0.0477986	1.97915	0.877968
Excitatory Neuron	RAB5IF	AD	0.999	1.12309	0.0630725	1.85868	0.877968
Excitatory Neuron	RBCK1	AD	-0.564793	0.318769	0.0714758	-1.80244	0.877968
Excitatory Neuron	SERINC3	AD	0.9988	0.332122	0.0691777	1.81726	0.877968
Excitatory Neuron	SOX12	AD	-0.849377	0.59102	0.0727232	-1.79456	0.877968
Excitatory Neuron	STMN3	AD	-0.999	1.04179	0.033962	-2.12052	0.877968
Excitatory Neuron	SULF2	AD	0.999	1.10641	0.039612	2.05777	0.877968
Excitatory Neuron	SYS1-DBNDD2	AD	-0.9941	0.183211	0.0590585	-1.88776	0.877968
Excitatory Neuron	ZFP64	AD	-0.679459	0.306431	0.0315505	-2.15006	0.877968
Excitatory Neuron	CSTB	MS	0.98805	1.24666	0.0379969	2.07489	0.877968
Excitatory Neuron	LCA5L	MS	-0.858894	0.541601	0.0509208	-1.95215	0.877968
Excitatory Neuron	LSS	MS	0.999	0.680899	0.0398899	2.05489	0.877968
Excitatory Neuron	LTN1	MS	0.918082	0.605227	0.0426051	2.02756	0.877968
Excitatory Neuron	MAP3K7CL	MS	-0.999	NA	0.0463655	-1.99205	0.877968
Excitatory Neuron	RSPH1	MS	0.999	0.504558	0.0295919	2.17551	0.877968
Excitatory Neuron	YBEY	MS	-0.999	0.901029	0.0553633	-1.91601	0.877968
Excitatory Neuron	AJ009632.2	PD	-0.878776	0.634905	0.0664032	-1.83569	0.877968
Excitatory Neuron	APP	PD	-0.999	0.846069	0.075635	-1.77659	0.877968
Excitatory Neuron	B3GALT5	PD	-0.956384	0.495156	0.0278428	-2.19949	0.877968
Excitatory Neuron	DIP2A	PD	-0.999	1.1223	0.0469338	-1.9869	0.877968
Excitatory Neuron	MRPL39	PD	-0.970171	1.0529	0.0234924	-2.26533	0.877968
Excitatory Neuron	PCNT	PD	-0.999	0.70497	0.0695747	-1.81467	0.877968
Excitatory Neuron	PCP4	PD	-0.855212	0.404064	0.0318074	-2.14682	0.877968
Excitatory Neuron	TMEM50B	PD	0.980464	0.732704	0.0640436	1.85188	0.877968
Excitatory Neuron	WRB	PD	-0.999	NA	0.0718618	-1.79999	0.877968
Excitatory Neuron	ADARB1	BD	-0.915665	0.686698	0.0417864	-2.03564	0.877968
Excitatory Neuron	AF130359.1	BD	-0.999	NA	0.0495832	-1.96354	0.877968
Excitatory Neuron	MCM3AP	BD	-0.998735	0.367136	0.0383632	-2.07095	0.877968
Excitatory Neuron	C21orf59-TCP10L	MD	0.692894	0.390675	0.0727839	1.79418	0.877968
Excitatory Neuron	C21orf62	MD	0.674317	0.312885	0.0589959	1.88822	0.877968
Excitatory Neuron	GABPA	MD	0.925514	NA	0.0772609	1.7668	0.877968
Excitatory Neuron	IFNAR2	MD	0.999	NA	0.0334904	2.12615	0.877968
Excitatory Neuron	IL10RB	MD	0.652328	0.279826	0.0480423	1.97699	0.877968
Excitatory Neuron	KCNE2	MD	0.766423	0.518423	0.0550701	1.91832	0.877968
Excitatory Neuron	LINC01700	MD	-0.837872	0.270844	0.0572623	-1.9013	0.877968
Excitatory Neuron	POFUT2	MD	-0.999	0.45907	0.042472	-2.02887	0.877968
Excitatory Neuron	SPATC1L	MD	0.998772	0.331443	0.0310799	2.15605	0.877968
Excitatory Neuron	SYNJ1	MD	-0.999	0.563906	0.0373536	-2.08188	0.877968
Excitatory Neuron	TMPRSS15	MD	-0.652135	0.337146	0.0698603	-1.81282	0.877968
Excitatory Neuron	CHODL	SZ	-0.910649	0.693953	0.0491648	-1.96716	0.877968
Excitatory Neuron	CXADR	SZ	0.900488	0.50976	0.0633773	1.85654	0.877968
Excitatory Neuron	KCNE2	SZ	0.809584	0.395448	0.0436353	2.01758	0.877968
Excitatory Neuron	MIR155HG	SZ	0.701641	0.353061	0.0570055	1.90327	0.877968
Excitatory Neuron	MRPL39	SZ	-0.839187	0.458149	0.0448525	-2.00604	0.877968
Excitatory Neuron	POFUT2	SZ	-0.999	0.467713	0.0272163	-2.2084	0.877968
Excitatory Neuron	SETD4	SZ	-0.742153	0.326129	0.0687898	-1.8198	0.877968
Excitatory Neuron	SON	SZ	-0.999	0.797955	0.0242352	-2.25338	0.877968
Excitatory Neuron	B3GALT5	AD	-0.998279	0.136469	0.0388567	-2.0657	0.877968
Excitatory Neuron	BTG3	AD	0.820943	0.48533	0.0615281	1.86968	0.877968
Excitatory Neuron	CSTB	AD	0.774641	0.418825	0.0715477	1.80199	0.877968
Excitatory Neuron	CXADR	AD	0.787884	0.436033	0.0353826	2.10395	0.877968
Excitatory Neuron	DIP2A	AD	0.999	1.46313	0.0689037	1.81905	0.877968
Excitatory Neuron	GABPA	AD	0.999	0.361075	0.0293337	2.17897	0.877968
Excitatory Neuron	JAM2	AD	-0.999	0.592254	0.041961	-2.03391	0.877968
Excitatory Neuron	LINC01700	AD	-0.990457	0.239592	0.0305622	-2.16273	0.877968
Excitatory Neuron	MCM3AP	AD	0.999	0.538581	0.0355667	2.10185	0.877968
Excitatory Neuron	SH3BGR	AD	-0.985182	0.249107	0.0468712	-1.98746	0.877968
Excitatory Neuron	AL022324.3	MS	0.885599	0.470805	0.0735285	1.78954	0.877968
Excitatory Neuron	CCDC117	MS	0.905797	NA	0.0720239	1.79897	0.877968
Excitatory Neuron	CHKB	MS	0.998581	0.413086	0.0395717	2.05819	0.877968
Excitatory Neuron	ENTHD1	MS	-0.999	0.953125	0.0358373	-2.09877	0.877968
Excitatory Neuron	H1F0	MS	0.999	2.83866	0.0653862	1.84261	0.877968
Excitatory Neuron	MAPK8IP2	MS	0.643978	0.291162	0.053341	1.93215	0.877968
Excitatory Neuron	MIAT	MS	-0.999	1.12026	0.0350161	-2.10817	0.877968
Excitatory Neuron	MORC2	MS	0.990626	1.19894	0.0783393	1.7604	0.877968
Excitatory Neuron	MYO18B	MS	-0.68675	0.414086	0.0675745	-1.82783	0.877968
Excitatory Neuron	PPP6R2	MS	-0.676866	0.241867	0.0399755	-2.054	0.877968
Excitatory Neuron	PRR14L	MS	0.949564	0.565299	0.0619834	1.86641	0.877968
Excitatory Neuron	TFIP11	MS	-0.999	0.771622	0.0761218	-1.77365	0.877968
Excitatory Neuron	ARFGAP3	PD	-0.999	0.695792	0.0563856	-1.90804	0.877968
Excitatory Neuron	CSDC2	PD	-0.999	NA	0.0273295	-2.20678	0.877968
Excitatory Neuron	DGCR2	PD	0.999	2.89765	0.0723072	1.79718	0.877968
Excitatory Neuron	EIF3D	PD	0.997462	1.03066	0.0768383	1.76933	0.877968
Excitatory Neuron	GUCD1	PD	-0.999	0.66881	0.0560894	-1.91034	0.877968
Excitatory Neuron	MAPK12	PD	0.999	0.663638	0.0415574	2.03793	0.877968
Excitatory Neuron	PHF5A	PD	-0.999	0.613412	0.0637211	-1.85413	0.877968
Excitatory Neuron	PPIL2	PD	0.999	0.709319	0.0295265	2.17638	0.877968
Excitatory Neuron	TEF	PD	-0.999	NA	0.0249052	-2.24287	0.877968
Excitatory Neuron	TUBA8	PD	0.74627	0.562762	0.0759109	1.77492	0.877968
Excitatory Neuron	WBP2NL	PD	-0.678857	0.253845	0.0507073	-1.95395	0.877968
Excitatory Neuron	XRCC6	PD	0.999	1.02753	0.0499863	1.96008	0.877968
Excitatory Neuron	AC245060.5	BD	0.999	NA	0.0558775	1.91199	0.877968
Excitatory Neuron	ARFGAP3	BD	-0.999	NA	0.0641298	-1.85128	0.877968
Excitatory Neuron	CBY1	BD	-0.999	NA	0.0653483	-1.84287	0.877968
Excitatory Neuron	DRG1	BD	-0.999	0.502758	0.0660706	-1.83794	0.877968
Excitatory Neuron	FAM227A	BD	0.999	NA	0.0574583	1.89981	0.877968
Excitatory Neuron	FBXO7	BD	0.873885	0.376623	0.0678254	1.82616	0.877968
Excitatory Neuron	HDHD5	BD	0.91669	1.03457	0.0709028	1.8061	0.877968
Excitatory Neuron	HSCB	BD	0.953415	0.452425	0.0711085	1.80478	0.877968
Excitatory Neuron	KCNJ4	BD	0.999	NA	0.0667028	1.83367	0.877968
Excitatory Neuron	MRTFA	BD	-0.999	0.54419	0.0467128	-1.9889	0.877968
Excitatory Neuron	PDGFB	BD	-0.999	NA	0.0640704	-1.85169	0.877968
Excitatory Neuron	SLC25A17	BD	-0.999	0.294072	0.0226628	-2.27907	0.877968
Excitatory Neuron	SLC5A4	BD	-0.879665	0.466139	0.0763327	-1.77237	0.877968
Excitatory Neuron	TOP3B	BD	0.999	NA	0.0507906	1.95324	0.877968
Excitatory Neuron	TRMT2A	BD	-0.999	0.491343	0.0405344	-2.04826	0.877968
Excitatory Neuron	UBE2L3	BD	-0.86477	0.608007	0.0582225	-1.89402	0.877968
Excitatory Neuron	YDJC	BD	-0.713339	0.353203	0.0585788	-1.89134	0.877968
Excitatory Neuron	AC007326.4	MD	-0.982504	0.75947	0.0706336	-1.80783	0.877968
Excitatory Neuron	AIFM3	MD	-0.999	1.30125	0.030523	-2.16324	0.877968
Excitatory Neuron	ATXN10	MD	-0.999	1.02003	0.045207	-2.00272	0.877968
Excitatory Neuron	BCR	MD	-0.998973	NA	0.0769924	-1.76841	0.877968
Excitatory Neuron	CRYBB2	MD	-0.999	0.988011	0.0413918	-2.03958	0.877968
Excitatory Neuron	DRICH1	MD	-0.999	0.811019	0.0411992	-2.04152	0.877968
Excitatory Neuron	EIF3L	MD	-0.999	1.22795	0.051108	-1.95057	0.877968
Excitatory Neuron	FO393418.1	MD	0.547049	0.237449	0.058024	1.89552	0.877968
Excitatory Neuron	GAS2L1	MD	0.999	NA	0.0367441	2.0886	0.877968
Excitatory Neuron	GRAP2	MD	0.924322	0.598067	0.026853	2.21365	0.877968
Excitatory Neuron	HMGXB4	MD	0.817272	0.484435	0.0523842	1.93996	0.877968
Excitatory Neuron	HSCB	MD	-0.999	1.37156	0.062219	-1.86473	0.877968
Excitatory Neuron	IL17RA	MD	-0.914113	0.582688	0.0597834	-1.88239	0.877968
Excitatory Neuron	MIAT	MD	0.756342	0.392942	0.0463059	1.99259	0.877968
Excitatory Neuron	MIATNB	MD	0.759181	0.483093	0.0608491	1.87459	0.877968
Excitatory Neuron	MOV10L1	MD	0.889392	0.418868	0.0545171	1.92271	0.877968
Excitatory Neuron	OGFRP1	MD	0.999	1.58198	0.0243235	2.25198	0.877968
Excitatory Neuron	PACSIN2	MD	0.999	0.555446	0.037259	2.08292	0.877968
Excitatory Neuron	PHF5A	MD	0.998205	1.47835	0.0541103	1.92595	0.877968
Excitatory Neuron	PIM3	MD	0.999	0.537198	0.0672557	1.82996	0.877968
Excitatory Neuron	RFPL3S	MD	-0.90396	0.606003	0.0584244	-1.8925	0.877968
Excitatory Neuron	RTN4R	MD	-0.999	0.70599	0.0648362	-1.84639	0.877968
Excitatory Neuron	2003-09-01	MD	0.976039	0.244941	0.0506094	1.95478	0.877968
Excitatory Neuron	SH3BP1	MD	-0.731553	0.361391	0.0594159	-1.8851	0.877968
Excitatory Neuron	SSTR3	MD	0.999	0.633065	0.0258558	2.22837	0.877968
Excitatory Neuron	TANGO2	MD	-0.999	0.426333	0.0712243	-1.80404	0.877968
Excitatory Neuron	TBC1D10A	MD	-0.857948	0.498692	0.0326051	-2.13691	0.877968
Excitatory Neuron	TIMP3	MD	-0.999	0.433845	0.0418969	-2.03454	0.877968
Excitatory Neuron	TRABD	MD	0.999	0.442174	0.0415919	2.03758	0.877968
Excitatory Neuron	AC006946.2	SZ	-0.999	0.886472	0.0758955	-1.77501	0.877968
Excitatory Neuron	ADA2	SZ	-0.999	0.932194	0.0614144	-1.8705	0.877968
Excitatory Neuron	AL022324.3	SZ	0.601605	0.364823	0.0764474	1.77168	0.877968
Excitatory Neuron	ATP6V1E1	SZ	0.999	0.65299	0.0559687	1.91128	0.877968
Excitatory Neuron	CERK	SZ	0.999	0.513202	0.028052	2.19656	0.877968
Excitatory Neuron	DENND6B	SZ	-0.532034	0.335685	0.075558	-1.77706	0.877968
Excitatory Neuron	GNB1L	SZ	0.486355	0.22885	0.0518069	1.94474	0.877968
Excitatory Neuron	KIAA1671	SZ	0.998859	0.553009	0.0734458	1.79005	0.877968
Excitatory Neuron	NAGA	SZ	0.99878	0.0770704	0.0523394	1.94033	0.877968
Excitatory Neuron	NCAPH2	SZ	0.594733	0.272156	0.023634	2.26303	0.877968
Excitatory Neuron	NF2	SZ	-0.973219	0.826754	0.0601417	-1.87975	0.877968
Excitatory Neuron	OGFRP1	SZ	0.999	0.521659	0.0781125	1.76174	0.877968
Excitatory Neuron	POLDIP3	SZ	-0.999	0.825951	0.0592956	-1.886	0.877968
Excitatory Neuron	2003-09-01	SZ	0.828725	0.26668	0.0422933	2.03062	0.877968
Excitatory Neuron	SLC5A4	SZ	0.999	0.657487	0.0486663	1.9715	0.877968
Excitatory Neuron	SPECC1L	SZ	0.75027	0.933198	0.0579068	1.8964	0.877968
Excitatory Neuron	SRRD	SZ	0.739784	0.395902	0.048933	1.96917	0.877968
Excitatory Neuron	SULT4A1	SZ	0.568525	0.268958	0.0461214	1.99428	0.877968
Excitatory Neuron	SYN3	SZ	-0.654911	0.241469	0.0365282	-2.091	0.877968
Excitatory Neuron	THOC5	SZ	0.294997	0.144081	0.0749418	1.78082	0.877968
Excitatory Neuron	TTC28	SZ	0.635763	0.23398	0.0257792	2.22952	0.877968
Excitatory Neuron	TXNRD2	SZ	-0.998092	0.282368	0.0462302	-1.99329	0.877968
Excitatory Neuron	WBP2NL	SZ	0.876564	0.115953	0.0226907	2.2786	0.877968
Excitatory Neuron	ZMAT5	SZ	0.662966	0.27362	0.042791	2.02574	0.877968
Excitatory Neuron	ARSA	AD	0.940706	0.700971	0.0559276	1.9116	0.877968
Excitatory Neuron	ARVCF	AD	0.940082	NA	0.039849	2.05531	0.877968
Excitatory Neuron	CASTOR1	AD	0.999	0.899157	0.0545095	1.92277	0.877968
Excitatory Neuron	CBX6	AD	-0.998665	0.318297	0.0666368	-1.83412	0.877968
Excitatory Neuron	CYB5R3	AD	0.914927	1.33971	0.0627743	1.86079	0.877968
Excitatory Neuron	DGCR6L	AD	-0.939586	NA	0.0252405	-2.2377	0.877968
Excitatory Neuron	EIF3L	AD	0.999	NA	0.0244215	2.25043	0.877968
Excitatory Neuron	EMID1	AD	-0.999	0.688745	0.0647323	-1.8471	0.877968
Excitatory Neuron	FOXRED2	AD	-0.840184	0.458667	0.0256173	-2.23197	0.877968
Excitatory Neuron	GCAT	AD	0.885155	0.574082	0.0548523	1.92004	0.877968
Excitatory Neuron	HDAC10	AD	-0.999	2.58049	0.0735323	-1.78951	0.877968
Excitatory Neuron	MAPK12	AD	-0.825581	0.520027	0.0743346	-1.78455	0.877968
Excitatory Neuron	MGAT3	AD	0.999	0.874124	0.0760749	1.77393	0.877968
Excitatory Neuron	NCAPH2	AD	0.823855	0.379986	0.0545613	1.92235	0.877968
Excitatory Neuron	OSBP2	AD	-0.999	0.879937	0.0496065	-1.96334	0.877968
Excitatory Neuron	PARVB	AD	-0.999	0.566786	0.0496145	-1.96327	0.877968
Excitatory Neuron	PIK3IP1	AD	-0.95103	NA	0.0225021	-2.28178	0.877968
Excitatory Neuron	RASD2	AD	-0.999	NA	0.0571721	-1.90199	0.877968
Excitatory Neuron	SEC14L6	AD	0.999	1.0307	0.055336	1.91623	0.877968
Excitatory Neuron	SFI1	AD	0.97945	NA	0.0522339	1.9412	0.877968
Excitatory Neuron	SLC7A4	AD	0.681696	0.37002	0.0717485	1.80071	0.877968
Excitatory Neuron	TRABD	AD	0.992275	0.662039	0.0781302	1.76164	0.877968
Excitatory Neuron	ZDHHC8	AD	-0.834817	0.625973	0.0312441	-2.15395	0.877968
Excitatory Neuron	CCDC71L	BD	-0.940328	1.38654	0.0784412	-1.7598	0.878126
Excitatory Neuron	BAAT	MD	-0.99894	0.365112	0.0784197	-1.75993	0.878126
Excitatory Neuron	OGFOD3	SZ	-0.904767	0.779133	0.0784658	-1.75966	0.878126
Excitatory Neuron	AC008537.2	MS	-0.889424	0.988366	0.0784613	-1.75968	0.878126
Excitatory Neuron	TMEM191B	AD	-0.718139	1.31031	0.0784369	-1.75983	0.878126
Excitatory Neuron	CCDC113	AD	0.999	1.06218	0.0785072	1.75941	0.87843
Excitatory Neuron	QSOX1	MD	0.729125	0.888773	0.0785285	1.75929	0.87851
Excitatory Neuron	NIF3L1	MS	0.999	0.601232	0.0788048	1.75766	0.87895
Excitatory Neuron	NPAS2	SZ	0.762866	0.444217	0.0786975	1.75829	0.87895
Excitatory Neuron	SATB2	SZ	0.999	0.50736	0.0786035	1.75885	0.87895
Excitatory Neuron	RASA2	MD	-0.999	0.436446	0.0787475	-1.758	0.87895
Excitatory Neuron	SEC24D	AD	0.980678	1.28322	0.0787064	1.75824	0.87895
Excitatory Neuron	MRPL2	BD	-0.797636	0.512127	0.078623	-1.75873	0.87895
Excitatory Neuron	AGAP3	MD	0.999	0.863243	0.0787583	1.75794	0.87895
Excitatory Neuron	AC138696.1	MD	0.999	1.45207	0.0787275	1.75812	0.87895
Excitatory Neuron	SLC25A37	SZ	-0.690411	0.392487	0.0786483	-1.75858	0.87895
Excitatory Neuron	AC245123.1	AD	-0.877377	0.826878	0.0786081	-1.75882	0.87895
Excitatory Neuron	PLPP6	MS	-0.999	0.641334	0.078791	-1.75774	0.87895
Excitatory Neuron	GAPVD1	BD	-0.999	1.75429	0.0788089	-1.75764	0.87895
Excitatory Neuron	RMDN3	PD	0.999	NA	0.0787878	1.75776	0.87895
Excitatory Neuron	CDH3	MS	-0.83031	1.10033	0.0786882	-1.75835	0.87895
Excitatory Neuron	STX4	AD	0.999	0.952625	0.0787825	1.75779	0.87895
Excitatory Neuron	PRR36	PD	-0.999	NA	0.0786496	-1.75858	0.87895
Excitatory Neuron	SRSF6	SZ	-0.999	10.4785	0.0787457	-1.75801	0.87895
Excitatory Neuron	LRRC37A	AD	-0.999	NA	0.0788375	-1.75747	0.879112
Excitatory Neuron	CTSK	MS	-0.998735	0.669079	0.0809267	-1.74533	0.879302
Excitatory Neuron	F11R	MS	0.687562	0.406991	0.0799425	1.75102	0.879302
Excitatory Neuron	NBPF14	MS	-0.999	NA	0.0800386	-1.75046	0.879302
Excitatory Neuron	DTL	PD	-0.851824	0.712621	0.0807257	-1.74649	0.879302
Excitatory Neuron	IL12RB2	PD	-0.999	0.677917	0.0805744	-1.74736	0.879302
Excitatory Neuron	MAP7D1	PD	-0.999	0.740708	0.0802886	-1.74901	0.879302
Excitatory Neuron	SYT2	PD	-0.999	0.739707	0.0796646	-1.75264	0.879302
Excitatory Neuron	GPR137B	BD	0.999	0.775005	0.0810855	1.74442	0.879302
Excitatory Neuron	SNRNP40	MD	-0.825615	0.570077	0.0796315	-1.75283	0.879302
Excitatory Neuron	SYF2	MD	-0.710464	0.306204	0.0792827	-1.75486	0.879302
Excitatory Neuron	C1orf115	SZ	-0.999	0.935471	0.0802767	-1.74908	0.879302
Excitatory Neuron	DLGAP3	SZ	-0.999	0.930756	0.0797467	-1.75216	0.879302
Excitatory Neuron	PTBP2	SZ	0.936543	1.48022	0.0800214	1.75056	0.879302
Excitatory Neuron	SSU72	SZ	-0.846769	0.433021	0.0791131	-1.75586	0.879302
Excitatory Neuron	UBQLN4	SZ	-0.781477	0.451147	0.0798432	-1.7516	0.879302
Excitatory Neuron	WASF2	SZ	-0.963684	NA	0.0800784	-1.75023	0.879302
Excitatory Neuron	ADGRL2	AD	-0.628026	0.392471	0.0802433	-1.74928	0.879302
Excitatory Neuron	GALE	AD	-0.762346	0.355929	0.0802376	-1.74931	0.879302
Excitatory Neuron	ROR1	AD	-0.866365	0.490846	0.0792226	-1.75521	0.879302
Excitatory Neuron	AC064834.1	MS	0.999	NA	0.0806152	1.74713	0.879302
Excitatory Neuron	COMMD1	MS	-0.989941	0.959307	0.0791527	-1.75562	0.879302
Excitatory Neuron	SLC1A4	MS	0.999	4.6675	0.0795142	1.75351	0.879302
Excitatory Neuron	WDR54	MS	-0.826649	0.586254	0.0788802	-1.75722	0.879302
Excitatory Neuron	SLC4A1AP	PD	0.999	0.570442	0.0808152	1.74598	0.879302
Excitatory Neuron	AP1S3	MD	0.999	1.19534	0.079639	1.75278	0.879302
Excitatory Neuron	FNDC4	MD	0.994006	0.221115	0.0802787	1.74907	0.879302
Excitatory Neuron	MRPL44	MD	0.999	1.53261	0.0795705	1.75318	0.879302
Excitatory Neuron	SH2D6	MD	-0.999	2.05874	0.0811309	-1.74416	0.879302
Excitatory Neuron	AC008073.3	SZ	0.87785	0.249129	0.0790954	1.75596	0.879302
Excitatory Neuron	RHOQ	SZ	0.838297	0.55576	0.0811405	1.74411	0.879302
Excitatory Neuron	CDK15	AD	-0.559778	0.401792	0.0793694	-1.75436	0.879302
Excitatory Neuron	ELMOD3	AD	0.99217	0.971511	0.0800497	1.7504	0.879302
Excitatory Neuron	LINC02611	AD	-0.954886	NA	0.0799027	-1.75125	0.879302
Excitatory Neuron	MAGI1	PD	-0.999	0.786531	0.0792532	-1.75504	0.879302
Excitatory Neuron	ZMAT3	PD	-0.999	0.680793	0.0800678	-1.75029	0.879302
Excitatory Neuron	UBA3	BD	0.957235	1.36957	0.0809763	1.74505	0.879302
Excitatory Neuron	LINC02035	SZ	-0.795716	0.386539	0.0811103	-1.74428	0.879302
Excitatory Neuron	SKIL	SZ	-0.827358	0.452394	0.0803394	-1.74872	0.879302
Excitatory Neuron	ACAD9	AD	-0.999	0.874675	0.0797951	-1.75188	0.879302
Excitatory Neuron	IGSF10	AD	-0.697839	0.41039	0.0810021	-1.7449	0.879302
Excitatory Neuron	SSR3	AD	-0.999	1.98274	0.0807794	-1.74618	0.879302
Excitatory Neuron	FAM241A	MS	0.85331	0.438082	0.0796189	1.7529	0.879302
Excitatory Neuron	C4orf46	MD	-0.999	NA	0.0810371	-1.7447	0.879302
Excitatory Neuron	COL25A1	MD	-0.999	0.721131	0.0793604	-1.75441	0.879302
Excitatory Neuron	PAPSS1	MD	-0.999	1.02361	0.079023	-1.75638	0.879302
Excitatory Neuron	AC093916.1	SZ	0.999	NA	0.0809952	1.74494	0.879302
Excitatory Neuron	DHX15	SZ	0.996678	0.6988	0.081077	1.74447	0.879302
Excitatory Neuron	PRDM8	SZ	-0.999	1.03336	0.0793842	-1.75427	0.879302
Excitatory Neuron	CAMK2D	AD	0.99822	0.371182	0.0811313	1.74416	0.879302
Excitatory Neuron	GPRIN3	AD	-0.999	1.18183	0.0809704	-1.74508	0.879302
Excitatory Neuron	RAPGEF6	MS	0.999	NA	0.0798933	1.75131	0.879302
Excitatory Neuron	TENT4A	MS	-0.812803	0.3737	0.079759	-1.75209	0.879302
Excitatory Neuron	TMCO6	MS	-0.999	1.15235	0.0801563	-1.74978	0.879302
Excitatory Neuron	AC114284.1	BD	-0.902027	0.484361	0.0807898	-1.74612	0.879302
Excitatory Neuron	C5orf15	MD	0.662424	0.324921	0.0806791	1.74676	0.879302
Excitatory Neuron	PLAC8L1	MD	0.473246	0.267025	0.0791403	1.7557	0.879302
Excitatory Neuron	GM2A	SZ	-0.999	1.02757	0.0793037	-1.75474	0.879302
Excitatory Neuron	PCBD2	SZ	-0.999	0.563582	0.0806634	-1.74685	0.879302
Excitatory Neuron	PJA2	SZ	0.874196	0.715388	0.0802912	1.749	0.879302
Excitatory Neuron	CCT5	AD	0.999	1.14347	0.0803014	1.74894	0.879302
Excitatory Neuron	CXXC5	AD	0.995161	NA	0.0807635	1.74627	0.879302
Excitatory Neuron	SYNE1	BD	0.999	0.477945	0.0804499	1.74808	0.879302
Excitatory Neuron	HINT3	MD	0.826339	0.512101	0.0806271	1.74706	0.879302
Excitatory Neuron	LINC01011	MD	-0.999	0.820312	0.0810008	-1.74491	0.879302
Excitatory Neuron	UHRF1BP1	MD	0.740285	0.424419	0.0802563	1.7492	0.879302
Excitatory Neuron	SCGN	SZ	0.999	0.624477	0.0798079	1.7518	0.879302
Excitatory Neuron	TAF11	SZ	-0.999	0.87714	0.0791631	-1.75556	0.879302
Excitatory Neuron	TINAG	AD	-0.999	0.588136	0.0811682	-1.74395	0.879302
Excitatory Neuron	TMUB1	MS	-0.998559	0.298451	0.0790888	-1.756	0.879302
Excitatory Neuron	UBE2D4	BD	0.999	1.27013	0.0795327	1.7534	0.879302
Excitatory Neuron	RCC1L	SZ	0.999	0.838821	0.0806636	1.74685	0.879302
Excitatory Neuron	SPDYE1	AD	-0.999	0.763627	0.0794913	-1.75365	0.879302
Excitatory Neuron	ZNF789	AD	-0.988886	NA	0.0789645	-1.75673	0.879302
Excitatory Neuron	FAM83H	MS	0.999	0.627302	0.0793059	1.75473	0.879302
Excitatory Neuron	LGI3	PD	-0.612972	0.340128	0.0790883	-1.756	0.879302
Excitatory Neuron	PPP2R2A	MD	0.668302	0.407613	0.0801574	1.74977	0.879302
Excitatory Neuron	RP1	MD	0.673236	0.458289	0.0796823	1.75253	0.879302
Excitatory Neuron	LINC00536	SZ	-0.999	NA	0.0789618	-1.75674	0.879302
Excitatory Neuron	SQLE	AD	0.65094	0.355932	0.0804153	1.74828	0.879302
Excitatory Neuron	CNTNAP3	MS	0.999	NA	0.0806004	1.74721	0.879302
Excitatory Neuron	DENND4C	MS	0.999	1.01937	0.0798609	1.75149	0.879302
Excitatory Neuron	AJM1	MD	0.999	1.43043	0.0803847	1.74846	0.879302
Excitatory Neuron	BRD3	MD	-0.998323	0.285078	0.0801654	-1.74973	0.879302
Excitatory Neuron	TLE4	MD	-0.789857	0.399523	0.0805986	-1.74722	0.879302
Excitatory Neuron	CTNNAL1	SZ	-0.985707	0.597535	0.0793705	-1.75435	0.879302
Excitatory Neuron	NPR2	AD	-0.706348	0.55055	0.0810509	-1.74462	0.879302
Excitatory Neuron	EXOSC1	MS	0.821374	0.591765	0.0811525	1.74404	0.879302
Excitatory Neuron	ANKRD16	PD	0.804437	0.910745	0.0800852	1.75019	0.879302
Excitatory Neuron	SLC18A2	PD	-0.987799	NA	0.079231	-1.75517	0.879302
Excitatory Neuron	DYDC2	MD	0.932333	NA	0.0802741	1.7491	0.879302
Excitatory Neuron	RUFY2	SZ	-0.949499	0.509192	0.0792674	-1.75495	0.879302
Excitatory Neuron	ANKRD30A	AD	-0.999	1.15888	0.080661	-1.74686	0.879302
Excitatory Neuron	SLC17A6	PD	-0.838567	0.677301	0.0810928	-1.74438	0.879302
Excitatory Neuron	SLC22A6	PD	0.999	0.63688	0.0809046	1.74546	0.879302
Excitatory Neuron	SLC3A2	BD	-0.922178	NA	0.0806141	-1.74713	0.879302
Excitatory Neuron	POLA2	MD	0.999	0.729152	0.0806588	1.74688	0.879302
Excitatory Neuron	ETS1	SZ	0.999	1.42267	0.0802417	1.74929	0.879302
Excitatory Neuron	RASGRP2	AD	0.691903	0.410774	0.0799181	1.75116	0.879302
Excitatory Neuron	CPSF6	PD	0.999	1.42742	0.0791957	1.75537	0.879302
Excitatory Neuron	GLT1D1	PD	0.999	NA	0.0803787	1.74849	0.879302
Excitatory Neuron	MSI1	MD	-0.660209	0.331099	0.0805334	-1.7476	0.879302
Excitatory Neuron	PRKAB1	MD	0.954074	0.390295	0.0797444	1.75217	0.879302
Excitatory Neuron	PPP1CC	SZ	-0.999	NA	0.0807231	-1.74651	0.879302
Excitatory Neuron	RIMKLB	SZ	-0.670881	0.43013	0.079701	-1.75242	0.879302
Excitatory Neuron	TIGAR	SZ	0.628555	0.40544	0.0795709	1.75318	0.879302
Excitatory Neuron	AC073578.2	AD	-0.729318	0.508349	0.0810798	-1.74445	0.879302
Excitatory Neuron	C12orf76	AD	-0.999	0.733591	0.0790659	-1.75613	0.879302
Excitatory Neuron	PYROXD1	AD	0.660023	0.462728	0.0793222	1.75463	0.879302
Excitatory Neuron	SLC35E3	AD	-0.828989	0.501638	0.0807449	-1.74638	0.879302
Excitatory Neuron	TRIM13	PD	-0.814781	0.574103	0.0796448	-1.75275	0.879302
Excitatory Neuron	AL355390.2	MD	-0.876854	0.32653	0.0808793	-1.74561	0.879302
Excitatory Neuron	DCT	MD	0.455384	0.291357	0.0801676	1.74971	0.879302
Excitatory Neuron	ZMYM5	MD	-0.860549	0.555936	0.0805827	-1.74731	0.879302
Excitatory Neuron	UCHL3	AD	0.99876	0.283363	0.080823	1.74593	0.879302
Excitatory Neuron	ABHD12B	MD	-0.89154	1.13346	0.079415	-1.75409	0.879302
Excitatory Neuron	DAAM1	MD	-0.838937	0.689468	0.0794536	-1.75387	0.879302
Excitatory Neuron	RHOJ	MD	-0.592173	0.331931	0.0811268	-1.74418	0.879302
Excitatory Neuron	SLC25A29	MD	0.60992	0.356798	0.0795122	1.75352	0.879302
Excitatory Neuron	VRK1	MD	0.636745	0.307884	0.0795805	1.75313	0.879302
Excitatory Neuron	NRL	SZ	0.874795	0.682731	0.0791011	1.75593	0.879302
Excitatory Neuron	C15orf61	MS	0.937415	0.705438	0.0808087	1.74601	0.879302
Excitatory Neuron	LINC02248	MD	0.999	0.865753	0.0809069	1.74545	0.879302
Excitatory Neuron	ARPP19	SZ	-0.887842	NA	0.0800373	-1.75047	0.879302
Excitatory Neuron	C15orf39	AD	0.953841	0.416291	0.0803775	1.7485	0.879302
Excitatory Neuron	LINC02253	AD	-0.999	0.979139	0.0811608	-1.74399	0.879302
Excitatory Neuron	RASGRP1	AD	-0.999	0.742547	0.0804982	-1.7478	0.879302
Excitatory Neuron	SYT17	PD	0.881746	0.841098	0.0804044	1.74834	0.879302
Excitatory Neuron	HYDIN	BD	-0.999	NA	0.0810979	-1.74435	0.879302
Excitatory Neuron	MCRIP2	SZ	-0.832358	0.595147	0.0808469	-1.74579	0.879302
Excitatory Neuron	VWA3A	SZ	0.999	NA	0.079779	1.75197	0.879302
Excitatory Neuron	ASPHD1	AD	0.999	NA	0.0807727	1.74622	0.879302
Excitatory Neuron	DYNLRB2	AD	0.784151	0.396708	0.0796517	1.75271	0.879302
Excitatory Neuron	DHRS11	MS	0.612266	0.101127	0.0809451	1.74523	0.879302
Excitatory Neuron	RNF43	MS	-0.999	0.875762	0.0791915	-1.7554	0.879302
Excitatory Neuron	MAP2K6	MD	0.999	0.415532	0.0808772	1.74562	0.879302
Excitatory Neuron	NSRP1	SZ	0.999	NA	0.0802805	1.74906	0.879302
Excitatory Neuron	TEFM	SZ	0.999	NA	0.078993	1.75656	0.879302
Excitatory Neuron	NXN	AD	0.796009	0.406942	0.0800162	1.75059	0.879302
Excitatory Neuron	MPPE1	MD	-0.522357	0.398608	0.0806601	-1.74687	0.879302
Excitatory Neuron	PIAS2	SZ	0.999	3.33373	0.0802746	1.74909	0.879302
Excitatory Neuron	ONECUT2	AD	0.71719	0.442456	0.0791947	1.75538	0.879302
Excitatory Neuron	LDLR	MS	-0.998438	0.394165	0.0791896	-1.75541	0.879302
Excitatory Neuron	KRI1	BD	-0.81743	0.334105	0.0803552	-1.74863	0.879302
Excitatory Neuron	PBX4	BD	0.999	0.528707	0.0801584	1.74977	0.879302
Excitatory Neuron	POLD1	BD	0.836619	0.54731	0.0794505	1.75388	0.879302
Excitatory Neuron	B9D2	MD	-0.834902	0.614183	0.080455	-1.74805	0.879302
Excitatory Neuron	SPTBN4	MD	0.728193	0.713788	0.079831	1.75167	0.879302
Excitatory Neuron	ZSCAN1	MD	0.999	1.05207	0.0790445	1.75626	0.879302
Excitatory Neuron	LINC01524	MS	0.999	0.612777	0.0796188	1.7529	0.879302
Excitatory Neuron	TCFL5	MS	-0.551712	0.27263	0.080066	-1.7503	0.879302
Excitatory Neuron	TTPAL	MD	-0.998185	0.663011	0.0798047	-1.75182	0.879302
Excitatory Neuron	ARFRP1	SZ	-0.984715	1.17937	0.081181	-1.74387	0.879302
Excitatory Neuron	ERGIC3	SZ	0.999	NA	0.0795778	1.75314	0.879302
Excitatory Neuron	NAA20	SZ	-0.79252	0.548203	0.0800497	-1.7504	0.879302
Excitatory Neuron	ZNF337	SZ	0.999	NA	0.0808886	1.74555	0.879302
Excitatory Neuron	ABHD12	AD	-0.962255	NA	0.0806717	-1.7468	0.879302
Excitatory Neuron	E2F1	AD	0.999	0.740099	0.0792962	1.75478	0.879302
Excitatory Neuron	LINC00310	AD	-0.999	1.15986	0.0789369	-1.75689	0.879302
Excitatory Neuron	TNRC6B	MS	0.999	1.056	0.0791993	1.75535	0.879302
Excitatory Neuron	SULT4A1	PD	-0.999	0.643215	0.0789885	-1.75659	0.879302
Excitatory Neuron	SFI1	BD	-0.998423	0.246525	0.0804188	-1.74826	0.879302
Excitatory Neuron	KCNJ4	MD	0.975957	0.580504	0.0809841	1.745	0.879302
Excitatory Neuron	LRRC75B	MD	-0.939748	0.875727	0.0797019	-1.75242	0.879302
Excitatory Neuron	MOV10L1	AD	0.820309	0.612117	0.0796823	1.75253	0.879302
Excitatory Neuron	GPSM1	PD	-0.99864	0.409185	0.0812415	-1.74353	0.87965
Excitatory Neuron	RPA1	MS	-0.676796	0.361997	0.0812273	-1.74361	0.87965
Excitatory Neuron	PHF3	MD	0.999	NA	0.0812829	1.74329	0.879664
Excitatory Neuron	VKORC1L1	SZ	-0.936784	0.368291	0.0812854	-1.74328	0.879664
Excitatory Neuron	NARS2	MS	-0.999	NA	0.0812619	-1.74341	0.879664
Excitatory Neuron	WDR83	MD	-0.8864	0.50513	0.0813097	-1.74314	0.879774
Excitatory Neuron	COMMD1	PD	0.999	0.881936	0.0813341	1.743	0.879828
Excitatory Neuron	RAB15	MD	-0.997814	0.535561	0.0813431	-1.74295	0.879828
Excitatory Neuron	PPT1	SZ	0.997483	0.342325	0.0814843	1.74214	0.879879
Excitatory Neuron	PDIA6	BD	-0.999	1.19111	0.0815068	-1.74201	0.879879
Excitatory Neuron	RGPD2	SZ	-0.999	0.87341	0.0813795	-1.74274	0.879879
Excitatory Neuron	GALNTL6	MD	-0.998654	0.535037	0.0815647	-1.74168	0.879879
Excitatory Neuron	SAP30	SZ	-0.858754	0.56913	0.0815551	-1.74173	0.879879
Excitatory Neuron	2011-09-01	SZ	0.891907	0.565664	0.0814228	1.74249	0.879879
Excitatory Neuron	P4HA2	MS	-0.98191	1.19929	0.0815603	-1.7417	0.879879
Excitatory Neuron	NFKBIE	AD	-0.999	0.738645	0.0814105	-1.74256	0.879879
Excitatory Neuron	MRM2	PD	-0.820997	0.536272	0.0814434	-1.74237	0.879879
Excitatory Neuron	RANBP6	AD	0.789506	0.764026	0.0815075	1.74201	0.879879
Excitatory Neuron	GLB1L2	PD	0.632393	0.276491	0.0815433	1.7418	0.879879
Excitatory Neuron	SOCS2	SZ	-0.880184	0.780062	0.0815749	-1.74162	0.879879
Excitatory Neuron	LINC02284	AD	-0.800247	0.500098	0.0814439	-1.74237	0.879879
Excitatory Neuron	FAM157C	BD	-0.983424	NA	0.0814475	-1.74235	0.879879
Excitatory Neuron	AC005726.1	MS	0.955588	0.759817	0.0814987	1.74206	0.879879
Excitatory Neuron	LZTR1	BD	0.813148	0.728104	0.0815518	1.74175	0.879879
Excitatory Neuron	FMO1	BD	-0.816699	0.507498	0.0816109	-1.74141	0.880114
Excitatory Neuron	ALK	MD	-0.58103	0.297901	0.0816403	-1.74125	0.880127
Excitatory Neuron	SAAL1	SZ	0.491589	0.280054	0.0816405	1.74125	0.880127
Excitatory Neuron	LINC02519	MD	0.997877	NA	0.0816836	1.741	0.880286
Excitatory Neuron	LDHD	SZ	0.999	0.681125	0.0816702	1.74108	0.880286
Excitatory Neuron	AL033529.1	MS	0.920865	0.517134	0.0824007	1.73692	0.880362
Excitatory Neuron	COL11A1	MS	-0.999	NA	0.0818347	-1.74014	0.880362
Excitatory Neuron	DUSP12	BD	-0.843179	0.530778	0.0823375	-1.73728	0.880362
Excitatory Neuron	PAPPA2	MD	0.97859	0.457189	0.0822076	1.73802	0.880362
Excitatory Neuron	SDHC	MD	-0.828451	0.555972	0.0823104	-1.73744	0.880362
Excitatory Neuron	FAM177B	SZ	-0.999	0.499723	0.0822267	-1.73791	0.880362
Excitatory Neuron	CASQ1	AD	-0.999	NA	0.0819049	-1.73974	0.880362
Excitatory Neuron	CTPS1	AD	-0.760403	0.378066	0.0822727	-1.73765	0.880362
Excitatory Neuron	NME7	AD	-0.999	0.481704	0.0823733	-1.73708	0.880362
Excitatory Neuron	PSME4	MS	-0.935144	NA	0.082174	-1.73821	0.880362
Excitatory Neuron	LINC01865	MD	-0.999	1.01309	0.0822135	-1.73798	0.880362
Excitatory Neuron	MCEE	SZ	0.638615	0.411086	0.0823439	1.73725	0.880362
Excitatory Neuron	ERICH6	BD	0.999	NA	0.0820069	1.73916	0.880362
Excitatory Neuron	ESYT3	SZ	0.999	NA	0.0818307	1.74016	0.880362
Excitatory Neuron	LIPH	SZ	-0.722052	0.364102	0.0820038	-1.73918	0.880362
Excitatory Neuron	RARB	AD	0.999	NA	0.0821495	1.73835	0.880362
Excitatory Neuron	NSG1	BD	0.999	1.50491	0.0821221	1.7385	0.880362
Excitatory Neuron	BMP3	MD	-0.999	0.529959	0.0820446	-1.73894	0.880362
Excitatory Neuron	SDAD1	MD	-0.667103	0.426282	0.0823459	-1.73723	0.880362
Excitatory Neuron	AC095050.1	AD	-0.999	NA	0.081985	-1.73928	0.880362
Excitatory Neuron	SLC35B2	BD	0.861756	0.623849	0.0817335	1.74072	0.880362
Excitatory Neuron	SYTL3	BD	-0.999	0.784159	0.0820297	-1.73903	0.880362
Excitatory Neuron	PTP4A1	MD	0.999	0.999269	0.0822186	1.73796	0.880362
Excitatory Neuron	CDKAL1	SZ	-0.87064	0.509205	0.0819878	-1.73927	0.880362
Excitatory Neuron	PLPP5	PD	0.999	NA	0.0819223	1.73964	0.880362
Excitatory Neuron	SPTAN1	BD	0.897996	NA	0.0818074	1.74029	0.880362
Excitatory Neuron	AL359710.1	MD	-0.998981	0.403542	0.0818894	-1.73983	0.880362
Excitatory Neuron	SEC16A	SZ	-0.890666	0.914806	0.0819766	-1.73933	0.880362
Excitatory Neuron	DPP7	AD	-0.821872	0.503505	0.0823404	-1.73727	0.880362
Excitatory Neuron	TMEM254	MD	0.768283	1.17565	0.082381	1.73703	0.880362
Excitatory Neuron	SLC39A13	MS	0.998894	1.64665	0.0818997	1.73977	0.880362
Excitatory Neuron	NFRKB	PD	-0.899413	1.57931	0.0823487	-1.73722	0.880362
Excitatory Neuron	SYT12	BD	-0.85529	NA	0.0822981	-1.73751	0.880362
Excitatory Neuron	LINC02471	BD	-0.763124	0.355546	0.0822399	-1.73784	0.880362
Excitatory Neuron	TMEM132B	BD	-0.999	1.57057	0.0822724	-1.73765	0.880362
Excitatory Neuron	P3H3	AD	0.756919	0.58732	0.0821054	1.7386	0.880362
Excitatory Neuron	RFC3	MS	-0.858882	0.573345	0.0818515	-1.74004	0.880362
Excitatory Neuron	SYNE2	MD	0.996769	0.321479	0.0822752	1.73763	0.880362
Excitatory Neuron	SAMD4A	SZ	0.999	1.09442	0.082399	1.73693	0.880362
Excitatory Neuron	LRRC57	SZ	0.999	0.776523	0.0822445	1.73781	0.880362
Excitatory Neuron	ZFP90	SZ	0.894493	0.72425	0.0822167	1.73797	0.880362
Excitatory Neuron	NPIPB6	AD	-0.999	NA	0.0822622	-1.73771	0.880362
Excitatory Neuron	ZNF830	MS	0.802362	2.88885	0.0818258	1.74019	0.880362
Excitatory Neuron	UBE2O	MD	0.833588	0.966292	0.0818292	1.74017	0.880362
Excitatory Neuron	KCNH6	SZ	-0.999	0.53644	0.0821594	-1.73829	0.880362
Excitatory Neuron	MUC16	MS	-0.763059	0.426026	0.0818198	-1.74022	0.880362
Excitatory Neuron	AP3D1	PD	0.966899	1.13521	0.0819865	1.73927	0.880362
Excitatory Neuron	PROKR2	AD	0.999	1.68633	0.0820083	1.73915	0.880362
Excitatory Neuron	MIR99AHG	PD	-0.999	0.840738	0.0821442	-1.73838	0.880362
Excitatory Neuron	DUSP18	AD	-0.999	0.67457	0.0821714	-1.73822	0.880362
Excitatory Neuron	GPR158	SZ	-0.725439	0.419165	0.0824198	-1.73682	0.880413
Excitatory Neuron	AGMAT	PD	-0.836842	0.657723	0.0824416	-1.73669	0.880495
Excitatory Neuron	SPINDOC	MD	-0.967761	0.78225	0.082465	-1.73656	0.880592
Inhibitory Neuron	RWDD1	SZ	0.999	0.801929	0.000433746	3.51865	0.881174
Inhibitory Neuron	NKAIN3	MD	-0.719543	0.33343	0.000420375	-3.52695	0.881174
Inhibitory Neuron	NCBP1	MD	0.999	NA	0.000477084	3.4933	0.881174
Inhibitory Neuron	ZDHHC24	BD	0.939273	0.237309	0.000453515	3.50681	0.881174
Inhibitory Neuron	HPD	SZ	-0.999	0.225021	0.000416397	-3.52947	0.881174
Inhibitory Neuron	BCAS4	MD	-0.999	0.314816	0.000451337	-3.50809	0.881174
Inhibitory Neuron	PHF5A	PD	-0.999	NA	0.000463019	-3.50129	0.881174
Excitatory Neuron	PPP1R14B	BD	0.999	NA	0.0825422	1.73612	0.881265
Excitatory Neuron	RPUSD3	SZ	0.999	0.555325	0.08258	1.73591	0.881365
Excitatory Neuron	TMEM161A	BD	-0.999	1.07124	0.0825736	-1.73594	0.881365
Excitatory Neuron	ZNF671	MD	-0.999	NA	0.0825984	-1.7358	0.88141
Excitatory Neuron	CTPS1	BD	0.678948	0.379379	0.0826566	1.73548	0.881801
Excitatory Neuron	PTAFR	MD	-0.945985	NA	0.0827065	-1.73519	0.881801
Excitatory Neuron	GLB1	SZ	-0.752546	0.308825	0.0826858	-1.73531	0.881801
Excitatory Neuron	EIF1B	AD	-0.999	NA	0.082745	-1.73498	0.881801
Excitatory Neuron	FBXO38	SZ	0.818076	0.440915	0.0827687	1.73484	0.881801
Excitatory Neuron	PCDHB16	AD	0.877117	0.542165	0.0827802	1.73478	0.881801
Excitatory Neuron	INSL6	MS	0.998867	0.472982	0.0827237	1.7351	0.881801
Excitatory Neuron	FAM149B1	AD	-0.999	NA	0.0827871	-1.73474	0.881801
Excitatory Neuron	RNF26	MS	0.602574	0.327045	0.0827916	1.73471	0.881801
Excitatory Neuron	ANKRD52	AD	-0.990849	0.652062	0.0827064	-1.73519	0.881801
Excitatory Neuron	RAB11B	SZ	0.999	0.737481	0.082667	1.73542	0.881801
Excitatory Neuron	CCDC68	MD	-0.937753	2.14674	0.0828416	-1.73443	0.882183
Excitatory Neuron	BMP8B	PD	-0.999	1.45821	0.0830445	-1.73329	0.882465
Excitatory Neuron	RNF2	PD	0.999	0.699976	0.0829305	1.73393	0.882465
Excitatory Neuron	KLHL12	MD	-0.999	0.621152	0.0829106	-1.73404	0.882465
Excitatory Neuron	AKAP7	MS	0.828197	0.533598	0.0831169	1.73288	0.882465
Excitatory Neuron	TMEM14A	SZ	-0.656231	0.441285	0.0829626	-1.73375	0.882465
Excitatory Neuron	KCNH2	PD	0.554859	0.289398	0.0830482	1.73327	0.882465
Excitatory Neuron	MATN2	PD	0.886303	0.656363	0.0831435	1.73273	0.882465
Excitatory Neuron	KCNK9	SZ	0.999	0.795655	0.0830091	1.73349	0.882465
Excitatory Neuron	AC090204.1	AD	0.871812	0.601502	0.0830462	1.73328	0.882465
Excitatory Neuron	PWWP2B	MS	0.894291	NA	0.0831529	1.73268	0.882465
Excitatory Neuron	MEIG1	SZ	0.695933	0.41891	0.0828859	1.73418	0.882465
Excitatory Neuron	PRKAG1	PD	-0.908821	0.874304	0.083095	-1.733	0.882465
Excitatory Neuron	RNFT2	SZ	-0.694171	0.32985	0.0829562	-1.73379	0.882465
Excitatory Neuron	CDADC1	PD	-0.945297	0.768181	0.0830747	-1.73312	0.882465
Excitatory Neuron	TRPC4	SZ	0.960198	0.827056	0.0829864	1.73362	0.882465
Excitatory Neuron	SSTR1	SZ	-0.983959	0.732472	0.0830934	-1.73301	0.882465
Excitatory Neuron	RHOV	SZ	0.999	0.876531	0.0831325	1.73279	0.882465
Excitatory Neuron	INO80E	MS	-0.999	0.652751	0.0831012	-1.73297	0.882465
Excitatory Neuron	XPO6	SZ	-0.999	40.721	0.0830779	-1.7331	0.882465
Excitatory Neuron	CCBE1	MS	0.719302	0.360742	0.0830366	1.73333	0.882465
Excitatory Neuron	AC093206.1	MS	0.75446	0.733633	0.0831857	1.73249	0.882641
Excitatory Neuron	CD164	MD	-0.977709	0.371098	0.0832122	-1.73234	0.882641
Excitatory Neuron	KDM8	BD	0.998061	NA	0.0832109	1.73235	0.882641
Excitatory Neuron	LINC01945	MD	-0.994439	NA	0.0832918	-1.7319	0.883033
Excitatory Neuron	LINC01574	PD	-0.98962	0.721468	0.0832699	-1.73202	0.883033
Excitatory Neuron	AL160313.1	MS	0.999	0.683193	0.0832903	1.73191	0.883033
Excitatory Neuron	AC064834.1	MD	0.84568	0.376532	0.0833241	1.73172	0.883136
Excitatory Neuron	LINC01003	SZ	0.59931	0.461937	0.0833301	1.73168	0.883136
Excitatory Neuron	CARD11	MD	0.995185	0.439692	0.0833717	1.73145	0.883427
Excitatory Neuron	COL13A1	AD	0.875553	0.511124	0.0834085	1.73124	0.883514
Excitatory Neuron	BRD4	MS	0.997101	1.67686	0.0834053	1.73126	0.883514
Excitatory Neuron	AL160408.1	MS	0.999	0.978274	0.083814	1.72897	0.883822
Excitatory Neuron	SPSB1	PD	0.873743	NA	0.0835761	1.7303	0.883822
Excitatory Neuron	UBAP2L	PD	-0.870814	1.11825	0.0839028	-1.72848	0.883822
Excitatory Neuron	CHTOP	BD	0.948078	1.91186	0.0840017	1.72793	0.883822
Excitatory Neuron	AL590822.1	SZ	0.68213	0.361733	0.0837829	1.72915	0.883822
Excitatory Neuron	SHISAL2A	SZ	0.744783	0.402668	0.08392	1.72838	0.883822
Excitatory Neuron	TTC39A	SZ	0.866421	0.341135	0.083846	1.72879	0.883822
Excitatory Neuron	HS1BP3	MD	-0.999	0.705916	0.0836222	-1.73005	0.883822
Excitatory Neuron	KCTD18	SZ	-0.558594	0.20767	0.0834793	-1.73085	0.883822
Excitatory Neuron	TRIM71	PD	0.934184	0.500013	0.0835411	1.7305	0.883822
Excitatory Neuron	DCBLD2	MD	-0.939982	0.557289	0.0835984	-1.73018	0.883822
Excitatory Neuron	BDH1	SZ	0.616822	0.375155	0.0838081	1.72901	0.883822
Excitatory Neuron	GADL1	SZ	-0.567749	0.364153	0.084018	-1.72783	0.883822
Excitatory Neuron	HTR1F	AD	0.999	0.478891	0.0837264	1.72946	0.883822
Excitatory Neuron	LCORL	AD	-0.999	3.67279	0.0836722	-1.72977	0.883822
Excitatory Neuron	STARD4	MD	0.997827	0.464637	0.0840221	1.72781	0.883822
Excitatory Neuron	CHN2	PD	0.999	0.86482	0.0837713	1.72921	0.883822
Excitatory Neuron	STRIP2	BD	0.977567	NA	0.0837612	1.72927	0.883822
Excitatory Neuron	LINC00513	MD	-0.979856	0.493951	0.0836535	-1.72987	0.883822
Excitatory Neuron	ANKRD46	AD	-0.968123	0.541691	0.083749	-1.72934	0.883822
Excitatory Neuron	LAMC3	MD	0.797064	0.539367	0.083806	1.72902	0.883822
Excitatory Neuron	GLE1	SZ	0.999	NA	0.0837862	1.72913	0.883822
Excitatory Neuron	NSMF	AD	0.999	1.10049	0.0840028	1.72792	0.883822
Excitatory Neuron	PRDX3	SZ	-0.5381	0.325972	0.0839359	-1.72829	0.883822
Excitatory Neuron	GPR26	AD	0.98482	NA	0.0837563	1.72929	0.883822
Excitatory Neuron	TMEM109	MS	0.791707	0.735958	0.0837564	1.72929	0.883822
Excitatory Neuron	TRIM44	MS	0.999	1.70388	0.083908	1.72845	0.883822
Excitatory Neuron	DNAJC4	SZ	-0.809425	0.710779	0.0834754	-1.73087	0.883822
Excitatory Neuron	AC126178.1	MS	0.999	NA	0.0840173	1.72784	0.883822
Excitatory Neuron	MGST1	SZ	0.999	2.84069	0.0837357	1.72941	0.883822
Excitatory Neuron	LINC02389	AD	-0.677577	0.323399	0.0836244	-1.73003	0.883822
Excitatory Neuron	SLC4A8	AD	0.999	0.626442	0.084009	1.72788	0.883822
Excitatory Neuron	ING1	MS	-0.999	0.642374	0.0837754	-1.72919	0.883822
Excitatory Neuron	LINC00390	MD	-0.750128	0.396761	0.0837789	-1.72917	0.883822
Excitatory Neuron	DGKH	AD	-0.923843	0.649027	0.0839714	-1.72809	0.883822
Excitatory Neuron	TAF1C	BD	-0.932805	0.413763	0.0839114	-1.72843	0.883822
Excitatory Neuron	NUDT16L1	AD	-0.752244	0.510675	0.0835051	-1.7307	0.883822
Excitatory Neuron	TBC1D26	MD	-0.869604	0.706697	0.0836383	-1.72996	0.883822
Excitatory Neuron	AC012588.1	MD	0.999	1.41641	0.0837962	1.72907	0.883822
Excitatory Neuron	HAUS8	MS	-0.998631	0.374087	0.0839525	-1.7282	0.883822
Excitatory Neuron	AC254562.3	MD	-0.640971	0.324885	0.0840098	-1.72788	0.883822
Excitatory Neuron	KIAA1211	SZ	-0.999	0.521344	0.0840402	-1.72771	0.883862
Excitatory Neuron	ZNF513	PD	-0.942315	0.439055	0.0840677	-1.72756	0.884002
Excitatory Neuron	LDB2	PD	0.894317	0.496943	0.0842088	1.72677	0.884435
Excitatory Neuron	FNDC9	MD	0.915247	0.966513	0.084129	1.72722	0.884435
Excitatory Neuron	ZBED8	AD	0.826387	0.53573	0.0842013	1.72681	0.884435
Excitatory Neuron	TBCC	BD	-0.902078	1.15937	0.0841771	-1.72695	0.884435
Excitatory Neuron	AK9	SZ	-0.999	NA	0.0841624	-1.72703	0.884435
Excitatory Neuron	DEAF1	BD	-0.999	1.38541	0.0841998	-1.72682	0.884435
Excitatory Neuron	RBFOX2	PD	-0.890309	0.770108	0.084194	-1.72685	0.884435
Excitatory Neuron	TEX101	MD	-0.999	3.17112	0.0842583	-1.7265	0.884804
Excitatory Neuron	AP003059.1	MS	0.999	0.933024	0.0843032	1.72625	0.885126
Excitatory Neuron	LRRC57	AD	-0.740521	0.399812	0.0843224	-1.72614	0.885178
Excitatory Neuron	VANGL1	PD	0.902696	0.765569	0.0843817	1.72581	0.88535
Excitatory Neuron	SCRN3	MS	-0.642276	0.457543	0.0843838	-1.7258	0.88535
Excitatory Neuron	GFOD1	PD	-0.903576	1.05428	0.0843959	-1.72573	0.88535
Excitatory Neuron	FLII	MD	0.962516	NA	0.0843645	1.7259	0.88535
Excitatory Neuron	STXBP5	MD	0.511093	0.253413	0.0844352	1.72551	0.885395
Excitatory Neuron	EFCAB1	PD	0.999	1.01813	0.0844345	1.72552	0.885395
Excitatory Neuron	HOMER2	AD	0.999	1.17939	0.0844431	1.72547	0.885395
Excitatory Neuron	AP001267.2	SZ	-0.764103	0.407024	0.0844599	-1.72538	0.885422
Excitatory Neuron	MDH1	SZ	-0.999	1.64838	0.0845423	-1.72492	0.885586
Excitatory Neuron	HAUS3	MD	0.999	0.768481	0.0845273	1.725	0.885586
Excitatory Neuron	BPGM	AD	0.999	1.85318	0.084547	1.72489	0.885586
Excitatory Neuron	SHLD2	PD	-0.999	0.810135	0.0845014	-1.72514	0.885586
Excitatory Neuron	PGAM5	MS	0.999	0.953243	0.0845414	1.72492	0.885586
Excitatory Neuron	KDM5B	MD	0.999	0.651538	0.0846244	1.72446	0.885706
Excitatory Neuron	AL592295.3	AD	0.999	0.647349	0.0845813	1.7247	0.885706
Excitatory Neuron	CTNNB1	BD	0.947331	1.77848	0.0846446	1.72435	0.885706
Excitatory Neuron	KCNIP4	MD	0.746925	0.352481	0.0845896	1.72466	0.885706
Excitatory Neuron	UBE2R2	AD	-0.876532	0.535068	0.0846584	-1.72427	0.885706
Excitatory Neuron	MORN3	SZ	-0.773289	0.49875	0.0846428	-1.72436	0.885706
Excitatory Neuron	DYNC1LI2	SZ	0.847997	0.643832	0.0846387	1.72438	0.885706
Excitatory Neuron	C1QTNF3-AMACR	AD	-0.937428	0.566502	0.0847046	-1.72402	0.88589
Excitatory Neuron	SMIM11A	MD	-0.808234	0.66986	0.0846908	-1.72409	0.88589
Excitatory Neuron	PGBD5	SZ	-0.634354	0.42458	0.0849114	-1.72287	0.885991
Excitatory Neuron	SLC38A11	MS	0.999	NA	0.0847521	1.72375	0.885991
Excitatory Neuron	PLB1	MD	-0.999	0.733173	0.0848297	-1.72333	0.885991
Excitatory Neuron	AC017002.5	SZ	-0.999	NA	0.0849625	-1.72259	0.885991
Excitatory Neuron	TMEM115	SZ	0.846211	0.572579	0.0849753	1.72252	0.885991
Excitatory Neuron	LINC00290	SZ	0.53279	0.325008	0.0849407	1.72271	0.885991
Excitatory Neuron	AGAP3	MS	0.999	0.659717	0.0847931	1.72353	0.885991
Excitatory Neuron	HUS1	MD	0.997062	0.398525	0.0849067	1.7229	0.885991
Excitatory Neuron	GLI4	MD	0.999	1.01034	0.0849593	1.72261	0.885991
Excitatory Neuron	TNKS	SZ	0.725128	0.629501	0.0847605	1.72371	0.885991
Excitatory Neuron	ATAD1	MD	-0.789703	0.424644	0.0849122	-1.72287	0.885991
Excitatory Neuron	NOX4	MS	0.755422	0.559001	0.084968	1.72256	0.885991
Excitatory Neuron	CS	MS	0.977177	0.984134	0.0848848	1.72302	0.885991
Excitatory Neuron	MAPKAPK5	MS	0.932402	NA	0.0849858	1.72246	0.885991
Excitatory Neuron	ARPC3	MD	0.718273	0.452824	0.084972	1.72254	0.885991
Excitatory Neuron	MKS1	MD	0.787294	0.734433	0.0847724	1.72364	0.885991
Excitatory Neuron	ZNF521	PD	0.999	NA	0.0848565	1.72318	0.885991
Excitatory Neuron	SUMO3	SZ	-0.999	0.90452	0.0849132	-1.72286	0.885991
Excitatory Neuron	PACSIN2	BD	0.998695	NA	0.084861	1.72315	0.885991
Excitatory Neuron	TMEM214	MS	-0.975262	2.48069	0.0850339	-1.7222	0.886045
Excitatory Neuron	AC010980.2	MD	0.937311	0.586689	0.0850338	1.7222	0.886045
Excitatory Neuron	GDI2	PD	-0.763863	0.521504	0.085017	-1.72229	0.886045
Excitatory Neuron	AC112206.2	MD	-0.999	0.852309	0.0850783	-1.72195	0.886061
Excitatory Neuron	UBXN8	MD	0.999	0.825106	0.0850601	1.72205	0.886061
Excitatory Neuron	ZFP30	PD	-0.999	5.28565	0.0850682	-1.72201	0.886061
Excitatory Neuron	APPL1	MS	-0.999	0.611778	0.0851541	-1.72153	0.886105
Excitatory Neuron	PAPSS2	PD	-0.900488	0.723062	0.0851178	-1.72173	0.886105
Excitatory Neuron	IFT81	MD	-0.999	1.92268	0.0851256	-1.72169	0.886105
Excitatory Neuron	FOPNL	AD	0.713563	0.430854	0.0851403	1.72161	0.886105
Excitatory Neuron	SF3A1	SZ	0.999	0.785321	0.0851125	1.72176	0.886105
Excitatory Neuron	ZC3H8	MD	0.743492	0.198498	0.085286	1.72081	0.886342
Excitatory Neuron	LINC00298	AD	0.999	0.864562	0.0852574	1.72096	0.886342
Excitatory Neuron	NELFB	PD	-0.998383	0.419615	0.0852911	-1.72078	0.886342
Excitatory Neuron	NUCB2	MD	-0.999	0.558488	0.0852646	-1.72092	0.886342
Excitatory Neuron	ALKBH1	MD	0.72332	0.454738	0.0852105	1.72122	0.886342
Excitatory Neuron	FBN1	MD	0.999	NA	0.0852062	1.72125	0.886342
Excitatory Neuron	RPGRIP1L	MD	0.773119	0.662186	0.0852758	1.72086	0.886342
Excitatory Neuron	PCED1A	MD	0.999	0.873475	0.0852383	1.72107	0.886342
Excitatory Neuron	FBXL5	MD	0.999	1.11238	0.0853114	1.72067	0.886403
Excitatory Neuron	KCTD20	SZ	0.999	NA	0.0853642	1.72038	0.886416
Excitatory Neuron	PRPF4B	AD	0.999	NA	0.0853479	1.72047	0.886416
Excitatory Neuron	AP001972.3	MD	0.999	0.736071	0.0853698	1.72034	0.886416
Excitatory Neuron	NIPSNAP1	AD	0.999	0.675688	0.0853272	1.72058	0.886416
Excitatory Neuron	SLC35B1	MD	0.999	NA	0.0853863	1.72025	0.886439
Excitatory Neuron	CRIPT	MD	0.851322	0.622083	0.0854432	1.71994	0.886525
Excitatory Neuron	SLC25A20	MD	0.999	0.330642	0.0855191	1.71952	0.886525
Excitatory Neuron	EIF4A2	SZ	-0.709085	0.479674	0.0854293	-1.72002	0.886525
Excitatory Neuron	LINC02378	PD	-0.685396	0.435644	0.085499	-1.71963	0.886525
Excitatory Neuron	GPC5	SZ	-0.676455	0.376505	0.0855072	-1.71959	0.886525
Excitatory Neuron	MAP2K6	MS	-0.999	0.682247	0.0854542	-1.71988	0.886525
Excitatory Neuron	ADCYAP1	PD	0.930132	0.781908	0.0855233	1.7195	0.886525
Excitatory Neuron	KLHL14	SZ	0.999	1.84281	0.0855066	1.71959	0.886525
Excitatory Neuron	COMMD7	MD	-0.996883	0.417733	0.0854273	-1.72003	0.886525
Excitatory Neuron	CREB3	PD	-0.890339	0.734365	0.0855646	-1.71927	0.886805
Excitatory Neuron	GABRD	BD	-0.9173	NA	0.0856877	-1.7186	0.88695
Excitatory Neuron	BEND3	MD	-0.957529	NA	0.0856384	-1.71887	0.88695
Excitatory Neuron	AC016831.5	MD	-0.999	0.571568	0.08567	-1.71869	0.88695
Excitatory Neuron	STEAP1	MD	-0.687042	0.386838	0.0856931	-1.71857	0.88695
Excitatory Neuron	AC022400.6	MD	0.85439	0.313863	0.0856791	1.71864	0.88695
Excitatory Neuron	AC044810.3	MD	0.485296	0.276345	0.0856641	1.71873	0.88695
Excitatory Neuron	DEF8	BD	0.961939	0.873279	0.0856212	1.71896	0.88695
Excitatory Neuron	IGSF6	SZ	-0.947286	1.57001	0.0856807	-1.71864	0.88695
Excitatory Neuron	ZNF117	MD	0.975663	NA	0.0857394	1.71831	0.887011
Excitatory Neuron	ANO5	AD	0.999	0.735775	0.0857349	1.71834	0.887011
Excitatory Neuron	COPZ1	MD	-0.804848	0.608178	0.0857419	-1.7183	0.887011
Excitatory Neuron	AL590434.1	SZ	-0.999	0.366373	0.0859525	-1.71715	0.887296
Excitatory Neuron	CFAP221	SZ	0.920521	NA	0.0859171	1.71734	0.887296
Excitatory Neuron	MRPL47	BD	-0.999	1.88734	0.0858382	-1.71777	0.887296
Excitatory Neuron	STT3B	BD	-0.999	0.863273	0.0859782	-1.71701	0.887296
Excitatory Neuron	F12	PD	0.999	0.87126	0.0859737	1.71703	0.887296
Excitatory Neuron	SFXN1	BD	0.999	1.51273	0.0858182	1.71788	0.887296
Excitatory Neuron	ZNF273	PD	0.999	5.13774	0.0858563	1.71767	0.887296
Excitatory Neuron	PTGR1	BD	-0.906812	0.861494	0.0858382	-1.71777	0.887296
Excitatory Neuron	TCF7L2	BD	0.999	0.816695	0.0859074	1.71739	0.887296
Excitatory Neuron	STARD10	MS	0.920312	0.585511	0.0859381	1.71722	0.887296
Excitatory Neuron	LMNTD1	PD	0.966344	1.00425	0.0859842	1.71697	0.887296
Excitatory Neuron	GOLGA3	SZ	0.999	1.25461	0.0859023	1.71742	0.887296
Excitatory Neuron	COL4A2	MD	0.551116	0.3389	0.0859776	1.71701	0.887296
Excitatory Neuron	TUBGCP4	AD	0.999	0.890287	0.0858231	1.71785	0.887296
Excitatory Neuron	ZNF267	AD	-0.999	NA	0.0859713	-1.71704	0.887296
Excitatory Neuron	LMO4	SZ	-0.999	1.65157	0.0860145	-1.71681	0.887461
Excitatory Neuron	C8orf86	SZ	0.619498	0.555584	0.0860409	1.71666	0.887485
Excitatory Neuron	MBNL2	MD	0.885721	2.05431	0.0860455	1.71664	0.887485
Excitatory Neuron	PHF7	SZ	-0.623725	0.318379	0.0860894	-1.7164	0.887791
Excitatory Neuron	TRPT1	MD	0.999	0.412288	0.0861148	1.71626	0.887905
Excitatory Neuron	B3GLCT	MD	-0.998241	0.263509	0.0861458	-1.71609	0.888077
Excitatory Neuron	ADAM23	PD	-0.842824	0.661867	0.0862252	-1.71565	0.888233
Excitatory Neuron	DCTN1	SZ	0.95465	0.89543	0.0863113	1.71519	0.888233
Excitatory Neuron	EHHADH	BD	-0.880878	0.850648	0.0863185	-1.71515	0.888233
Excitatory Neuron	ERICH6	AD	-0.940598	0.501939	0.0862881	-1.71531	0.888233
Excitatory Neuron	ZCCHC10	MD	0.999	NA	0.0862916	1.71529	0.888233
Excitatory Neuron	PDSS2	MD	-0.655964	0.45924	0.0862297	-1.71563	0.888233
Excitatory Neuron	SDR16C5	MD	-0.999	0.600914	0.0862411	-1.71557	0.888233
Excitatory Neuron	ANAPC15	MS	-0.891863	0.887903	0.0862418	-1.71556	0.888233
Excitatory Neuron	TMEM136	MS	0.999	0.983391	0.0863156	1.71516	0.888233
Excitatory Neuron	HOMER2	MD	0.998878	0.425275	0.0862537	1.7155	0.888233
Excitatory Neuron	SNX5	AD	0.999	0.972858	0.0862321	1.71562	0.888233
Excitatory Neuron	ZCCHC10	AD	-0.999	1.65423	0.0863601	-1.71492	0.888366
Excitatory Neuron	DCC	MS	-0.914371	0.488494	0.0863557	-1.71494	0.888366
Excitatory Neuron	FOSL2	SZ	-0.999	1.06551	0.0863851	-1.71478	0.888476
Excitatory Neuron	SLC35B3	MD	-0.679521	0.338606	0.0864438	-1.71446	0.888931
Excitatory Neuron	PLXDC1	AD	0.917754	NA	0.0864686	1.71433	0.889039
Excitatory Neuron	KAZN	SZ	0.654657	0.394497	0.0865259	1.71402	0.889481
Excitatory Neuron	NIT1	AD	0.850337	0.312714	0.0865477	1.7139	0.889557
Astrocyte	ARSB	MD	-0.999	0.220238	3.55052e-05	-4.13494	0.889604
Astrocyte	FMNL2	MD	0.999	NA	0.000107541	3.87292	0.889604
Astrocyte	CCDC58	MD	0.999	NA	0.000342923	3.58051	0.889604
Astrocyte	RYK	MD	-0.907975	0.19909	0.000337094	-3.58499	0.889604
Astrocyte	BHMT2	MD	-0.999	NA	0.00034396	-3.57972	0.889604
Astrocyte	LYRM4	SZ	0.999	0.531823	0.000162597	3.771	0.889604
Astrocyte	ZBTB10	MD	0.999	0.347702	0.000379032	3.55427	0.889604
Astrocyte	EXT1	AD	-0.999	0.521943	0.00023414	-3.67901	0.889604
Astrocyte	LINC02664	SZ	-0.999	0.253929	0.0003453	-3.57871	0.889604
Astrocyte	FGFR2	AD	-0.999	0.259501	0.0002309	-3.68256	0.889604
Astrocyte	EXT2	SZ	0.829539	0.157746	0.000322709	3.59635	0.889604
Astrocyte	NCOR2	SZ	0.99889	0.162232	0.000289605	3.62443	0.889604
Astrocyte	AL352984.1	MD	-0.988997	0.191491	0.000340623	-3.58227	0.889604
Astrocyte	HEATR4	AD	-0.833626	NA	0.000232267	-3.68106	0.889604
Astrocyte	SLC12A1	MD	0.955083	0.229432	0.000190463	3.73134	0.889604
Astrocyte	EMP2	MS	-0.68289	0.145414	0.000125448	-3.83523	0.889604
Astrocyte	SULT1A3	MD	0.980125	0.565245	0.000303291	3.61247	0.889604
Astrocyte	ACSF3	AD	0.999	0.203301	0.000335624	3.58613	0.889604
Astrocyte	CDK10	AD	0.998074	0.155739	0.000242542	3.67001	0.889604
Astrocyte	IQCN	MS	-0.918215	0.352951	0.00011995	-3.84623	0.889604
Astrocyte	LINC00662	MD	-0.927187	0.30631	0.000380909	-3.55297	0.889604
Excitatory Neuron	LZTFL1	SZ	0.999	0.5804	0.0866132	1.71354	0.889722
Excitatory Neuron	SCN10A	AD	-0.952701	0.507566	0.0866211	-1.7135	0.889722
Excitatory Neuron	ICA1	AD	0.530746	0.291494	0.0866019	1.7136	0.889722
Excitatory Neuron	HGS	SZ	0.598651	0.334187	0.0866108	1.71355	0.889722
Excitatory Neuron	GBA	BD	0.876208	0.459025	0.0869794	1.71155	0.889863
Excitatory Neuron	SNAP47	SZ	0.966889	0.658886	0.0867697	1.71269	0.889863
Excitatory Neuron	VAX2	AD	0.999	0.593748	0.0869315	1.71181	0.889863
Excitatory Neuron	EPHB3	BD	-0.85252	0.427592	0.0867367	-1.71287	0.889863
Excitatory Neuron	NR2F1	MD	0.708528	1.21697	0.0868198	1.71242	0.889863
Excitatory Neuron	GRB10	MD	-0.674993	0.325712	0.086953	-1.71169	0.889863
Excitatory Neuron	AC010857.1	MD	-0.522805	0.280806	0.0868885	-1.71204	0.889863
Excitatory Neuron	CALB1	MD	0.999	NA	0.0869476	1.71172	0.889863
Excitatory Neuron	GLRX3	MD	-0.998922	0.363719	0.086771	-1.71268	0.889863
Excitatory Neuron	BAD	BD	-0.999	0.704488	0.0868704	-1.71214	0.889863
Excitatory Neuron	TCTN1	MS	-0.908687	2.18034	0.0869204	-1.71187	0.889863
Excitatory Neuron	FAR2	MD	0.876579	0.538158	0.0869751	1.71157	0.889863
Excitatory Neuron	AC078923.1	SZ	-0.567717	NA	0.0867944	-1.71256	0.889863
Excitatory Neuron	ATF1	SZ	-0.999	NA	0.086747	-1.71281	0.889863
Excitatory Neuron	SAMD4A	MS	0.999	NA	0.0867301	1.7129	0.889863
Excitatory Neuron	USP8	MD	0.999	NA	0.0869533	1.71169	0.889863
Excitatory Neuron	SCAMP5	AD	-0.935624	0.918899	0.086883	-1.71207	0.889863
Excitatory Neuron	LYRM1	PD	0.883557	0.876253	0.0868255	1.71239	0.889863
Excitatory Neuron	HES7	MS	-0.908293	1.06718	0.0867586	-1.71275	0.889863
Excitatory Neuron	AC011462.2	PD	0.999	NA	0.0869238	1.71185	0.889863
Excitatory Neuron	PRMT1	PD	-0.956799	NA	0.0869128	-1.71191	0.889863
Excitatory Neuron	ZNF283	BD	0.721099	0.435691	0.0869208	1.71187	0.889863
Excitatory Neuron	ZNF497	MD	0.999	NA	0.0867606	1.71274	0.889863
Excitatory Neuron	HDHD5	MD	0.685707	0.426166	0.0869651	1.71163	0.889863
Excitatory Neuron	ARHGEF2	MS	-0.828363	1.08337	0.0876597	-1.70787	0.889871
Excitatory Neuron	DLGAP3	MS	0.825487	0.90633	0.088834	1.70158	0.889871
Excitatory Neuron	HAX1	MS	0.960913	2.76131	0.0894802	1.69815	0.889871
Excitatory Neuron	TMEM54	BD	-0.875842	0.547181	0.0892209	-1.69952	0.889871
Excitatory Neuron	IQGAP3	MD	-0.999	1.04269	0.0896859	-1.69706	0.889871
Excitatory Neuron	LGR6	MD	-0.765175	0.49868	0.0894012	-1.69856	0.889871
Excitatory Neuron	MAN1C1	MD	0.700014	0.345811	0.0898437	1.69622	0.889871
Excitatory Neuron	NBL1	MD	0.514642	0.327546	0.0895101	1.69799	0.889871
Excitatory Neuron	SEC16B	MD	0.979622	2.03514	0.0893233	1.69898	0.889871
Excitatory Neuron	BMP8A	SZ	0.913076	0.646281	0.0906121	1.69218	0.889871
Excitatory Neuron	CHRM3	SZ	0.795467	0.612525	0.0882405	1.70475	0.889871
Excitatory Neuron	RABGGTB	SZ	-0.844184	NA	0.0893133	-1.69903	0.889871
Excitatory Neuron	SMG5	SZ	-0.998893	0.205879	0.0897949	-1.69648	0.889871
Excitatory Neuron	BTF3L4	AD	0.999	NA	0.08779	1.70717	0.889871
Excitatory Neuron	FBXO6	AD	-0.762684	0.42227	0.0892358	-1.69944	0.889871
Excitatory Neuron	KCTD3	AD	0.999	0.886731	0.0881333	1.70533	0.889871
Excitatory Neuron	NLRP3	AD	0.999	0.846332	0.0878704	1.70674	0.889871
Excitatory Neuron	PGD	AD	0.999	NA	0.0883453	1.70419	0.889871
Excitatory Neuron	SIKE1	AD	-0.999	0.715657	0.0876068	-1.70816	0.889871
Excitatory Neuron	VAV3	AD	0.605848	0.350589	0.0889894	1.70075	0.889871
Excitatory Neuron	RGPD3	MS	-0.993315	1.11728	0.0875893	-1.70825	0.889871
Excitatory Neuron	STARD7	MS	-0.76654	0.454122	0.0879867	-1.70611	0.889871
Excitatory Neuron	FARSB	PD	-0.999	0.932112	0.0892386	-1.69943	0.889871
Excitatory Neuron	KHK	PD	0.999	1.29141	0.0899403	1.69571	0.889871
Excitatory Neuron	PTPN18	PD	-0.999	NA	0.0883308	-1.70427	0.889871
Excitatory Neuron	TMEM182	PD	0.999	NA	0.0869992	1.71144	0.889871
Excitatory Neuron	AC093802.1	BD	-0.928487	0.978196	0.0885393	-1.70315	0.889871
Excitatory Neuron	MRPS9	BD	0.971588	1.87687	0.0878817	1.70668	0.889871
Excitatory Neuron	MBD5	MD	-0.878641	0.551473	0.0881381	-1.7053	0.889871
Excitatory Neuron	RMND5A	MD	0.999	1.46052	0.087549	1.70847	0.889871
Excitatory Neuron	THADA	MD	-0.884795	0.911371	0.0905112	-1.69271	0.889871
Excitatory Neuron	KIAA1841	AD	-0.999	NA	0.0904237	-1.69317	0.889871
Excitatory Neuron	LINC01934	AD	0.999	NA	0.0875743	1.70833	0.889871
Excitatory Neuron	ST3GAL5	AD	0.999	1.04653	0.0885962	1.70285	0.889871
Excitatory Neuron	PDHB	MS	-0.998894	0.588074	0.0891516	-1.69989	0.889871
Excitatory Neuron	ARPP21	PD	0.999	0.963948	0.0873807	1.70938	0.889871
Excitatory Neuron	LINC02043	PD	-0.971137	1.06557	0.0881911	-1.70502	0.889871
Excitatory Neuron	CCDC191	MD	0.991098	0.438493	0.0896804	1.69709	0.889871
Excitatory Neuron	FAM162A	MD	0.795689	0.671298	0.0899852	1.69548	0.889871
Excitatory Neuron	GPR160	MD	0.860359	0.504784	0.0886051	1.7028	0.889871
Excitatory Neuron	PPP2R3A	MD	-0.999	0.535666	0.0888731	-1.70137	0.889871
Excitatory Neuron	TBC1D5	MD	-0.866835	1.01217	0.0884714	-1.70352	0.889871
Excitatory Neuron	TMIE	MD	0.636046	0.356087	0.0902478	1.69409	0.889871
Excitatory Neuron	VHL	MD	-0.999	0.773954	0.0885939	-1.70286	0.889871
Excitatory Neuron	APPL1	SZ	-0.999	0.680271	0.0894107	-1.69851	0.889871
Excitatory Neuron	SNTN	SZ	-0.947325	0.541405	0.0895206	-1.69793	0.889871
Excitatory Neuron	UBA5	SZ	-0.999	0.572071	0.089047	-1.70045	0.889871
Excitatory Neuron	CNTN6	AD	0.999	1.58709	0.0871309	1.71073	0.889871
Excitatory Neuron	EIF2B5	AD	0.999	0.245672	0.0904434	1.69306	0.889871
Excitatory Neuron	TMEM39A	AD	-0.69254	0.392378	0.0903905	-1.69334	0.889871
Excitatory Neuron	BLOC1S4	PD	-0.773993	0.549738	0.0880372	-1.70584	0.889871
Excitatory Neuron	GNPDA2	PD	0.999	NA	0.0904343	1.69311	0.889871
Excitatory Neuron	C4orf47	MD	0.994099	0.819803	0.0902629	1.69401	0.889871
Excitatory Neuron	LAMTOR3	MD	0.906821	4.10204	0.0900812	1.69497	0.889871
Excitatory Neuron	TDO2	MD	0.659686	0.446244	0.0895314	1.69787	0.889871
Excitatory Neuron	BANK1	SZ	0.96139	NA	0.08781	1.70707	0.889871
Excitatory Neuron	INPP4B	SZ	0.999	0.659893	0.0870273	1.71129	0.889871
Excitatory Neuron	NIPAL1	SZ	-0.999	2.2236	0.0899535	-1.69564	0.889871
Excitatory Neuron	PPEF2	SZ	0.914066	0.620942	0.0899722	1.69554	0.889871
Excitatory Neuron	SLC10A7	SZ	-0.834292	0.534548	0.0899445	-1.69569	0.889871
Excitatory Neuron	ARFIP1	AD	-0.999	NA	0.0891478	-1.69991	0.889871
Excitatory Neuron	C4orf33	AD	0.992901	0.564598	0.0884223	1.70378	0.889871
Excitatory Neuron	PTCD2	MS	-0.908328	2.63393	0.0874601	-1.70895	0.889871
Excitatory Neuron	DNAJC18	PD	-0.941675	NA	0.0884895	-1.70342	0.889871
Excitatory Neuron	POLK	PD	0.631763	0.292442	0.0871452	1.71065	0.889871
Excitatory Neuron	IRF1	BD	-0.868364	0.687181	0.089244	-1.6994	0.889871
Excitatory Neuron	STK32A	MD	-0.842818	0.668716	0.0871313	-1.71073	0.889871
Excitatory Neuron	AC138035.2	SZ	0.973873	1.03848	0.0902732	1.69396	0.889871
Excitatory Neuron	CHSY3	SZ	0.999	1.14	0.0893204	1.69899	0.889871
Excitatory Neuron	FAM153A	SZ	0.91549	0.448711	0.0896526	1.69723	0.889871
Excitatory Neuron	AC109492.1	AD	-0.999	NA	0.0872213	-1.71024	0.889871
Excitatory Neuron	HTR4	AD	0.802652	0.524676	0.0887157	1.70221	0.889871
Excitatory Neuron	NSA2	AD	0.938116	0.463809	0.0900527	1.69512	0.889871
Excitatory Neuron	RELL2	AD	-0.854073	0.459838	0.0903603	-1.6935	0.889871
Excitatory Neuron	FGFR1OP	PD	0.999	0.453816	0.088477	1.70349	0.889871
Excitatory Neuron	GFRAL	PD	0.999	0.615482	0.0877887	1.70718	0.889871
Excitatory Neuron	PLA2G7	PD	0.69701	0.364866	0.0872056	1.71033	0.889871
Excitatory Neuron	TMEM200A	PD	-0.943651	NA	0.0892977	-1.69911	0.889871
Excitatory Neuron	GVQW2	BD	0.912475	0.580642	0.0883114	1.70437	0.889871
Excitatory Neuron	IPCEF1	BD	-0.999	0.588817	0.0882548	-1.70468	0.889871
Excitatory Neuron	NT5DC1	BD	0.999	0.655227	0.0893861	1.69864	0.889871
Excitatory Neuron	SMIM13	MD	-0.999	0.975998	0.0905346	-1.69258	0.889871
Excitatory Neuron	PCMT1	SZ	-0.999	1.37241	0.0904991	-1.69277	0.889871
Excitatory Neuron	ATXN1	AD	-0.809564	0.580029	0.0888451	-1.70152	0.889871
Excitatory Neuron	C6orf132	AD	0.822156	0.450207	0.0888871	1.7013	0.889871
Excitatory Neuron	HS3ST5	AD	-0.635813	0.367935	0.0885515	-1.70309	0.889871
Excitatory Neuron	BLVRA	MS	-0.80067	0.50374	0.0896801	-1.69709	0.889871
Excitatory Neuron	C7orf43	PD	0.999	2.41029	0.0896184	1.69741	0.889871
Excitatory Neuron	ZNF138	BD	0.999	NA	0.0894455	1.69833	0.889871
Excitatory Neuron	AC073325.1	MD	-0.529523	0.320195	0.088346	-1.70419	0.889871
Excitatory Neuron	ZKSCAN1	MD	0.999	NA	0.0895345	1.69786	0.889871
Excitatory Neuron	FASTK	SZ	0.925102	0.667385	0.0902287	1.69419	0.889871
Excitatory Neuron	LAMB4	SZ	-0.999	0.875607	0.0877556	-1.70736	0.889871
Excitatory Neuron	MPP6	SZ	-0.998853	0.263734	0.0880504	-1.70577	0.889871
Excitatory Neuron	ZNF727	SZ	-0.999	NA	0.0879928	-1.70608	0.889871
Excitatory Neuron	AC069120.1	MD	0.999	0.989818	0.0889743	1.70083	0.889871
Excitatory Neuron	CNOT7	MD	-0.999	0.957227	0.0888974	-1.70124	0.889871
Excitatory Neuron	GFRA2	MD	-0.779406	0.538456	0.0873412	-1.70959	0.889871
Excitatory Neuron	ZNF517	MD	-0.999	NA	0.090004	-1.69538	0.889871
Excitatory Neuron	PABPC1	SZ	-0.999	NA	0.0875638	-1.70839	0.889871
Excitatory Neuron	TBC1D31	SZ	0.75512	0.405237	0.0883581	1.70412	0.889871
Excitatory Neuron	DGAT1	AD	0.948411	1.04926	0.0900581	1.69509	0.889871
Excitatory Neuron	JPH1	AD	0.787074	0.421845	0.0890283	1.70055	0.889871
Excitatory Neuron	NUDCD1	AD	0.999	NA	0.0877753	1.70725	0.889871
Excitatory Neuron	PRSS55	AD	0.883371	0.789814	0.0903923	1.69333	0.889871
Excitatory Neuron	FNBP1	PD	0.940374	1.14832	0.0870724	1.71105	0.889871
Excitatory Neuron	C9orf50	BD	0.998891	0.362917	0.0883727	1.70404	0.889871
Excitatory Neuron	PTCH1	BD	0.882651	0.649057	0.0882115	1.70491	0.889871
Excitatory Neuron	RMRP	BD	-0.887656	1.22057	0.0900679	-1.69504	0.889871
Excitatory Neuron	NR6A1	MD	0.999	0.937934	0.0895598	1.69772	0.889871
Excitatory Neuron	PTCH1	MD	0.608638	0.287767	0.0890327	1.70052	0.889871
Excitatory Neuron	C9orf3	SZ	0.998924	0.414165	0.090542	1.69255	0.889871
Excitatory Neuron	FAM95C	SZ	0.999	3.06142	0.0905983	1.69225	0.889871
Excitatory Neuron	LAMC3	SZ	0.984966	0.922753	0.0874719	1.70889	0.889871
Excitatory Neuron	PDCL	SZ	0.675418	0.343622	0.0872698	1.70998	0.889871
Excitatory Neuron	TDRD7	SZ	-0.998571	0.429492	0.0903031	-1.6938	0.889871
Excitatory Neuron	WHRN	SZ	0.650935	0.392078	0.0874733	1.70888	0.889871
Excitatory Neuron	FAM120AOS	AD	0.863302	0.833939	0.090041	1.69518	0.889871
Excitatory Neuron	TXN	AD	0.774137	0.537708	0.0894332	1.6984	0.889871
Excitatory Neuron	FUT11	MS	0.999	NA	0.0898452	1.69622	0.889871
Excitatory Neuron	CUL2	PD	-0.997564	NA	0.0883425	-1.70421	0.889871
Excitatory Neuron	ZSWIM8	BD	0.957319	NA	0.0876299	1.70803	0.889871
Excitatory Neuron	ARHGAP12	MD	0.606671	0.371881	0.0874157	1.70919	0.889871
Excitatory Neuron	HPS1	MD	-0.999	0.563734	0.0898056	-1.69642	0.889871
Excitatory Neuron	LRRC20	MD	-0.838339	0.551727	0.0898646	-1.69611	0.889871
Excitatory Neuron	SUPV3L1	SZ	-0.637952	0.338383	0.0878029	-1.7071	0.889871
Excitatory Neuron	POLR3A	AD	0.970294	0.894917	0.0897482	1.69673	0.889871
Excitatory Neuron	RASGEF1A	AD	-0.789608	0.417423	0.0874375	-1.70907	0.889871
Excitatory Neuron	ATM	MS	0.999	NA	0.0905101	1.69271	0.889871
Excitatory Neuron	AC069287.1	PD	-0.96141	0.796777	0.0904158	-1.69321	0.889871
Excitatory Neuron	AP003066.1	PD	0.839903	0.655261	0.0889916	1.70074	0.889871
Excitatory Neuron	AP003392.4	PD	-0.998369	0.51714	0.0905927	-1.69228	0.889871
Excitatory Neuron	AP5B1	BD	0.886758	0.380846	0.0874306	1.70911	0.889871
Excitatory Neuron	AP003400.1	MD	-0.999	NA	0.0888798	-1.70134	0.889871
Excitatory Neuron	EI24	SZ	-0.901804	1.26351	0.0884831	-1.70345	0.889871
Excitatory Neuron	FANCF	SZ	-0.999	1.15568	0.0893965	-1.69859	0.889871
Excitatory Neuron	PAK1	SZ	0.513793	0.283438	0.0905973	1.69226	0.889871
Excitatory Neuron	TAF1D	SZ	0.848292	0.605107	0.089978	1.69551	0.889871
Excitatory Neuron	AC124657.1	AD	-0.798723	0.385881	0.0891093	-1.70012	0.889871
Excitatory Neuron	CHRNA10	AD	0.971594	1.60599	0.0894285	1.69842	0.889871
Excitatory Neuron	KDELC2	AD	-0.891838	2.17676	0.0905991	-1.69225	0.889871
Excitatory Neuron	SPRYD4	MS	0.999	0.788113	0.0884832	1.70345	0.889871
Excitatory Neuron	USP30	MS	0.999	0.825409	0.0903291	1.69366	0.889871
Excitatory Neuron	VEZT	MS	0.623945	0.38164	0.0887632	1.70196	0.889871
Excitatory Neuron	AC010198.1	PD	0.999	1.02112	0.088785	1.70184	0.889871
Excitatory Neuron	GCN1	BD	-0.865171	0.789165	0.0878731	-1.70673	0.889871
Excitatory Neuron	AC025253.1	MD	0.999	NA	0.0882122	1.7049	0.889871
Excitatory Neuron	AC069503.1	MD	0.665477	0.551581	0.0871927	1.7104	0.889871
Excitatory Neuron	ATP5F1B	MD	-0.884124	0.45742	0.0899207	-1.69582	0.889871
Excitatory Neuron	SPSB2	MD	0.999	0.591148	0.0883498	1.70417	0.889871
Excitatory Neuron	IFFO1	SZ	-0.87906	0.73527	0.0872967	-1.70983	0.889871
Excitatory Neuron	ZNF84	SZ	-0.999	1.43323	0.0876308	-1.70803	0.889871
Excitatory Neuron	CLEC2A	AD	0.961222	NA	0.0895782	1.69763	0.889871
Excitatory Neuron	KDM2B	AD	0.759721	0.301535	0.0874243	1.70914	0.889871
Excitatory Neuron	PLBD2	AD	-0.999	0.730157	0.0872861	-1.70989	0.889871
Excitatory Neuron	TSPAN11	AD	-0.920475	1.31851	0.0871364	-1.7107	0.889871
Excitatory Neuron	ITM2B	MS	0.999	NA	0.0874712	1.70889	0.889871
Excitatory Neuron	LNX2	MS	-0.880846	0.490566	0.0882313	-1.7048	0.889871
Excitatory Neuron	ADPRHL1	MD	-0.8615	0.674231	0.0891846	-1.69971	0.889871
Excitatory Neuron	IPO5	MD	0.999	NA	0.0879934	1.70608	0.889871
Excitatory Neuron	UBE2L5	MD	-0.999	0.948278	0.0889471	-1.70098	0.889871
Excitatory Neuron	AL139383.1	SZ	-0.720704	0.455548	0.0887241	-1.70217	0.889871
Excitatory Neuron	SERPINE3	AD	0.998673	NA	0.0904592	1.69298	0.889871
Excitatory Neuron	SLC7A7	BD	-0.999	1.19114	0.0895365	-1.69785	0.889871
Excitatory Neuron	REC8	MD	0.933069	1.35943	0.0894446	1.69833	0.889871
Excitatory Neuron	ACOT6	SZ	-0.80989	0.415989	0.089019	-1.7006	0.889871
Excitatory Neuron	LINC02315	SZ	-0.999	1.44032	0.0904834	-1.69285	0.889871
Excitatory Neuron	PPM1A	SZ	-0.999	1.69628	0.0900751	-1.695	0.889871
Excitatory Neuron	AL160313.1	AD	0.999	0.765437	0.0885949	1.70286	0.889871
Excitatory Neuron	BBOF1	AD	-0.999	0.93871	0.0882066	-1.70493	0.889871
Excitatory Neuron	GSKIP	AD	0.999	0.873093	0.0902045	1.69432	0.889871
Excitatory Neuron	MTHFS	MS	0.90162	NA	0.089324	1.69897	0.889871
Excitatory Neuron	SV2B	MS	0.736292	0.461185	0.0872249	1.71022	0.889871
Excitatory Neuron	CRTC3	BD	0.984258	0.753297	0.0885035	1.70335	0.889871
Excitatory Neuron	THSD4	BD	-0.999	0.59029	0.0890137	-1.70062	0.889871
Excitatory Neuron	FEM1B	MD	-0.991667	NA	0.0897319	-1.69681	0.889871
Excitatory Neuron	GABRB3	MD	-0.60727	0.330757	0.0892603	-1.69931	0.889871
Excitatory Neuron	LTK	MD	0.775996	0.347156	0.088957	1.70093	0.889871
Excitatory Neuron	ABHD17C	AD	0.968172	0.906241	0.0901975	1.69436	0.889871
Excitatory Neuron	TM2D3	AD	-0.69067	0.355224	0.0879854	-1.70612	0.889871
Excitatory Neuron	DEF8	PD	0.999	0.990252	0.0903588	1.69351	0.889871
Excitatory Neuron	ITFG1	PD	0.688319	0.386617	0.0896165	1.69742	0.889871
Excitatory Neuron	WWP2	PD	0.999	1.95709	0.0890393	1.70049	0.889871
Excitatory Neuron	GGA2	BD	-0.941386	0.397019	0.0902027	-1.69433	0.889871
Excitatory Neuron	COG8	MD	0.827224	0.284435	0.0882432	1.70474	0.889871
Excitatory Neuron	MARVELD3	MD	-0.568499	0.2542	0.0890323	-1.70052	0.889871
Excitatory Neuron	NOXO1	MD	-0.880956	0.922473	0.0889619	-1.7009	0.889871
Excitatory Neuron	CA5A	SZ	-0.621242	0.36354	0.0901813	-1.69444	0.889871
Excitatory Neuron	CBLN1	SZ	0.828483	0.619085	0.0891197	1.70006	0.889871
Excitatory Neuron	CLEC18B	SZ	0.999	0.863099	0.0890783	1.70028	0.889871
Excitatory Neuron	HEATR3	SZ	-0.7115	0.414342	0.0905377	-1.69257	0.889871
Excitatory Neuron	MMP15	SZ	-0.555277	0.295457	0.0889481	-1.70097	0.889871
Excitatory Neuron	NIP7	SZ	-0.997905	0.619409	0.0894329	-1.6984	0.889871
Excitatory Neuron	PALB2	SZ	-0.982649	0.638534	0.0902465	-1.6941	0.889871
Excitatory Neuron	PDXDC1	SZ	-0.999	0.788036	0.0893306	-1.69894	0.889871
Excitatory Neuron	PRRT2	SZ	-0.999	NA	0.0904497	-1.69303	0.889871
Excitatory Neuron	WDR59	SZ	0.992375	0.876444	0.0900892	1.69493	0.889871
Excitatory Neuron	FBXL19	AD	0.999	0.522599	0.0872606	1.71003	0.889871
Excitatory Neuron	GSPT1	AD	-0.908877	0.698042	0.0875657	-1.70838	0.889871
Excitatory Neuron	KIFC3	AD	-0.874305	0.711169	0.0877372	-1.70746	0.889871
Excitatory Neuron	LYRM1	AD	0.999	NA	0.0889174	1.70114	0.889871
Excitatory Neuron	PPL	AD	0.826918	0.534139	0.0890432	1.70047	0.889871
Excitatory Neuron	AC004147.2	MS	-0.952547	2.00572	0.0904992	-1.69277	0.889871
Excitatory Neuron	LINC01483	MS	0.731859	0.797193	0.0900037	1.69538	0.889871
Excitatory Neuron	AC004805.1	PD	-0.73448	0.458767	0.088528	-1.70321	0.889871
Excitatory Neuron	KAT7	PD	0.999	0.965342	0.0876213	1.70808	0.889871
Excitatory Neuron	MAP2K3	PD	-0.988079	NA	0.0871381	-1.71069	0.889871
Excitatory Neuron	SOX15	PD	-0.715518	0.453214	0.0896431	-1.69728	0.889871
Excitatory Neuron	NOS2	MD	0.885819	1.50802	0.0894787	1.69815	0.889871
Excitatory Neuron	NT5C3B	MD	-0.958742	0.778533	0.0879699	-1.70621	0.889871
Excitatory Neuron	PLXDC1	MD	-0.981064	2.24638	0.088092	-1.70555	0.889871
Excitatory Neuron	SLC25A11	MD	0.950422	0.733008	0.0893318	1.69893	0.889871
Excitatory Neuron	SRSF1	MD	-0.862125	0.718667	0.0895358	-1.69785	0.889871
Excitatory Neuron	AC027801.3	SZ	-0.498062	0.303708	0.088473	-1.70351	0.889871
Excitatory Neuron	KIAA0753	SZ	-0.999	0.642767	0.0900798	-1.69498	0.889871
Excitatory Neuron	PROCA1	SZ	-0.90999	0.840897	0.0880461	-1.7058	0.889871
Excitatory Neuron	TEX2	SZ	-0.998448	0.563678	0.0903566	-1.69352	0.889871
Excitatory Neuron	THRA	SZ	-0.999	NA	0.0893496	-1.69884	0.889871
Excitatory Neuron	TMEM199	SZ	-0.752535	0.454381	0.088217	-1.70488	0.889871
Excitatory Neuron	CISD3	AD	-0.844048	0.409972	0.0885032	-1.70335	0.889871
Excitatory Neuron	ENGASE	AD	0.652345	0.388829	0.090239	1.69414	0.889871
Excitatory Neuron	AC068473.1	PD	0.943843	0.701601	0.0879157	1.7065	0.889871
Excitatory Neuron	C19orf66	MS	-0.80123	0.691807	0.0881711	-1.70512	0.889871
Excitatory Neuron	SUGP2	MS	0.876163	0.786294	0.0885775	1.70295	0.889871
Excitatory Neuron	TMEM86B	MS	-0.999	NA	0.0896407	-1.6973	0.889871
Excitatory Neuron	XAB2	MS	0.636913	0.456164	0.088281	1.70454	0.889871
Excitatory Neuron	CEP89	PD	-0.989823	0.877902	0.0872895	-1.70987	0.889871
Excitatory Neuron	FOSB	BD	-0.999	2.70294	0.0881448	-1.70527	0.889871
Excitatory Neuron	IRF3	BD	-0.661096	0.355362	0.089996	-1.69542	0.889871
Excitatory Neuron	ZNF829	BD	0.937965	0.577665	0.0874878	1.7088	0.889871
Excitatory Neuron	AC016588.2	MD	0.999	1.96421	0.0891841	1.69972	0.889871
Excitatory Neuron	FIZ1	MD	0.912706	0.547527	0.0887075	1.70226	0.889871
Excitatory Neuron	SPHK2	MD	-0.999	0.973616	0.0871062	-1.71086	0.889871
Excitatory Neuron	SSBP4	MD	-0.758576	0.445145	0.0888811	-1.70133	0.889871
Excitatory Neuron	AC119396.1	SZ	0.999	0.713934	0.0884507	1.70363	0.889871
Excitatory Neuron	MEIS3	SZ	-0.659576	0.438773	0.0891202	-1.70006	0.889871
Excitatory Neuron	ZNF714	SZ	-0.928791	0.434722	0.0905653	-1.69242	0.889871
Excitatory Neuron	NCOA5	MS	-0.584307	0.48077	0.089219	-1.69953	0.889871
Excitatory Neuron	HM13	PD	0.715485	0.466004	0.0872366	1.71016	0.889871
Excitatory Neuron	SNX21	PD	-0.999	1.08592	0.0893065	-1.69907	0.889871
Excitatory Neuron	LAMP5	BD	-0.766841	0.499459	0.0876389	-1.70799	0.889871
Excitatory Neuron	RBCK1	MD	-0.613163	0.451184	0.087723	-1.70753	0.889871
Excitatory Neuron	TPD52L2	MD	-0.750881	0.459383	0.0904916	-1.69281	0.889871
Excitatory Neuron	NINL	SZ	0.91161	NA	0.0904427	1.69307	0.889871
Excitatory Neuron	NDUFV3	AD	-0.836297	0.500119	0.0899714	-1.69555	0.889871
Excitatory Neuron	SYNGR1	MS	-0.999	1.81097	0.0897329	-1.69681	0.889871
Excitatory Neuron	ARSA	PD	0.999	0.651854	0.089896	1.69595	0.889871
Excitatory Neuron	TCF20	PD	0.879192	0.963744	0.0901895	1.6944	0.889871
Excitatory Neuron	DMC1	BD	-0.999	NA	0.0883384	-1.70423	0.889871
Excitatory Neuron	FAM118A	BD	0.999	0.837739	0.087532	1.70856	0.889871
Excitatory Neuron	NOL12	BD	-0.959396	3.64617	0.0884034	-1.70388	0.889871
Excitatory Neuron	TAB1	BD	0.999	1.33739	0.0897654	1.69664	0.889871
Excitatory Neuron	TNRC6B	AD	0.903541	0.437093	0.0883712	1.70405	0.889871
Excitatory Neuron	SLC38A7	MS	0.879434	0.810558	0.0906509	1.69197	0.89011
Excitatory Neuron	ABCA12	SZ	-0.756146	0.360767	0.0906776	-1.69183	0.890135
Excitatory Neuron	ACAD9	PD	-0.999	NA	0.0907108	-1.69166	0.890135
Excitatory Neuron	AC008662.1	AD	0.879485	0.570032	0.0907017	1.69171	0.890135
Excitatory Neuron	REX1BD	MS	0.841411	0.81052	0.0907029	1.6917	0.890135
Excitatory Neuron	ABHD11	PD	-0.866537	0.714689	0.0907433	-1.69149	0.890312
Excitatory Neuron	GBA	SZ	0.998894	0.424931	0.0907652	1.69137	0.890387
Excitatory Neuron	TMEM183A	PD	-0.999	1.25526	0.0909665	-1.69032	0.890619
Excitatory Neuron	MAP3K21	AD	0.762878	0.505261	0.0909808	1.69025	0.890619
Excitatory Neuron	SLC30A6	BD	-0.999	NA	0.0909463	-1.69043	0.890619
Excitatory Neuron	NCL	AD	-0.734826	0.420652	0.0911291	-1.68947	0.890619
Excitatory Neuron	PTRHD1	AD	-0.999	NA	0.0910834	-1.68971	0.890619
Excitatory Neuron	MAML3	MD	0.744325	0.447393	0.0910987	1.68963	0.890619
Excitatory Neuron	PDGFC	MD	-0.999	1.01559	0.09105	-1.68988	0.890619
Excitatory Neuron	AL589740.1	MD	0.999	0.183785	0.0909992	1.69015	0.890619
Excitatory Neuron	ZFAND3	MD	0.566484	0.316444	0.0911047	1.6896	0.890619
Excitatory Neuron	ADGB	SZ	-0.871277	NA	0.0911144	-1.68955	0.890619
Excitatory Neuron	TNPO3	BD	0.934993	0.944824	0.0909783	1.69026	0.890619
Excitatory Neuron	SLC25A40	MD	-0.530025	0.353932	0.0910887	-1.68968	0.890619
Excitatory Neuron	FRMD3	BD	0.9054	0.689429	0.0910525	1.68987	0.890619
Excitatory Neuron	CEP164	BD	-0.999	2.46027	0.0908462	-1.69095	0.890619
Excitatory Neuron	AC004817.1	MS	-0.986902	NA	0.0910121	-1.69008	0.890619
Excitatory Neuron	LINC01579	AD	0.999	0.786559	0.0909793	1.69025	0.890619
Excitatory Neuron	ASPHD1	MS	-0.999	1.35919	0.0909733	-1.69029	0.890619
Excitatory Neuron	MIS12	MS	0.999	1.13865	0.0911316	1.68946	0.890619
Excitatory Neuron	KSR1	SZ	0.716507	0.676428	0.091133	1.68945	0.890619
Excitatory Neuron	TMEM241	MD	0.666638	0.327185	0.0911337	1.68945	0.890619
Excitatory Neuron	AC091138.1	AD	0.744041	0.487452	0.0909587	1.69036	0.890619
Excitatory Neuron	ZNF112	BD	-0.872352	1.57697	0.0908613	-1.69087	0.890619
Excitatory Neuron	ITCH	PD	-0.907918	0.445115	0.0909418	-1.69045	0.890619
Excitatory Neuron	SHANK3	MD	0.999	0.713622	0.0910017	1.69014	0.890619
Excitatory Neuron	FAAH	AD	0.862603	0.593192	0.0914967	1.68756	0.890645
Excitatory Neuron	FAM228A	PD	-0.736224	0.376202	0.0912807	-1.68868	0.890645
Excitatory Neuron	WDCP	MD	-0.999	1.1688	0.0912446	-1.68887	0.890645
Excitatory Neuron	FZD5	SZ	-0.999	0.666773	0.0913245	-1.68845	0.890645
Excitatory Neuron	LRPPRC	SZ	0.999	0.853667	0.0914638	1.68773	0.890645
Excitatory Neuron	RMND5A	AD	0.999	0.921461	0.0914609	1.68774	0.890645
Excitatory Neuron	CEP63	BD	-0.989726	NA	0.091172	-1.68925	0.890645
Excitatory Neuron	CLCN3	MS	0.999	0.684077	0.0914012	1.68805	0.890645
Excitatory Neuron	AC096577.1	BD	-0.99889	0.372275	0.0913419	-1.68836	0.890645
Excitatory Neuron	BBS12	MD	-0.926126	0.786387	0.0912194	-1.689	0.890645
Excitatory Neuron	COX18	AD	-0.956162	0.724524	0.0915387	-1.68734	0.890645
Excitatory Neuron	CBY3	MS	0.910215	1.67978	0.0913349	1.6884	0.890645
Excitatory Neuron	HMGXB3	AD	0.541806	0.274201	0.0914204	1.68795	0.890645
Excitatory Neuron	RNF145	AD	-0.874683	0.799221	0.0914474	-1.68781	0.890645
Excitatory Neuron	L3MBTL3	AD	-0.953775	0.660402	0.0911882	-1.68916	0.890645
Excitatory Neuron	AC105052.1	MD	-0.887204	1.51041	0.091408	-1.68802	0.890645
Excitatory Neuron	TEK	BD	0.83425	0.340439	0.0914028	1.68804	0.890645
Excitatory Neuron	SIGMAR1	MD	-0.953209	1.60742	0.0914514	-1.68779	0.890645
Excitatory Neuron	MELK	SZ	-0.873286	0.6678	0.0914896	-1.68759	0.890645
Excitatory Neuron	NRP1	MD	0.836093	0.548004	0.0912179	1.68901	0.890645
Excitatory Neuron	PRB2	MD	-0.771711	0.309647	0.0913121	-1.68852	0.890645
Excitatory Neuron	LINC02341	SZ	-0.802063	0.401848	0.0913312	-1.68842	0.890645
Excitatory Neuron	GSKIP	MS	-0.999	0.840091	0.0915369	-1.68735	0.890645
Excitatory Neuron	AC046185.1	AD	-0.752594	0.341091	0.0914755	-1.68767	0.890645
Excitatory Neuron	PTPRM	MD	0.922542	NA	0.0915304	1.68738	0.890645
Excitatory Neuron	ZNF567	MD	0.999	0.722445	0.0915131	1.68747	0.890645
Excitatory Neuron	ZNF681	SZ	-0.999	NA	0.0914312	-1.6879	0.890645
Excitatory Neuron	STX16-NPEPL1	SZ	-0.90852	0.555096	0.0911931	-1.68914	0.890645
Excitatory Neuron	TSSC4	MD	-0.946383	0.491891	0.0915596	-1.68723	0.890709
Excitatory Neuron	MIGA1	MD	-0.998565	0.398655	0.0920667	-1.6846	0.89094
Excitatory Neuron	AL359915.1	SZ	-0.999	1.22871	0.0921665	-1.68408	0.89094
Excitatory Neuron	SNRNP40	SZ	-0.999	1.427	0.0924222	-1.68276	0.89094
Excitatory Neuron	AC244453.1	AD	0.997311	0.0474494	0.0919782	1.68505	0.89094
Excitatory Neuron	LINC01703	AD	0.646258	0.379712	0.09182	1.68587	0.89094
Excitatory Neuron	RO60	AD	0.968126	NA	0.0919604	1.68515	0.89094
Excitatory Neuron	MRPS9	SZ	0.999	0.568949	0.0923318	1.68322	0.89094
Excitatory Neuron	CADM2	MD	0.846387	0.577325	0.0918671	1.68563	0.89094
Excitatory Neuron	MYH15	MD	0.999	0.530918	0.0916588	1.68671	0.89094
Excitatory Neuron	ISY1-RAB43	SZ	-0.999	1.59909	0.0924667	-1.68253	0.89094
Excitatory Neuron	CYP2U1	MD	0.751133	0.409817	0.0923594	1.68308	0.89094
Excitatory Neuron	SH3RF1	MD	0.999	0.826196	0.0919087	1.68541	0.89094
Excitatory Neuron	MTTP	SZ	0.82005	0.525833	0.0921821	1.684	0.89094
Excitatory Neuron	CDKL3	PD	0.625629	0.435701	0.092067	1.68459	0.89094
Excitatory Neuron	PPIP5K2	PD	0.999	NA	0.0924744	1.68249	0.89094
Excitatory Neuron	GNPDA1	MD	0.674212	0.466049	0.0920149	1.68486	0.89094
Excitatory Neuron	IRGM	MD	0.891595	0.863698	0.0918716	1.68561	0.89094
Excitatory Neuron	AC093523.1	AD	-0.999	0.834133	0.0916732	-1.68664	0.89094
Excitatory Neuron	NDFIP1	AD	-0.999	NA	0.0919717	-1.68509	0.89094
Excitatory Neuron	GALNT17	PD	0.886571	0.974547	0.091852	1.68571	0.89094
Excitatory Neuron	FAM200A	BD	-0.896716	4.40011	0.0923231	-1.68327	0.89094
Excitatory Neuron	ASIC3	MD	-0.962873	0.722772	0.0917886	-1.68604	0.89094
Excitatory Neuron	TRRAP	MD	0.893579	0.381534	0.0922119	1.68384	0.89094
Excitatory Neuron	MROH1	MS	0.999	NA	0.0920266	1.6848	0.89094
Excitatory Neuron	FAM66A	MD	-0.676186	0.827122	0.0920586	-1.68464	0.89094
Excitatory Neuron	YTHDF3	MD	-0.999	0.86794	0.0916704	-1.68665	0.89094
Excitatory Neuron	ADRA1A	AD	-0.732022	0.517699	0.0924077	-1.68283	0.89094
Excitatory Neuron	CCDC183	PD	0.999	0.572217	0.0918588	1.68567	0.89094
Excitatory Neuron	MAPKAP1	PD	0.932139	0.303655	0.091883	1.68555	0.89094
Excitatory Neuron	FRRS1L	SZ	-0.732139	0.364934	0.0919761	-1.68506	0.89094
Excitatory Neuron	MCM10	MS	-0.692791	0.469012	0.0919072	-1.68542	0.89094
Excitatory Neuron	TM9SF3	MS	-0.777868	0.534758	0.0918376	-1.68578	0.89094
Excitatory Neuron	ACBD5	SZ	-0.864903	0.698254	0.0918494	-1.68572	0.89094
Excitatory Neuron	BEND7	AD	-0.941743	1.20325	0.0921673	-1.68407	0.89094
Excitatory Neuron	PAFAH1B2	PD	-0.675957	0.413728	0.0922348	-1.68373	0.89094
Excitatory Neuron	KIF5A	BD	-0.924525	NA	0.0924706	-1.68251	0.89094
Excitatory Neuron	P3H3	SZ	-0.799911	0.586791	0.0919735	-1.68508	0.89094
Excitatory Neuron	DNAH10	AD	0.821889	0.324475	0.0923063	1.68336	0.89094
Excitatory Neuron	TNFSF11	SZ	-0.919904	0.454896	0.0918653	-1.68564	0.89094
Excitatory Neuron	MEG3	MS	0.999	0.602208	0.0920543	1.68466	0.89094
Excitatory Neuron	OXA1L	MS	-0.999	0.841537	0.0922593	-1.6836	0.89094
Excitatory Neuron	AL121790.1	PD	0.998432	NA	0.0923996	1.68287	0.89094
Excitatory Neuron	WDR25	SZ	-0.999	0.534642	0.0922719	-1.68353	0.89094
Excitatory Neuron	RABGGTA	AD	-0.932568	0.965431	0.0924695	-1.68251	0.89094
Excitatory Neuron	APH1B	MD	0.621108	0.441179	0.0916037	1.687	0.89094
Excitatory Neuron	SLC7A5	BD	-0.925239	1.2407	0.092035	-1.68476	0.89094
Excitatory Neuron	FBRS	MD	-0.78388	0.437462	0.0922699	-1.68354	0.89094
Excitatory Neuron	DBNDD1	SZ	0.889568	1.56174	0.0923724	1.68301	0.89094
Excitatory Neuron	NME4	AD	0.998683	0.446112	0.0921898	1.68396	0.89094
Excitatory Neuron	TXNDC17	MS	-0.969075	0.683552	0.0921474	-1.68418	0.89094
Excitatory Neuron	AC005304.3	BD	-0.999	NA	0.0923456	-1.68315	0.89094
Excitatory Neuron	ATAD5	MD	0.923372	NA	0.0921657	1.68408	0.89094
Excitatory Neuron	SLC16A11	MD	-0.627219	0.712095	0.0916455	-1.68678	0.89094
Excitatory Neuron	PSG9	MS	-0.907062	1.5294	0.0918758	-1.68558	0.89094
Excitatory Neuron	ERCC2	PD	-0.958888	0.650477	0.0923556	-1.6831	0.89094
Excitatory Neuron	MOB3A	PD	-0.961015	17.3507	0.0917594	-1.68619	0.89094
Excitatory Neuron	ZNF583	PD	0.999	1.76174	0.0922212	1.6838	0.89094
Excitatory Neuron	MBD3	BD	0.993986	0.57311	0.0918139	1.68591	0.89094
Excitatory Neuron	ZNF331	MD	0.998502	0.39164	0.0920255	1.68481	0.89094
Excitatory Neuron	MYADM	SZ	-0.891429	1.31342	0.092088	-1.68448	0.89094
Excitatory Neuron	PRAM1	SZ	-0.710143	0.558862	0.0924044	-1.68285	0.89094
Excitatory Neuron	TBC1D22A	AD	0.905973	1.34075	0.0922122	1.68384	0.89094
Excitatory Neuron	UBXN4	MS	-0.95704	1.48876	0.09254	-1.68215	0.891088
Excitatory Neuron	ERAP2	MD	-0.999	1.01839	0.0925766	-1.68196	0.891088
Excitatory Neuron	ARSK	AD	-0.900235	0.809906	0.0926245	-1.68171	0.891088
Excitatory Neuron	DERL1	SZ	0.486106	0.369662	0.0926162	1.68176	0.891088
Excitatory Neuron	KIF5B	MS	0.787383	0.498465	0.0926463	1.6816	0.891088
Excitatory Neuron	KCNIP2	AD	0.999	NA	0.0926328	1.68167	0.891088
Excitatory Neuron	FADS2	MS	0.702712	1.38983	0.0926001	1.68184	0.891088
Excitatory Neuron	MMAB	BD	0.910112	1.37094	0.0925236	1.68223	0.891088
Excitatory Neuron	POP5	MD	0.521634	0.30577	0.0925083	1.68231	0.891088
Excitatory Neuron	AL391095.2	SZ	0.60317	0.490973	0.0925781	1.68195	0.891088
Excitatory Neuron	RSPO4	AD	0.665444	0.411207	0.092648	1.68159	0.891088
Excitatory Neuron	CASQ1	MD	-0.63165	0.450095	0.0927053	-1.6813	0.891099
Excitatory Neuron	AC012306.2	MD	0.795995	0.524715	0.0926726	1.68147	0.891099
Excitatory Neuron	PPEF2	PD	0.883851	0.919757	0.0926885	1.68138	0.891099
Excitatory Neuron	TMEM203	MD	-0.999	0.628735	0.0927066	-1.68129	0.891099
Excitatory Neuron	THRAP3	PD	-0.999	1.05487	0.0928507	-1.68055	0.891227
Excitatory Neuron	SLC16A1	MD	-0.999	1.2955	0.09279	-1.68086	0.891227
Excitatory Neuron	GALNT14	SZ	0.850016	0.675831	0.092755	1.68104	0.891227
Excitatory Neuron	IRGM	SZ	-0.860054	0.658797	0.092752	-1.68106	0.891227
Excitatory Neuron	P4HA2	AD	-0.889616	0.935478	0.0928554	-1.68052	0.891227
Excitatory Neuron	NOM1	AD	0.905621	0.452274	0.0928533	1.68053	0.891227
Excitatory Neuron	WRN	BD	0.968523	NA	0.0928637	1.68048	0.891227
Excitatory Neuron	DPY19L4	MD	0.439496	0.322735	0.0928006	1.68081	0.891227
Excitatory Neuron	CRTC3	MD	0.998053	0.460167	0.0928256	1.68068	0.891227
Excitatory Neuron	ZNF592	MD	0.999	0.718208	0.0928255	1.68068	0.891227
Excitatory Neuron	LINC01031	MS	-0.999	0.480761	0.0949335	-1.66993	0.891352
Excitatory Neuron	ARL8A	PD	-0.999	1.23671	0.0942949	-1.67316	0.891352
Excitatory Neuron	RNF115	PD	0.999	NA	0.0939943	1.67469	0.891352
Excitatory Neuron	TRMT1L	PD	-0.999	0.506858	0.095032	-1.66943	0.891352
Excitatory Neuron	ATXN7L2	BD	-0.930288	0.944397	0.0938659	-1.67535	0.891352
Excitatory Neuron	AC239803.1	MD	-0.999	1.38981	0.0947502	-1.67086	0.891352
Excitatory Neuron	BCL2L15	MD	-0.999	0.919385	0.0931333	-1.6791	0.891352
Excitatory Neuron	TEX46	MD	-0.791127	0.622393	0.0937119	-1.67613	0.891352
Excitatory Neuron	RPF1	SZ	0.572106	0.332649	0.0935815	1.6768	0.891352
Excitatory Neuron	ARHGEF2	AD	0.861788	NA	0.0937849	1.67576	0.891352
Excitatory Neuron	DDX20	AD	-0.773139	0.512382	0.0946452	-1.67139	0.891352
Excitatory Neuron	KAZN	AD	0.937576	NA	0.0941167	1.67407	0.891352
Excitatory Neuron	MAEL	AD	0.834668	0.58786	0.0943499	1.67289	0.891352
Excitatory Neuron	SPSB1	AD	0.919258	0.634834	0.0947113	1.67105	0.891352
Excitatory Neuron	AC012370.2	MS	-0.999	0.419344	0.0950112	-1.66954	0.891352
Excitatory Neuron	C2orf49	MS	-0.999	2.1568	0.0944348	-1.67245	0.891352
Excitatory Neuron	INPP4A	PD	0.999	NA	0.0949628	1.66978	0.891352
Excitatory Neuron	LCLAT1	BD	-0.999	NA	0.0940112	-1.67461	0.891352
Excitatory Neuron	LINC01115	MD	-0.675069	0.465143	0.0940551	-1.67438	0.891352
Excitatory Neuron	SRBD1	MD	-0.999	1.27904	0.0944897	-1.67218	0.891352
Excitatory Neuron	ZEB2	MD	-0.900642	0.567731	0.0929633	-1.67997	0.891352
Excitatory Neuron	SPR	AD	-0.914168	NA	0.0947166	-1.67103	0.891352
Excitatory Neuron	GPR87	MS	0.999	1.48195	0.094721	1.671	0.891352
Excitatory Neuron	KBTBD12	MS	-0.999	1.91168	0.094944	-1.66988	0.891352
Excitatory Neuron	PAK2	MS	0.999	1.22349	0.0949055	1.67007	0.891352
Excitatory Neuron	ACTL6A	MD	-0.832027	0.655426	0.0929975	-1.67979	0.891352
Excitatory Neuron	TRIM59	SZ	-0.999	0.598877	0.0932964	-1.67826	0.891352
Excitatory Neuron	CAV3	AD	0.83341	0.500192	0.0944902	1.67217	0.891352
Excitatory Neuron	PLSCR2	AD	0.999	0.981814	0.0935784	1.67682	0.891352
Excitatory Neuron	SNX4	AD	0.680414	0.433744	0.0947007	1.67111	0.891352
Excitatory Neuron	NFKB1	MS	-0.999	NA	0.0945477	-1.67188	0.891352
Excitatory Neuron	ENPEP	PD	0.998967	0.509789	0.0942494	1.6734	0.891352
Excitatory Neuron	AC107068.1	BD	-0.999	NA	0.0948414	-1.67039	0.891352
Excitatory Neuron	LRIT3	BD	-0.817278	0.697351	0.0947487	-1.67086	0.891352
Excitatory Neuron	SCLT1	MD	-0.999	NA	0.0947678	-1.67077	0.891352
Excitatory Neuron	AC016687.3	SZ	-0.543471	2.38258	0.0950368	-1.66941	0.891352
Excitatory Neuron	TMEM131L	AD	-0.999	3.81346	0.094373	-1.67277	0.891352
Excitatory Neuron	FSTL4	PD	0.681764	0.539884	0.0933451	1.67801	0.891352
Excitatory Neuron	PDE8B	PD	0.999	0.869186	0.0941561	1.67387	0.891352
Excitatory Neuron	HOMER1	MD	-0.853566	0.265272	0.0931665	-1.67893	0.891352
Excitatory Neuron	KDM3B	MD	-0.855771	0.373218	0.0938356	-1.6755	0.891352
Excitatory Neuron	RICTOR	MD	-0.999	0.637199	0.0930914	-1.67931	0.891352
Excitatory Neuron	SREK1IP1	SZ	-0.998716	0.201113	0.0941131	-1.67409	0.891352
Excitatory Neuron	LINC01574	AD	-0.999	NA	0.0937214	-1.67609	0.891352
Excitatory Neuron	IFNGR1	MD	0.956869	0.28794	0.0932566	1.67846	0.891352
Excitatory Neuron	MCUR1	MD	0.999	0.597131	0.0944192	1.67253	0.891352
Excitatory Neuron	SLC22A2	MD	0.999	1.02723	0.0948904	1.67015	0.891352
Excitatory Neuron	CENPQ	SZ	-0.987424	1.43568	0.0942268	-1.67351	0.891352
Excitatory Neuron	PAK1IP1	SZ	-0.999	1.13191	0.0950402	-1.66939	0.891352
Excitatory Neuron	SMIM13	SZ	-0.837203	0.742977	0.0948769	-1.67021	0.891352
Excitatory Neuron	AC005165.1	PD	0.727994	0.481674	0.0937057	1.67617	0.891352
Excitatory Neuron	BCAP29	MD	-0.727373	1.25356	0.0939713	-1.67481	0.891352
Excitatory Neuron	COL26A1	MD	0.666645	NA	0.0948444	1.67038	0.891352
Excitatory Neuron	ZKSCAN5	MD	-0.999	NA	0.0950703	-1.66924	0.891352
Excitatory Neuron	AC092171.5	SZ	0.649469	0.384292	0.0933159	1.67816	0.891352
Excitatory Neuron	BRAF	SZ	0.798768	0.30647	0.094882	1.67019	0.891352
Excitatory Neuron	GSDME	SZ	0.72194	0.232881	0.0937716	1.67583	0.891352
Excitatory Neuron	SMIM30	SZ	0.974201	2.71266	0.0947889	1.67066	0.891352
Excitatory Neuron	TRA2A	AD	-0.874428	0.786424	0.0935887	-1.67676	0.891352
Excitatory Neuron	ZNF3	AD	0.983131	NA	0.0947411	1.6709	0.891352
Excitatory Neuron	PURG	BD	0.999	0.959601	0.0949135	1.67003	0.891352
Excitatory Neuron	PURG	MD	0.999	0.745284	0.0941685	1.67381	0.891352
Excitatory Neuron	DLC1	SZ	-0.686452	0.378222	0.0934337	-1.67756	0.891352
Excitatory Neuron	IL7	SZ	-0.971783	NA	0.0933135	-1.67817	0.891352
Excitatory Neuron	SLA	AD	-0.998888	0.558393	0.0938196	-1.67558	0.891352
Excitatory Neuron	PRRX2	BD	-0.999	0.521467	0.0944458	-1.6724	0.891352
Excitatory Neuron	RAD23B	BD	-0.999	NA	0.0939414	-1.67496	0.891352
Excitatory Neuron	SH2D3C	BD	0.999	0.824202	0.0948694	1.67025	0.891352
Excitatory Neuron	TBC1D13	BD	-0.999	0.574495	0.0931816	-1.67885	0.891352
Excitatory Neuron	SOHLH1	MD	0.698486	0.497975	0.0932174	1.67866	0.891352
Excitatory Neuron	AL691420.1	SZ	-0.999	0.737582	0.0944195	-1.67253	0.891352
Excitatory Neuron	STXBP1	SZ	0.999	NA	0.0935651	1.67688	0.891352
Excitatory Neuron	PLGRKT	AD	-0.989365	0.933231	0.094086	-1.67423	0.891352
Excitatory Neuron	RNF208	AD	0.905237	2.0654	0.0949776	1.66971	0.891352
Excitatory Neuron	UBTD1	BD	0.900441	0.80827	0.0935632	1.67689	0.891352
Excitatory Neuron	KLF6	MD	-0.999	0.983805	0.0943278	-1.673	0.891352
Excitatory Neuron	CHST15	SZ	-0.999	0.988865	0.0946933	-1.67114	0.891352
Excitatory Neuron	PALD1	SZ	-0.935591	0.551127	0.0941474	-1.67391	0.891352
Excitatory Neuron	HIF1AN	AD	0.707854	0.610063	0.0940641	1.67434	0.891352
Excitatory Neuron	PDZD7	AD	0.968694	NA	0.0935275	1.67708	0.891352
Excitatory Neuron	ARHGEF17	MS	-0.763816	0.366861	0.0949476	-1.66986	0.891352
Excitatory Neuron	CPSF7	MS	-0.644317	0.291458	0.0941054	-1.67413	0.891352
Excitatory Neuron	NCAPD3	MS	-0.863754	0.624935	0.093848	-1.67544	0.891352
Excitatory Neuron	COLCA2	PD	-0.990196	3.46761	0.0943834	-1.67271	0.891352
Excitatory Neuron	RTN3	BD	-0.998792	0.29089	0.0950576	-1.6693	0.891352
Excitatory Neuron	JHY	MD	0.962657	0.73945	0.0941377	1.67396	0.891352
Excitatory Neuron	LINC00900	MD	0.864186	0.650064	0.0932979	1.67825	0.891352
Excitatory Neuron	NOX4	MD	-0.560423	0.44177	0.093899	-1.67518	0.891352
Excitatory Neuron	SSH3	MD	-0.999	1.50731	0.0949532	-1.66983	0.891352
Excitatory Neuron	AP001767.3	SZ	0.999	0.463607	0.09405	1.67441	0.891352
Excitatory Neuron	HPS5	SZ	0.970808	0.380712	0.0931082	1.67923	0.891352
Excitatory Neuron	RCN1	AD	0.947418	NA	0.0944917	1.67217	0.891352
Excitatory Neuron	ASIC1	MS	-0.999	NA	0.0940577	-1.67437	0.891352
Excitatory Neuron	LINC02395	PD	0.868942	0.818252	0.0940438	1.67444	0.891352
Excitatory Neuron	RNFT2	PD	0.981875	0.780522	0.0945301	1.67197	0.891352
Excitatory Neuron	WDR66	BD	-0.999	1.02498	0.0935218	-1.67711	0.891352
Excitatory Neuron	ZNF740	BD	0.909104	1.2199	0.0945461	1.67189	0.891352
Excitatory Neuron	POLR3B	SZ	-0.925869	1.01073	0.0943076	-1.6731	0.891352
Excitatory Neuron	PTPRR	SZ	-0.999	1.84982	0.0935754	-1.67683	0.891352
Excitatory Neuron	KIF21A	AD	0.999	NA	0.0937791	1.67579	0.891352
Excitatory Neuron	PITPNM2	AD	-0.839627	0.507455	0.0950236	-1.66947	0.891352
Excitatory Neuron	PLXNC1	AD	0.995921	0.221478	0.0951124	1.66903	0.891352
Excitatory Neuron	STK24	BD	-0.999	1.33518	0.0943318	-1.67298	0.891352
Excitatory Neuron	DGKH	SZ	-0.501875	0.254046	0.0944527	-1.67236	0.891352
Excitatory Neuron	DCAF4	BD	-0.999	0.974106	0.0934157	-1.67765	0.891352
Excitatory Neuron	MIPOL1	SZ	0.97947	NA	0.0941	1.67416	0.891352
Excitatory Neuron	SYNE2	SZ	0.974512	0.443689	0.0948859	1.67017	0.891352
Excitatory Neuron	TRMT61A	AD	-0.776305	0.462637	0.0932665	-1.67841	0.891352
Excitatory Neuron	SNRPN	PD	0.999	1.28865	0.0941659	1.67382	0.891352
Excitatory Neuron	AC091167.6	MD	0.600801	0.297125	0.0940022	1.67465	0.891352
Excitatory Neuron	RPAP1	MD	0.824145	0.504542	0.0946151	1.67154	0.891352
Excitatory Neuron	THBS1	MD	-0.775539	0.525752	0.0931705	-1.67891	0.891352
Excitatory Neuron	GRAMD2A	AD	0.999	NA	0.0931147	1.67919	0.891352
Excitatory Neuron	CCDC102A	MS	-0.861562	0.543003	0.0950434	-1.66937	0.891352
Excitatory Neuron	NSMCE1	MD	0.831982	0.540295	0.0930511	1.67952	0.891352
Excitatory Neuron	AC007218.1	SZ	0.552718	0.301505	0.0935653	1.67688	0.891352
Excitatory Neuron	PPP4C	SZ	0.999	0.44651	0.0944366	1.67245	0.891352
Excitatory Neuron	SF3B3	SZ	-0.987149	0.903773	0.0933433	-1.67802	0.891352
Excitatory Neuron	SULT1A1	SZ	-0.89195	NA	0.0948539	-1.67033	0.891352
Excitatory Neuron	ZC3H7A	SZ	0.79325	0.494127	0.0932238	1.67863	0.891352
Excitatory Neuron	KCTD19	AD	0.958	NA	0.0943322	1.67298	0.891352
Excitatory Neuron	SMIM22	AD	-0.99896	0.524591	0.0940606	-1.67436	0.891352
Excitatory Neuron	AC005972.3	MS	0.996257	0.798437	0.0947155	1.67103	0.891352
Excitatory Neuron	NDEL1	MS	-0.988554	0.649785	0.0948542	-1.67033	0.891352
Excitatory Neuron	COL1A1	BD	0.999	9.85863	0.0932434	1.67853	0.891352
Excitatory Neuron	SKAP1	BD	0.999	0.989586	0.0933522	1.67797	0.891352
Excitatory Neuron	SMYD4	BD	0.960767	0.336208	0.0932206	1.67865	0.891352
Excitatory Neuron	THRA	BD	-0.998891	0.495987	0.0941178	-1.67406	0.891352
Excitatory Neuron	GRN	MD	-0.999	NA	0.0934699	-1.67737	0.891352
Excitatory Neuron	TBCD	MD	0.999	1.28332	0.0941096	1.67411	0.891352
Excitatory Neuron	AC124319.1	SZ	-0.629116	0.345193	0.0941215	-1.67405	0.891352
Excitatory Neuron	OR3A2	AD	0.913827	0.464405	0.0944799	1.67223	0.891352
Excitatory Neuron	RARA	AD	0.921659	0.600477	0.095107	1.66905	0.891352
Excitatory Neuron	NARS	BD	0.983187	1.39643	0.0941297	1.674	0.891352
Excitatory Neuron	NETO1	MD	-0.925714	0.647285	0.0949267	-1.66996	0.891352
Excitatory Neuron	AC018697.1	SZ	0.720908	0.33808	0.0950965	1.66911	0.891352
Excitatory Neuron	CDH2	SZ	-0.679704	0.389511	0.0945006	-1.67212	0.891352
Excitatory Neuron	MIB1	SZ	0.758709	0.447399	0.0938757	1.6753	0.891352
Excitatory Neuron	LINC01915	AD	-0.999	0.776228	0.0934554	-1.67745	0.891352
Excitatory Neuron	ITPKC	MS	-0.99899	0.476471	0.0931675	-1.67892	0.891352
Excitatory Neuron	SDHAF1	MS	-0.95777	0.561762	0.0951199	-1.66899	0.891352
Excitatory Neuron	WIZ	MS	0.999	0.458675	0.093779	1.67579	0.891352
Excitatory Neuron	ZFP14	MS	0.999	1.1471	0.0939118	1.67511	0.891352
Excitatory Neuron	TMEM86B	PD	0.963407	0.553988	0.0945593	1.67182	0.891352
Excitatory Neuron	AC003006.1	MD	-0.981338	0.513668	0.0933941	-1.67776	0.891352
Excitatory Neuron	CALM3	MD	-0.999	0.571694	0.0944303	-1.67248	0.891352
Excitatory Neuron	LRFN1	MD	-0.826708	0.998183	0.0930361	-1.6796	0.891352
Excitatory Neuron	PTGIR	SZ	0.999	0.617855	0.094402	1.67262	0.891352
Excitatory Neuron	ZNF112	SZ	-0.999	1.02075	0.0941448	-1.67393	0.891352
Excitatory Neuron	ZNF470	SZ	-0.99889	0.483929	0.0946854	-1.67118	0.891352
Excitatory Neuron	ZNF665	SZ	0.91147	1.15577	0.0943486	1.67289	0.891352
Excitatory Neuron	SAMHD1	BD	-0.999	1.51344	0.0937155	-1.67612	0.891352
Excitatory Neuron	MROH8	SZ	-0.817179	0.509537	0.0930784	-1.67938	0.891352
Excitatory Neuron	MAPK11	MS	-0.723289	0.472732	0.094288	-1.6732	0.891352
Excitatory Neuron	IL17RA	BD	-0.999	1.00658	0.0942886	-1.6732	0.891352
Excitatory Neuron	AL022324.3	MD	-0.997511	0.510963	0.0944349	-1.67245	0.891352
Excitatory Neuron	ABHD14A-ACY1	SZ	-0.999	0.818525	0.0951914	-1.66863	0.891752
Excitatory Neuron	DNAJC17	SZ	0.997933	NA	0.0951833	1.66867	0.891752
Oligodendrocyte	ACADM	MS	0.999	NA	0.0332269	2.12933	0.891807
Oligodendrocyte	ACAP3	MS	0.869156	0.55055	0.0873704	1.70943	0.891807
Oligodendrocyte	AHCTF1	MS	0.999	0.419146	0.0170362	2.38592	0.891807
Oligodendrocyte	AK2	MS	0.999	NA	0.0326807	2.13598	0.891807
Oligodendrocyte	AL109811.3	MS	-0.999	0.93539	0.0206079	-2.31509	0.891807
Oligodendrocyte	AL356488.2	MS	0.999	NA	0.020823	2.31118	0.891807
Oligodendrocyte	AL445483.1	MS	0.690483	0.185923	0.00574881	2.76178	0.891807
Oligodendrocyte	AMPD1	MS	0.999	NA	0.0500735	1.95934	0.891807
Oligodendrocyte	ARHGAP30	MS	0.999	0.374637	0.0115214	2.52647	0.891807
Oligodendrocyte	ARHGEF2	MS	-0.863413	1.04322	0.0456975	-1.99818	0.891807
Oligodendrocyte	AUNIP	MS	0.999	0.484086	0.0720017	1.79911	0.891807
Oligodendrocyte	AZIN2	MS	-0.99887	0.0992774	0.0125804	-2.49543	0.891807
Oligodendrocyte	BMP8A	MS	0.999	2.6175	0.0263698	2.22072	0.891807
Oligodendrocyte	BSDC1	MS	0.90707	NA	0.00847357	2.63259	0.891807
Oligodendrocyte	COPA	MS	-0.999	0.435257	0.0628663	-1.86014	0.891807
Oligodendrocyte	CTTNBP2NL	MS	0.999	0.676029	0.0657756	1.83995	0.891807
Oligodendrocyte	DCLRE1B	MS	-0.999	0.835992	0.0702329	-1.81041	0.891807
Oligodendrocyte	DEDD	MS	-0.86908	0.528864	0.024509	-2.24906	0.891807
Oligodendrocyte	DNM3	MS	0.93228	1.00883	0.01955	2.33487	0.891807
Oligodendrocyte	DSTYK	MS	0.967246	1.07477	0.0721067	1.79844	0.891807
Oligodendrocyte	EIF2B3	MS	0.999	NA	0.0585952	1.89122	0.891807
Oligodendrocyte	EPHB2	MS	0.859966	1.01962	0.0636162	1.85486	0.891807
Oligodendrocyte	GOLPH3L	MS	-0.919924	NA	0.0226595	-2.27913	0.891807
Oligodendrocyte	HNRNPR	MS	-0.904058	0.885204	0.060171	-1.87954	0.891807
Oligodendrocyte	MASP2	MS	-0.929551	1.89991	0.0716504	-1.80133	0.891807
Oligodendrocyte	PDE4B	MS	0.651063	0.451217	0.0849888	1.72245	0.891807
Oligodendrocyte	PPP2R5A	MS	0.999	0.520861	0.038177	2.07295	0.891807
Oligodendrocyte	PTPN22	MS	-0.999	NA	0.074267	-1.78497	0.891807
Oligodendrocyte	RABGGTB	MS	-0.948238	1.37296	0.0822664	-1.73768	0.891807
Oligodendrocyte	RBM15	MS	-0.998894	0.32748	0.0542074	-1.92518	0.891807
Oligodendrocyte	SETDB1	MS	-0.999	1.43346	0.0375191	-2.08007	0.891807
Oligodendrocyte	SHISA4	MS	-0.251178	0.137016	0.0743322	-1.78456	0.891807
Oligodendrocyte	SMIM12	MS	0.988795	1.28739	0.0750513	1.78015	0.891807
Oligodendrocyte	SNRNP40	MS	0.942955	0.650906	0.0541527	1.92561	0.891807
Oligodendrocyte	STK40	MS	-0.999	NA	0.0233111	-2.2683	0.891807
Oligodendrocyte	STRIP1	MS	0.999	0.553164	0.0186788	2.35188	0.891807
Oligodendrocyte	TMEM50A	MS	0.741493	NA	0.0287543	2.18684	0.891807
Oligodendrocyte	TYW3	MS	0.880774	0.812957	0.087191	1.71041	0.891807
Oligodendrocyte	USP21	MS	-0.925565	0.669691	0.0755325	-1.77722	0.891807
Oligodendrocyte	WNT2B	MS	0.999	0.662303	0.0554562	1.91528	0.891807
Oligodendrocyte	ZFYVE9	MS	-0.919356	0.892146	0.0782748	-1.76079	0.891807
Oligodendrocyte	ZSCAN20	MS	0.999	NA	0.0165231	2.39715	0.891807
Oligodendrocyte	ADAR	PD	0.744792	NA	0.0618687	1.86724	0.891807
Oligodendrocyte	AL449266.1	PD	0.999	0.517378	0.0125243	2.49702	0.891807
Oligodendrocyte	AL592287.1	PD	0.927352	NA	0.070177	1.81077	0.891807
Oligodendrocyte	ARV1	PD	-0.855429	0.537739	0.0546801	-1.92141	0.891807
Oligodendrocyte	BMP8A	PD	0.999	0.613387	0.071238	1.80396	0.891807
Oligodendrocyte	C1orf109	PD	-0.777578	0.376567	0.05506	-1.9184	0.891807
Oligodendrocyte	C1orf122	PD	-0.999	1.48458	0.00885958	-2.61743	0.891807
Oligodendrocyte	C1orf131	PD	0.622455	0.336469	0.0592476	1.88635	0.891807
Oligodendrocyte	CAPZB	PD	0.999	0.419804	0.0484526	1.97338	0.891807
Oligodendrocyte	CSRP1	PD	0.999	0.940507	0.041681	2.03669	0.891807
Oligodendrocyte	DISC1	PD	0.950182	1.88828	0.0199583	2.32713	0.891807
Oligodendrocyte	DRAM2	PD	-0.999	1.21879	0.056671	-1.90584	0.891807
Oligodendrocyte	EFCAB2	PD	0.679896	0.35252	0.0703252	1.80981	0.891807
Oligodendrocyte	EIF2D	PD	0.657493	0.330755	0.0773342	1.76637	0.891807
Oligodendrocyte	EIF4G3	PD	-0.902338	0.483175	0.0241737	-2.25436	0.891807
Oligodendrocyte	EMC1	PD	0.999	0.48257	0.0081463	2.64595	0.891807
Oligodendrocyte	INTS7	PD	0.999	0.934371	0.0560395	1.91073	0.891807
Oligodendrocyte	IPP	PD	-0.999	NA	0.0496213	-1.96321	0.891807
Oligodendrocyte	ITGA10	PD	0.999	0.536018	0.0418804	2.03471	0.891807
Oligodendrocyte	KAZN	PD	-0.86209	0.428842	0.0612987	-1.87133	0.891807
Oligodendrocyte	KIAA2013	PD	-0.958659	NA	0.0555475	-1.91457	0.891807
Oligodendrocyte	KLHL12	PD	0.938718	1.46035	0.057565	1.899	0.891807
Oligodendrocyte	LIN9	PD	-0.999	0.359395	0.0135005	-2.47029	0.891807
Oligodendrocyte	LINC01763	PD	-0.999	0.884293	0.0211689	-2.30496	0.891807
Oligodendrocyte	MEAF6	PD	-0.999	0.543432	0.0112471	-2.53493	0.891807
Oligodendrocyte	MECR	PD	0.995544	NA	0.0613198	1.87118	0.891807
Oligodendrocyte	MED18	PD	-0.999	0.31802	0.0135269	-2.46959	0.891807
Oligodendrocyte	MYOCOS	PD	-0.967285	0.844601	0.0436317	-2.01761	0.891807
Oligodendrocyte	NTPCR	PD	-0.999	0.738483	0.0271896	-2.20879	0.891807
Oligodendrocyte	OTUD3	PD	0.986085	1.00989	0.0378413	2.07657	0.891807
Oligodendrocyte	PABPC4	PD	-0.999	NA	0.0114416	-2.52891	0.891807
Oligodendrocyte	PIGC	PD	0.999	0.396804	0.0421732	2.03181	0.891807
Oligodendrocyte	PKN2	PD	0.833194	0.634747	0.0621744	1.86505	0.891807
Oligodendrocyte	PRPF38B	PD	-0.999	0.526368	0.0262858	-2.22196	0.891807
Oligodendrocyte	RAB29	PD	0.998187	NA	0.041184	2.04167	0.891807
Oligodendrocyte	RHEX	PD	0.998889	0.661195	0.045318	2.00169	0.891807
Oligodendrocyte	SEC22B	PD	-0.999	0.944028	0.082727	-1.73508	0.891807
Oligodendrocyte	SETDB1	PD	-0.992828	0.587089	0.0445545	-2.00884	0.891807
Oligodendrocyte	SMYD3	PD	0.999	0.947777	0.086233	1.71561	0.891807
Oligodendrocyte	SNIP1	PD	0.999	NA	0.0326287	2.13662	0.891807
Oligodendrocyte	STXBP3	PD	0.780598	0.536349	0.0313517	2.15258	0.891807
Oligodendrocyte	SWT1	PD	-0.976041	NA	0.0480352	-1.97706	0.891807
Oligodendrocyte	TEX46	PD	0.841967	0.716927	0.0571033	1.90252	0.891807
Oligodendrocyte	TMED5	PD	-0.999	1.79951	0.0568351	-1.90458	0.891807
Oligodendrocyte	TMEM53	PD	-0.999	NA	0.0560765	-1.91044	0.891807
Oligodendrocyte	TMEM63A	PD	0.688173	0.375361	0.0624284	1.86324	0.891807
Oligodendrocyte	TNFSF4	PD	-0.999	1.94824	0.0828901	-1.73416	0.891807
Oligodendrocyte	TSNAX-DISC1	PD	0.939244	0.713365	0.0137716	2.46317	0.891807
Oligodendrocyte	TTC13	PD	0.999	0.945944	0.0206161	2.31494	0.891807
Oligodendrocyte	VAMP4	PD	-0.996203	0.183897	0.0854454	-1.71993	0.891807
Oligodendrocyte	ZNF362	PD	0.91798	0.652015	0.0532643	1.93277	0.891807
Oligodendrocyte	ZNF644	PD	-0.999	0.813604	0.0836536	-1.72987	0.891807
Oligodendrocyte	AC093152.1	BD	-0.915477	1.00505	0.0695345	-1.81493	0.891807
Oligodendrocyte	ADAMTS4	BD	0.934322	0.441932	0.00862831	2.62644	0.891807
Oligodendrocyte	AIDA	BD	0.999	0.550465	0.00444076	2.84503	0.891807
Oligodendrocyte	AL121983.2	BD	0.999	0.265493	0.0130212	2.48319	0.891807
Oligodendrocyte	AL592295.3	BD	0.559182	0.295747	0.0800899	1.75016	0.891807
Oligodendrocyte	AL592295.4	BD	0.640037	0.392069	0.0789886	1.75658	0.891807
Oligodendrocyte	BROX	BD	0.927765	0.39572	0.00803545	2.65058	0.891807
Oligodendrocyte	C1orf109	BD	0.999	NA	0.0311616	2.155	0.891807
Oligodendrocyte	C1orf122	BD	0.999	NA	0.0404282	2.04935	0.891807
Oligodendrocyte	CD46	BD	0.999	NA	0.01338	2.47349	0.891807
Oligodendrocyte	CEP170	BD	-0.894507	1.77364	0.058916	-1.88882	0.891807
Oligodendrocyte	CLK2	BD	0.987546	0.307959	0.0179843	2.36594	0.891807
Oligodendrocyte	CREB3L4	BD	0.999	0.422823	0.0562903	1.90878	0.891807
Oligodendrocyte	CTSK	BD	0.902721	NA	0.0529039	1.9357	0.891807
Oligodendrocyte	DDX59	BD	-0.787614	0.371075	0.0434868	-2.019	0.891807
Oligodendrocyte	FAM229A	BD	0.988259	2.06651	0.0501725	1.95849	0.891807
Oligodendrocyte	GNL2	BD	0.999	NA	0.0538486	1.92805	0.891807
Oligodendrocyte	HYI	BD	0.999	0.84781	0.0722455	1.79757	0.891807
Oligodendrocyte	LINC00862	BD	0.807743	0.321363	0.0195749	2.3344	0.891807
Oligodendrocyte	MINDY1	BD	-0.880178	1.17479	0.0788545	-1.75737	0.891807
Oligodendrocyte	MPZ	BD	0.725837	0.20316	0.00292276	2.97575	0.891807
Oligodendrocyte	MSTO1	BD	0.946187	NA	0.0672673	1.82988	0.891807
Oligodendrocyte	MYOCOS	BD	0.999	0.537201	0.0329227	2.13302	0.891807
Oligodendrocyte	NBPF12	BD	-0.935709	0.452533	0.0438149	-2.01586	0.891807
Oligodendrocyte	NDUFS2	BD	-0.954589	0.504735	0.00517076	-2.7962	0.891807
Oligodendrocyte	PHLDA3	BD	-0.910775	1.12672	0.0128368	-2.48826	0.891807
Oligodendrocyte	PIGC	BD	-0.999	0.502399	0.0202354	-2.32196	0.891807
Oligodendrocyte	PLD5	BD	-0.958776	NA	0.00480842	-2.8196	0.891807
Oligodendrocyte	PTBP2	BD	0.999	NA	0.0867909	1.71257	0.891807
Oligodendrocyte	SDCCAG8	BD	-0.960661	NA	0.0157066	-2.41566	0.891807
Oligodendrocyte	SLC50A1	BD	0.747075	1.34585	0.0866564	1.71331	0.891807
Oligodendrocyte	SORT1	BD	0.999	0.950179	0.0563411	1.90839	0.891807
Oligodendrocyte	SPATA45	BD	0.999	NA	0.0664538	1.83535	0.891807
Oligodendrocyte	STXBP3	BD	0.856619	0.314943	0.0457319	1.99786	0.891807
Oligodendrocyte	USP21	BD	-0.903004	0.627755	0.0351599	-2.10651	0.891807
Oligodendrocyte	YOD1	BD	0.999	NA	0.0477589	1.97951	0.891807
Oligodendrocyte	ZMYND12	BD	-0.999	NA	0.0601319	-1.87983	0.891807
Oligodendrocyte	AC104836.1	MD	0.983229	NA	0.0149242	2.43421	0.891807
Oligodendrocyte	ADAR	MD	-0.841802	NA	0.0541969	-1.92526	0.891807
Oligodendrocyte	ADIPOR1	MD	-0.999	0.922461	0.00935542	-2.59879	0.891807
Oligodendrocyte	AL031599.1	MD	0.999	NA	0.046266	1.99296	0.891807
Oligodendrocyte	AL034417.3	MD	-0.603567	0.319997	0.0726676	-1.79491	0.891807
Oligodendrocyte	AL358072.1	MD	0.689099	0.242986	0.0315949	2.1495	0.891807
Oligodendrocyte	AL445483.1	MD	0.999	0.297473	0.0103722	2.56317	0.891807
Oligodendrocyte	AL449266.1	MD	-0.695327	0.370713	0.0806567	-1.74689	0.891807
Oligodendrocyte	AL591848.4	MD	0.796377	0.438304	0.0852652	1.72092	0.891807
Oligodendrocyte	AL592287.1	MD	-0.825047	0.545664	0.0533704	-1.93191	0.891807
Oligodendrocyte	AMPD1	MD	-0.917601	0.557417	0.0531526	-1.93368	0.891807
Oligodendrocyte	ARHGEF10L	MD	0.63054	0.392583	0.0411636	2.04188	0.891807
Oligodendrocyte	ARHGEF16	MD	-0.849916	0.492847	0.0570397	-1.90301	0.891807
Oligodendrocyte	ASH1L	MD	0.999	NA	0.0495515	1.96382	0.891807
Oligodendrocyte	ATP2B4	MD	-0.999	0.551918	0.0633114	-1.857	0.891807
Oligodendrocyte	ATP8B2	MD	0.874499	0.692478	0.0797579	1.75209	0.891807
Oligodendrocyte	AXDND1	MD	-0.981617	NA	0.024675	-2.24645	0.891807
Oligodendrocyte	C1orf174	MD	0.74851	0.342859	0.0368806	2.08708	0.891807
Oligodendrocyte	CA14	MD	0.999	0.820503	0.0324332	2.13903	0.891807
Oligodendrocyte	CAP1	MD	-0.974885	0.321289	0.0192739	-2.34019	0.891807
Oligodendrocyte	CAPZB	MD	0.856576	0.353753	0.0140275	2.45656	0.891807
Oligodendrocyte	CLIC4	MD	0.999	1.25166	0.0305781	2.16252	0.891807
Oligodendrocyte	COL9A2	MD	-0.999	0.414715	0.00689594	-2.70183	0.891807
Oligodendrocyte	COLGALT2	MD	0.999	0.697229	0.0223029	2.28517	0.891807
Oligodendrocyte	COP1	MD	-0.999	NA	0.0302204	-2.16719	0.891807
Oligodendrocyte	CREB3L4	MD	-0.954026	0.673207	0.0655767	-1.84131	0.891807
Oligodendrocyte	CSF1	MD	-0.803414	0.438523	0.0466382	-1.98957	0.891807
Oligodendrocyte	DARS2	MD	-0.999	NA	0.0830443	-1.73329	0.891807
Oligodendrocyte	DDX59	MD	-0.999	0.453244	0.00771885	-2.66413	0.891807
Oligodendrocyte	EDEM3	MD	-0.999	0.360651	0.0836885	-1.72967	0.891807
Oligodendrocyte	EIF2D	MD	0.998533	0.486856	0.0602307	1.8791	0.891807
Oligodendrocyte	EPHB2	MD	0.999	0.577722	0.0045229	2.83918	0.891807
Oligodendrocyte	EVI5	MD	0.999	NA	0.0698312	1.813	0.891807
Oligodendrocyte	FBXO42	MD	0.948872	0.746337	0.0144046	2.44701	0.891807
Oligodendrocyte	GBA	MD	-0.999	NA	0.0389648	-2.06456	0.891807
Oligodendrocyte	GIPC2	MD	0.80803	0.463023	0.0771782	1.7673	0.891807
Oligodendrocyte	H3F3A	MD	0.392326	0.195829	0.0670523	1.83132	0.891807
Oligodendrocyte	HHAT	MD	0.999	0.693966	0.0263088	2.22162	0.891807
Oligodendrocyte	HMGN2	MD	-0.999	0.916511	0.0738727	-1.7874	0.891807
Oligodendrocyte	INPP5B	MD	-0.999	1.03528	0.0101076	-2.57213	0.891807
Oligodendrocyte	IPP	MD	0.999	0.85461	0.0306645	2.1614	0.891807
Oligodendrocyte	KYAT3	MD	-0.999	0.713503	0.0566971	-1.90564	0.891807
Oligodendrocyte	LEPR	MD	0.684728	0.243669	0.00915362	2.60626	0.891807
Oligodendrocyte	LINC01725	MD	0.757907	0.607719	0.0289745	2.18383	0.891807
Oligodendrocyte	LRRC42	MD	-0.812048	0.372137	0.0332511	-2.12904	0.891807
Oligodendrocyte	MAB21L3	MD	-0.839003	0.605938	0.0843753	-1.72585	0.891807
Oligodendrocyte	MAEL	MD	0.998906	0.182643	0.0519354	1.94367	0.891807
Oligodendrocyte	MYOCOS	MD	-0.829577	0.542374	0.0683356	-1.82279	0.891807
Oligodendrocyte	NAV1	MD	-0.999	0.330875	0.016182	-2.40479	0.891807
Oligodendrocyte	NUCKS1	MD	0.999	1.02268	0.0435226	2.01866	0.891807
Oligodendrocyte	PAPPA2	MD	0.872809	0.370782	0.0538481	1.92806	0.891807
Oligodendrocyte	PEX14	MD	-0.976199	NA	0.0214832	-2.29938	0.891807
Oligodendrocyte	PHACTR4	MD	-0.834974	0.28342	0.00403172	-2.87567	0.891807
Oligodendrocyte	PLEKHM2	MD	-0.999	0.422269	0.0332815	-2.12867	0.891807
Oligodendrocyte	PMF1-BGLAP	MD	0.999	0.490608	0.0270376	2.21097	0.891807
Oligodendrocyte	PQLC2	MD	0.973464	0.403112	0.00850062	2.63151	0.891807
Oligodendrocyte	PRKACB	MD	-0.891106	0.454482	0.0176523	-2.37283	0.891807
Oligodendrocyte	PRKCZ	MD	0.999	0.746868	0.0729499	1.79314	0.891807
Oligodendrocyte	PRPF38B	MD	0.811226	0.410406	0.0550625	1.91838	0.891807
Oligodendrocyte	RBBP5	MD	-0.999	0.597842	0.085367	-1.72036	0.891807
Oligodendrocyte	RCC1	MD	0.7208	0.376603	0.0617644	1.86798	0.891807
Oligodendrocyte	RNASEL	MD	0.815007	0.380997	0.0316137	2.14926	0.891807
Oligodendrocyte	RNF2	MD	-0.999	NA	0.0484437	-1.97346	0.891807
Oligodendrocyte	RNPEP	MD	-0.998222	0.387901	0.0814574	-1.74229	0.891807
Oligodendrocyte	RTCA	MD	0.999	0.404613	0.0724766	1.79611	0.891807
Oligodendrocyte	SDHC	MD	-0.777863	0.471434	0.0592826	-1.88609	0.891807
Oligodendrocyte	SELENOF	MD	0.998327	0.643281	0.0569827	1.90344	0.891807
Oligodendrocyte	SERTAD4	MD	0.999	1.27619	0.0400757	2.05297	0.891807
Oligodendrocyte	SHISA4	MD	-0.461064	0.227209	0.0695961	-1.81453	0.891807
Oligodendrocyte	SLC19A2	MD	0.999	NA	0.0766709	1.77034	0.891807
Oligodendrocyte	SLC25A33	MD	-0.998885	0.414577	0.0682485	-1.82336	0.891807
Oligodendrocyte	SLC35E2A	MD	-0.935827	0.9015	0.0343339	-2.11613	0.891807
Oligodendrocyte	SMG7	MD	-0.816216	0.487423	0.0858741	-1.71758	0.891807
Oligodendrocyte	SMIM12	MD	0.735184	0.364054	0.0336639	2.12407	0.891807
Oligodendrocyte	SNIP1	MD	-0.999	0.277489	0.0621384	-1.86531	0.891807
Oligodendrocyte	SPOCD1	MD	-0.999	1.3767	0.0860557	-1.71658	0.891807
Oligodendrocyte	SPSB1	MD	-0.999	0.838071	0.0470078	-1.98623	0.891807
Oligodendrocyte	SRSF4	MD	0.941987	0.615807	0.0875744	1.70833	0.891807
Oligodendrocyte	SSBP3	MD	0.999	0.732021	0.0371431	2.08419	0.891807
Oligodendrocyte	SWT1	MD	0.999	NA	0.0199178	2.32789	0.891807
Oligodendrocyte	SYNC	MD	0.856484	0.377841	0.0273354	2.2067	0.891807
Oligodendrocyte	TMEM206	MD	-0.999	1.21272	0.0715271	-1.80212	0.891807
Oligodendrocyte	TMEM50A	MD	0.999	0.288493	0.0150606	2.43092	0.891807
Oligodendrocyte	TOR1AIP1	MD	-0.999	NA	0.0661062	-1.8377	0.891807
Oligodendrocyte	TRIM11	MD	-0.999	NA	0.0871863	-1.71043	0.891807
Oligodendrocyte	TRIM46	MD	0.964299	NA	0.0811461	1.74407	0.891807
Oligodendrocyte	TSEN15	MD	0.999	NA	0.00906829	2.60947	0.891807
Oligodendrocyte	TTLL7	MD	-0.811035	0.46879	0.0725871	-1.79542	0.891807
Oligodendrocyte	USP21	MD	-0.981397	0.707228	0.0419122	-2.03439	0.891807
Oligodendrocyte	WDR26	MD	-0.999	1.22288	0.0371006	-2.08466	0.891807
Oligodendrocyte	WNT9A	MD	0.999	0.369665	0.0295074	2.17664	0.891807
Oligodendrocyte	YRDC	MD	0.743294	0.392509	0.0419408	2.03411	0.891807
Oligodendrocyte	YTHDF2	MD	0.999	NA	0.0277556	2.20072	0.891807
Oligodendrocyte	ZBTB41	MD	0.979923	NA	0.0256522	2.23144	0.891807
Oligodendrocyte	ZMYND12	MD	-0.999	0.539475	0.0601239	-1.87988	0.891807
Oligodendrocyte	ZNF684	MD	-0.649113	0.379757	0.0849484	-1.72267	0.891807
Oligodendrocyte	A3GALT2	SZ	-0.999	0.448394	0.0261875	-2.22342	0.891807
Oligodendrocyte	AC098484.3	SZ	-0.711655	0.319122	0.0799722	-1.75085	0.891807
Oligodendrocyte	AC104836.1	SZ	-0.795075	0.382294	0.0831831	-1.73251	0.891807
Oligodendrocyte	AC118553.2	SZ	0.999	NA	0.0205576	2.31601	0.891807
Oligodendrocyte	AC119674.2	SZ	0.999	NA	0.0636418	1.85468	0.891807
Oligodendrocyte	ACAP3	SZ	0.994018	0.460417	0.0563063	1.90866	0.891807
Oligodendrocyte	ACBD6	SZ	0.999	0.478191	0.0769047	1.76894	0.891807
Oligodendrocyte	ACTN2	SZ	-0.999	2.0649	0.0209392	-2.30908	0.891807
Oligodendrocyte	AGO4	SZ	0.999	0.446208	0.0429446	2.02425	0.891807
Oligodendrocyte	AGTRAP	SZ	-0.999	0.389659	0.0531046	-1.93407	0.891807
Oligodendrocyte	AIDA	SZ	0.99811	0.412139	0.0840026	1.72792	0.891807
Oligodendrocyte	AL109936.6	SZ	-0.999	0.405278	0.0603431	-1.87828	0.891807
Oligodendrocyte	AL137802.2	SZ	0.999	0.543344	0.0635161	1.85556	0.891807
Oligodendrocyte	AL359504.2	SZ	-0.646003	0.272167	0.0259796	-2.22652	0.891807
Oligodendrocyte	AL445483.1	SZ	0.530158	0.279442	0.0789447	1.75684	0.891807
Oligodendrocyte	AL451050.2	SZ	-0.999	0.895937	0.00910982	-2.60791	0.891807
Oligodendrocyte	AL596218.1	SZ	-0.998486	0.301592	0.064116	-1.85137	0.891807
Oligodendrocyte	ALDH9A1	SZ	-0.801801	0.383135	0.0714217	-1.80279	0.891807
Oligodendrocyte	ANKRD13C	SZ	0.999	0.813364	0.0388101	2.06619	0.891807
Oligodendrocyte	ATP8B2	SZ	0.999	NA	0.0437331	2.01664	0.891807
Oligodendrocyte	AUNIP	SZ	-0.999	2.15534	0.0637609	-1.85385	0.891807
Oligodendrocyte	BLZF1	SZ	0.999	0.872513	0.054573	1.92226	0.891807
Oligodendrocyte	BMP8B	SZ	0.998867	0.333931	0.0296124	2.17524	0.891807
Oligodendrocyte	BPNT1	SZ	0.999	0.576819	0.0619234	1.86684	0.891807
Oligodendrocyte	BROX	SZ	0.999	0.503243	0.0118667	2.51608	0.891807
Oligodendrocyte	C1orf43	SZ	0.999	0.737382	0.0323978	2.13947	0.891807
Oligodendrocyte	C1orf52	SZ	0.999	0.558556	0.0314837	2.1509	0.891807
Oligodendrocyte	CAPZB	SZ	-0.671144	0.306828	0.0697021	-1.81384	0.891807
Oligodendrocyte	CASZ1	SZ	0.942495	NA	0.0542123	1.92514	0.891807
Oligodendrocyte	CDC20	SZ	0.999	0.221046	0.00497178	2.80886	0.891807
Oligodendrocyte	CEP85	SZ	0.999	1.68614	0.0142458	2.45101	0.891807
Oligodendrocyte	CHIT1	SZ	-0.887515	0.547154	0.0323511	-2.14005	0.891807
Oligodendrocyte	CNTN2	SZ	-0.997283	0.138368	0.00380355	-2.89401	0.891807
Oligodendrocyte	COL8A2	SZ	0.808752	0.514553	0.0285475	2.18968	0.891807
Oligodendrocyte	COL9A2	SZ	-0.999	0.536609	0.0582038	-1.89416	0.891807
Oligodendrocyte	CR1L	SZ	-0.748347	0.26728	0.0226042	-2.28006	0.891807
Oligodendrocyte	CROCC	SZ	0.999	0.500938	0.00393054	2.88368	0.891807
Oligodendrocyte	CTBS	SZ	0.999	0.373907	0.0115146	2.52668	0.891807
Oligodendrocyte	CTSK	SZ	0.899595	0.849989	0.015268	2.42596	0.891807
Oligodendrocyte	CTTNBP2NL	SZ	-0.783106	0.376895	0.0849057	-1.72291	0.891807
Oligodendrocyte	DCDC2B	SZ	0.999	NA	0.0177276	2.37126	0.891807
Oligodendrocyte	DCLRE1B	SZ	0.883553	0.817976	0.0375094	2.08018	0.891807
Oligodendrocyte	DMRTA2	SZ	-0.999	NA	0.0525005	-1.93901	0.891807
Oligodendrocyte	DPH5	SZ	-0.998893	0.324564	0.0277982	-2.20012	0.891807
Oligodendrocyte	DRAXIN	SZ	0.778055	1.71547	0.063517	1.85556	0.891807
Oligodendrocyte	EEF1AKNMT	SZ	-0.823431	0.487287	0.0743248	-1.78461	0.891807
Oligodendrocyte	EVI5	SZ	-0.999	NA	0.00993563	-2.57806	0.891807
Oligodendrocyte	EXO5	SZ	0.863904	0.579497	0.077174	1.76732	0.891807
Oligodendrocyte	EXOSC10	SZ	0.938679	NA	0.0573933	1.9003	0.891807
Oligodendrocyte	FAF1	SZ	-0.999	NA	0.0624536	-1.86306	0.891807
Oligodendrocyte	FAM229A	SZ	0.999	0.400479	0.0634022	1.85636	0.891807
Oligodendrocyte	FNDC7	SZ	-0.849643	0.270631	0.0106801	-2.55299	0.891807
Oligodendrocyte	GNL2	SZ	0.999	0.526845	0.0390124	2.06406	0.891807
Oligodendrocyte	GPR89B	SZ	0.942107	2.09862	0.0654376	1.84226	0.891807
Oligodendrocyte	HECTD3	SZ	0.999	0.53541	0.0152056	2.42745	0.891807
Oligodendrocyte	HIVEP3	SZ	-0.826015	0.293187	0.0385193	-2.06929	0.891807
Oligodendrocyte	HP1BP3	SZ	-0.999	0.553094	0.0245537	-2.24835	0.891807
Oligodendrocyte	HSPB11	SZ	-0.999	7.04251	0.0327077	-2.13565	0.891807
Oligodendrocyte	IFI16	SZ	0.870981	0.45944	0.0275431	2.20373	0.891807
Oligodendrocyte	INPP5B	SZ	-0.999	0.587221	0.0582823	-1.89357	0.891807
Oligodendrocyte	ITPKB	SZ	0.999	1.5095	0.0309682	2.15748	0.891807
Oligodendrocyte	KCNH1	SZ	0.999	NA	0.0573326	1.90077	0.891807
Oligodendrocyte	KCTD3	SZ	0.999	NA	0.05921	1.88663	0.891807
Oligodendrocyte	KIAA1614	SZ	0.999	0.399847	0.0164651	2.39844	0.891807
Oligodendrocyte	LINC01703	SZ	-0.999	0.538433	0.0659515	-1.83875	0.891807
Oligodendrocyte	LRRC39	SZ	0.999	NA	0.0575661	1.89899	0.891807
Oligodendrocyte	LRRC40	SZ	-0.942705	1.05911	0.0245817	-2.24791	0.891807
Oligodendrocyte	LYPLAL1	SZ	-0.999	0.697703	0.0566811	-1.90576	0.891807
Oligodendrocyte	LYST	SZ	-0.860823	0.633248	0.0855158	-1.71954	0.891807
Oligodendrocyte	MATN1	SZ	0.853838	0.4804	0.0553642	1.91601	0.891807
Oligodendrocyte	MDM4	SZ	-0.651715	0.314166	0.068667	-1.8206	0.891807
Oligodendrocyte	MECR	SZ	0.82119	0.312528	0.0073052	2.6826	0.891807
Oligodendrocyte	MIR181A1HG	SZ	0.998948	0.387755	0.0215243	2.29866	0.891807
Oligodendrocyte	MPZ	SZ	0.945404	NA	0.0384501	2.07002	0.891807
Oligodendrocyte	MRPS14	SZ	0.990791	0.906051	0.0175746	2.37446	0.891807
Oligodendrocyte	MTHFR	SZ	-0.999	1.54339	0.0537785	-1.92862	0.891807
Oligodendrocyte	MYOCOS	SZ	0.88498	0.726189	0.0816125	1.74141	0.891807
Oligodendrocyte	NCSTN	SZ	-0.999	1.49355	0.076915	-1.76887	0.891807
Oligodendrocyte	NENF	SZ	-0.999	0.546079	0.0367305	-2.08875	0.891807
Oligodendrocyte	NIPAL3	SZ	-0.998636	0.316002	0.0467198	-1.98883	0.891807
Oligodendrocyte	NIT1	SZ	0.999	NA	0.0305409	2.163	0.891807
Oligodendrocyte	NOS1AP	SZ	0.999	0.683987	0.00400096	2.87809	0.891807
Oligodendrocyte	NPL	SZ	0.999	1.12003	0.0109721	2.54358	0.891807
Oligodendrocyte	OLFML2B	SZ	0.987609	0.723278	0.086507	1.71412	0.891807
Oligodendrocyte	PAPPA2	SZ	0.719781	0.959163	0.0871302	1.71073	0.891807
Oligodendrocyte	PATJ	SZ	0.787475	0.301639	0.0563625	1.90822	0.891807
Oligodendrocyte	PDE4B	SZ	-0.999	0.401103	0.00441386	-2.84696	0.891807
Oligodendrocyte	PHACTR4	SZ	-0.888423	0.327934	0.0115327	-2.52613	0.891807
Oligodendrocyte	PHLDA3	SZ	-0.957771	0.447867	0.0257373	-2.23015	0.891807
Oligodendrocyte	PIK3C2B	SZ	-0.999	0.838208	0.0845463	-1.7249	0.891807
Oligodendrocyte	PLCH2	SZ	0.849183	2.26529	0.0299055	2.17134	0.891807
Oligodendrocyte	PRKACB	SZ	-0.747736	0.343229	0.0180032	-2.36555	0.891807
Oligodendrocyte	QSOX1	SZ	0.999	NA	0.0261545	2.22391	0.891807
Oligodendrocyte	RAB3GAP2	SZ	-0.999	0.487635	0.0319367	-2.1452	0.891807
Oligodendrocyte	RBBP5	SZ	0.998757	0.266584	0.0345182	2.11397	0.891807
Oligodendrocyte	RCC1	SZ	0.738247	0.414041	0.0424385	2.02919	0.891807
Oligodendrocyte	RHD	SZ	0.665011	0.252805	0.018865	2.34819	0.891807
Oligodendrocyte	RHEX	SZ	0.999	0.626773	0.00586776	2.75508	0.891807
Oligodendrocyte	RNASEL	SZ	0.999	NA	0.0280476	2.19662	0.891807
Oligodendrocyte	RNF220	SZ	0.828633	0.256675	0.0411235	2.04228	0.891807
Oligodendrocyte	RO60	SZ	-0.999	NA	0.0427952	-2.0257	0.891807
Oligodendrocyte	RPA2	SZ	-0.999	0.496602	0.0449872	-2.00477	0.891807
Oligodendrocyte	RPS6KC1	SZ	0.908597	0.493095	0.0621182	1.86545	0.891807
Oligodendrocyte	RRAGC	SZ	0.999	2.45268	0.0801019	1.7501	0.891807
Oligodendrocyte	RTCA	SZ	0.999	NA	0.0441101	2.01304	0.891807
Oligodendrocyte	SAMD13	SZ	-0.738112	0.386747	0.0106742	-2.55319	0.891807
Oligodendrocyte	SELENON	SZ	0.948812	0.474092	0.0152039	2.42749	0.891807
Oligodendrocyte	SESN2	SZ	0.600065	0.265825	0.0241014	2.25551	0.891807
Oligodendrocyte	SFPQ	SZ	-0.983285	0.861344	0.0229024	-2.27506	0.891807
Oligodendrocyte	SGIP1	SZ	0.858459	0.239786	0.0109851	2.54317	0.891807
Oligodendrocyte	SLC16A4	SZ	0.847635	0.533632	0.0728424	1.79382	0.891807
Oligodendrocyte	SLC35E2A	SZ	-0.848888	0.581806	0.0676377	-1.82741	0.891807
Oligodendrocyte	SMIM12	SZ	0.991489	1.80707	0.0871055	1.71087	0.891807
Oligodendrocyte	SNAPIN	SZ	0.808059	0.33966	0.03525	2.10547	0.891807
Oligodendrocyte	SRSF11	SZ	0.999	1.12867	0.0192996	2.33969	0.891807
Oligodendrocyte	ST6GALNAC3	SZ	0.69292	0.479065	0.0694505	1.81548	0.891807
Oligodendrocyte	STPG1	SZ	0.999	0.404986	0.014615	2.44178	0.891807
Oligodendrocyte	STXBP3	SZ	0.670925	0.268206	0.0223748	2.28394	0.891807
Oligodendrocyte	TFAP2E	SZ	0.857587	0.396295	0.0429687	2.02401	0.891807
Oligodendrocyte	TFB2M	SZ	-0.958117	0.364649	0.0510584	-1.95099	0.891807
Oligodendrocyte	TIE1	SZ	0.999	0.182184	0.0199978	2.32639	0.891807
Oligodendrocyte	TMCO1	SZ	-0.884217	0.595046	0.0539434	-1.92729	0.891807
Oligodendrocyte	TMEM206	SZ	-0.998602	0.332384	0.0809951	-1.74494	0.891807
Oligodendrocyte	TMEM50A	SZ	0.779857	0.569182	0.0465283	1.99057	0.891807
Oligodendrocyte	TMEM63A	SZ	0.865704	1.06489	0.0121783	2.50694	0.891807
Oligodendrocyte	TOR3A	SZ	-0.999	0.803045	0.0393243	-2.06078	0.891807
Oligodendrocyte	TP53BP2	SZ	0.999	NA	0.0291164	2.18191	0.891807
Oligodendrocyte	TPR	SZ	-0.999	NA	0.0222086	-2.28678	0.891807
Oligodendrocyte	TTC13	SZ	0.75859	0.354756	0.0393105	2.06092	0.891807
Oligodendrocyte	TTLL7	SZ	-0.90269	0.497746	0.0293112	-2.17928	0.891807
Oligodendrocyte	UBR4	SZ	-0.999	0.702891	0.0808367	-1.74585	0.891807
Oligodendrocyte	USP21	SZ	-0.999	1.7395	0.0313654	-2.15241	0.891807
Oligodendrocyte	VANGL2	SZ	0.999	0.480846	0.0461308	1.99419	0.891807
Oligodendrocyte	VASH2	SZ	-0.999	NA	0.069607	-1.81446	0.891807
Oligodendrocyte	WDR26	SZ	-0.999	0.51723	0.0359388	-2.09762	0.891807
Oligodendrocyte	ZMYND12	SZ	-0.96735	0.308963	0.0174862	-2.37632	0.891807
Oligodendrocyte	ZNF362	SZ	0.845248	0.778713	0.0520261	1.94292	0.891807
Oligodendrocyte	ZNF644	SZ	-0.999	NA	0.00756895	-2.67072	0.891807
Oligodendrocyte	AC092803.2	AD	0.998646	0.412407	0.0660122	1.83834	0.891807
Oligodendrocyte	ADAMTS4	AD	0.999	0.333741	0.0305008	2.16352	0.891807
Oligodendrocyte	AKIRIN1	AD	-0.837925	0.513297	0.0723443	-1.79695	0.891807
Oligodendrocyte	AL033527.5	AD	0.962824	0.715484	0.0802607	1.74918	0.891807
Oligodendrocyte	AL137802.2	AD	0.999	NA	0.0680289	1.82482	0.891807
Oligodendrocyte	AL139424.2	AD	-0.795921	0.447617	0.0660613	-1.83801	0.891807
Oligodendrocyte	AL357055.3	AD	-0.921832	1.19518	0.0561908	-1.90955	0.891807
Oligodendrocyte	AL445483.1	AD	-0.998367	0.258221	0.0368662	-2.08724	0.891807
Oligodendrocyte	ANKRD13C	AD	0.999	0.652741	0.058372	1.89289	0.891807
Oligodendrocyte	ARID4B	AD	0.977562	NA	0.0238704	2.25921	0.891807
Oligodendrocyte	ATAD3B	AD	-0.947526	NA	0.0483333	-1.97443	0.891807
Oligodendrocyte	ATF3	AD	0.999	0.740085	0.0656112	1.84107	0.891807
Oligodendrocyte	C1orf174	AD	0.999	0.533884	0.0111746	2.53719	0.891807
Oligodendrocyte	CAP1	AD	-0.999	0.470317	0.0144888	-2.44491	0.891807
Oligodendrocyte	CATSPERE	AD	-0.999	NA	0.0522063	-1.94143	0.891807
Oligodendrocyte	CD247	AD	0.692596	0.47646	0.0627399	1.86103	0.891807
Oligodendrocyte	CDCA8	AD	0.999	NA	0.00720458	2.68724	0.891807
Oligodendrocyte	CEP85	AD	0.949115	0.455348	0.0113879	2.53057	0.891807
Oligodendrocyte	CEPT1	AD	-0.999	1.06412	0.0577838	-1.89733	0.891807
Oligodendrocyte	CR1L	AD	0.684657	0.323426	0.0468255	1.98788	0.891807
Oligodendrocyte	CROCC	AD	0.999	0.535302	0.0277219	2.2012	0.891807
Oligodendrocyte	CSMD2	AD	-0.959072	NA	0.00363864	-2.9079	0.891807
Oligodendrocyte	CTTNBP2NL	AD	-0.999	0.38394	0.0152498	-2.42639	0.891807
Oligodendrocyte	DCST2	AD	0.988655	1.46025	0.0818202	1.74022	0.891807
Oligodendrocyte	DDX59	AD	0.836906	0.340147	0.0610522	1.87312	0.891807
Oligodendrocyte	DEGS1	AD	-0.999	2.54363	0.0744461	-1.78386	0.891807
Oligodendrocyte	DFFA	AD	-0.999	1.71862	0.0738334	-1.78764	0.891807
Oligodendrocyte	DHCR24	AD	0.843472	0.454117	0.066004	1.8384	0.891807
Oligodendrocyte	DNTTIP2	AD	-0.999	0.826151	0.00929849	-2.60088	0.891807
Oligodendrocyte	EFNA1	AD	0.999	NA	0.0228346	2.27619	0.891807
Oligodendrocyte	EIF2B3	AD	0.99181	NA	0.0439899	2.01419	0.891807
Oligodendrocyte	EIF2D	AD	0.782371	0.249518	0.0190275	2.34499	0.891807
Oligodendrocyte	ELOA	AD	0.723422	0.609797	0.0741774	1.78552	0.891807
Oligodendrocyte	FDPS	AD	-0.999	1.19842	0.0269884	-2.21169	0.891807
Oligodendrocyte	FGGY	AD	-0.899886	0.678287	0.0501735	-1.95848	0.891807
Oligodendrocyte	FOXO6	AD	0.958288	0.364206	0.0218024	2.29379	0.891807
Oligodendrocyte	FUCA1	AD	0.810285	0.517004	0.0691314	1.81756	0.891807
Oligodendrocyte	GNB1	AD	-0.999	0.574768	0.0252763	-2.23715	0.891807
Oligodendrocyte	GPN2	AD	-0.961181	NA	0.0288896	-2.18499	0.891807
Oligodendrocyte	GPX7	AD	-0.867384	0.387654	0.0613519	-1.87095	0.891807
Oligodendrocyte	HSD11B1	AD	-0.829646	0.303757	0.080941	-1.74525	0.891807
Oligodendrocyte	HYI	AD	0.865725	0.645487	0.0774989	1.76539	0.891807
Oligodendrocyte	IFFO2	AD	-0.999	1.10985	0.0706468	-1.80774	0.891807
Oligodendrocyte	IPP	AD	0.999	0.709247	0.0515975	1.94648	0.891807
Oligodendrocyte	ISG20L2	AD	-0.999	1.01113	0.0493696	-1.96539	0.891807
Oligodendrocyte	ITPKB	AD	0.999	0.858851	0.0609944	1.87354	0.891807
Oligodendrocyte	JAK1	AD	0.852054	0.591744	0.0830006	1.73353	0.891807
Oligodendrocyte	KIAA1614	AD	0.755767	0.337222	0.0331985	2.12967	0.891807
Oligodendrocyte	LBR	AD	-0.976102	0.882831	0.0788446	-1.75743	0.891807
Oligodendrocyte	LINC00623	AD	-0.999	NA	0.0386795	-2.06758	0.891807
Oligodendrocyte	LPGAT1	AD	-0.999	0.580528	0.00906556	-2.60957	0.891807
Oligodendrocyte	LZIC	AD	0.856094	0.54278	0.0456719	1.99841	0.891807
Oligodendrocyte	MACF1	AD	-0.784757	0.586692	0.0853242	-1.7206	0.891807
Oligodendrocyte	MAEL	AD	0.815562	0.468545	0.0650218	1.84511	0.891807
Oligodendrocyte	MECR	AD	0.888174	0.237311	0.021145	2.30539	0.891807
Oligodendrocyte	MEX3A	AD	0.917937	NA	0.0800204	1.75057	0.891807
Oligodendrocyte	MTF2	AD	-0.999	NA	0.0112247	-2.53563	0.891807
Oligodendrocyte	NBPF14	AD	0.988876	NA	0.0813007	1.74319	0.891807
Oligodendrocyte	NOL9	AD	-0.999	0.507269	0.0534028	-1.93165	0.891807
Oligodendrocyte	NPL	AD	0.999	1.30669	0.0628379	1.86034	0.891807
Oligodendrocyte	NSUN4	AD	0.872412	0.554667	0.0467964	1.98814	0.891807
Oligodendrocyte	NUP133	AD	0.999	2.51516	0.0266278	2.21693	0.891807
Oligodendrocyte	NVL	AD	-0.806396	0.598249	0.0800908	-1.75016	0.891807
Oligodendrocyte	PADI2	AD	-0.999	0.996902	0.0457774	-1.99744	0.891807
Oligodendrocyte	PHF13	AD	-0.999	0.527375	0.0755541	-1.77709	0.891807
Oligodendrocyte	PHLDA3	AD	0.999	0.579536	0.0205985	2.31526	0.891807
Oligodendrocyte	PPOX	AD	-0.999	0.336922	0.0289142	-2.18465	0.891807
Oligodendrocyte	PPP2R5A	AD	0.999	0.438929	0.0216899	2.29575	0.891807
Oligodendrocyte	PRPF38B	AD	0.998712	0.336655	0.0193823	2.33809	0.891807
Oligodendrocyte	PSMB2	AD	0.999	1.19702	0.066212	1.83699	0.891807
Oligodendrocyte	RRNAD1	AD	0.999	2.15435	0.0667907	1.83308	0.891807
Oligodendrocyte	SELL	AD	-0.860678	0.483175	0.0394508	-2.05945	0.891807
Oligodendrocyte	SIKE1	AD	-0.882454	0.519733	0.0657978	-1.8398	0.891807
Oligodendrocyte	SLC25A33	AD	-0.914595	0.391386	0.00640432	-2.72633	0.891807
Oligodendrocyte	SLC5A9	AD	-0.999	NA	0.0462758	-1.99287	0.891807
Oligodendrocyte	SMYD3	AD	-0.999	0.488114	0.063615	-1.85487	0.891807
Oligodendrocyte	SNRNP40	AD	0.999	0.399167	0.0735147	1.78962	0.891807
Oligodendrocyte	SPEN	AD	0.99879	0.386846	0.0724144	1.7965	0.891807
Oligodendrocyte	SRSF4	AD	-0.999	0.77346	0.0547171	-1.92112	0.891807
Oligodendrocyte	ST3GAL3	AD	-0.998275	1.12173	0.0761201	-1.77366	0.891807
Oligodendrocyte	SZT2	AD	-0.941929	0.572819	0.0510613	-1.95096	0.891807
Oligodendrocyte	TADA1	AD	0.999	0.513626	0.0334371	2.1268	0.891807
Oligodendrocyte	THRAP3	AD	0.999	1.50367	0.0602429	1.87901	0.891807
Oligodendrocyte	TMEM81	AD	0.928838	0.411938	0.0422051	2.03149	0.891807
Oligodendrocyte	TOR3A	AD	-0.999	NA	0.0264032	-2.22023	0.891807
Oligodendrocyte	TRNAU1AP	AD	-0.952011	1.09112	0.0582744	-1.89363	0.891807
Oligodendrocyte	UBQLN4	AD	0.84525	NA	0.0864204	1.71459	0.891807
Oligodendrocyte	URB2	AD	-0.999	NA	0.0123206	-2.50283	0.891807
Oligodendrocyte	USP21	AD	-0.999	0.803491	0.0106254	-2.55478	0.891807
Oligodendrocyte	WARS2	AD	0.999	1.74235	0.0311659	2.15495	0.891807
Oligodendrocyte	ZBTB41	AD	-0.999	2.57612	0.0773179	-1.76646	0.891807
Oligodendrocyte	ZBTB8OS	AD	-0.9325	NA	0.0500639	-1.95942	0.891807
Oligodendrocyte	ZC3H11B	AD	0.999	0.572035	0.0259379	2.22714	0.891807
Oligodendrocyte	ZMYND12	AD	-0.99136	NA	0.0776965	-1.76421	0.891807
Oligodendrocyte	ZNF684	AD	-0.930868	0.527233	0.063934	-1.85264	0.891807
Oligodendrocyte	ZSCAN20	AD	0.940092	NA	0.0416423	2.03708	0.891807
Oligodendrocyte	AC016735.1	MS	-0.950832	0.662607	0.0574046	-1.90022	0.891807
Oligodendrocyte	ADRA2B	MS	-0.932071	0.170112	0.00988012	-2.58	0.891807
Oligodendrocyte	ALMS1	MS	-0.999	2.2225	0.0658763	-1.83926	0.891807
Oligodendrocyte	ANKRD36C	MS	0.719472	0.547291	0.0726739	1.79487	0.891807
Oligodendrocyte	ASNSD1	MS	-0.999	0.660913	0.0770229	-1.76823	0.891807
Oligodendrocyte	ATG16L1	MS	-0.999	NA	0.058528	-1.89172	0.891807
Oligodendrocyte	CARF	MS	0.999	0.574691	0.019616	2.33361	0.891807
Oligodendrocyte	CCDC93	MS	-0.835987	0.349902	0.0274047	-2.2057	0.891807
Oligodendrocyte	CFLAR	MS	0.999	0.903361	0.0161868	2.40468	0.891807
Oligodendrocyte	DGKD	MS	0.999	0.820988	0.0295747	2.17574	0.891807
Oligodendrocyte	DNMT3A	MS	-0.999	0.965777	0.0320194	-2.14417	0.891807
Oligodendrocyte	EFR3B	MS	0.999	NA	0.00690001	2.70163	0.891807
Oligodendrocyte	FAM228A	MS	0.999	0.854789	0.0808388	1.74584	0.891807
Oligodendrocyte	FAM98A	MS	-0.915797	0.403309	0.0134578	-2.47142	0.891807
Oligodendrocyte	FTCDNL1	MS	0.99874	0.295761	0.0827954	1.73469	0.891807
Oligodendrocyte	GCC2	MS	0.999	NA	0.0154963	2.42057	0.891807
Oligodendrocyte	GIGYF2	MS	0.999	0.585735	0.072245	1.79757	0.891807
Oligodendrocyte	GLS	MS	-0.652195	0.288382	0.0655922	-1.8412	0.891807
Oligodendrocyte	GMCL1	MS	-0.957097	NA	0.0849504	-1.72266	0.891807
Oligodendrocyte	HAGLROS	MS	0.999	0.694858	0.0550674	1.91834	0.891807
Oligodendrocyte	HOXD1	MS	0.999	0.859822	0.0868359	1.71233	0.891807
Oligodendrocyte	IMMT	MS	0.88556	NA	0.0766395	1.77053	0.891807
Oligodendrocyte	INO80D	MS	-0.999	0.653821	0.0324536	-2.13878	0.891807
Oligodendrocyte	INPP1	MS	-0.999	0.312195	0.0120686	-2.51013	0.891807
Oligodendrocyte	LINC00486	MS	0.885418	0.572324	0.0468846	1.98734	0.891807
Oligodendrocyte	LINC01792	MS	-0.821229	0.349992	0.0423103	-2.03046	0.891807
Oligodendrocyte	LMAN2L	MS	0.811515	NA	0.0666292	1.83417	0.891807
Oligodendrocyte	MAP3K2	MS	0.999	0.611017	0.0311017	2.15577	0.891807
Oligodendrocyte	METTL8	MS	0.83209	0.468771	0.0750676	1.78005	0.891807
Oligodendrocyte	MFSD6	MS	0.764818	0.355347	0.0836886	1.72967	0.891807
Oligodendrocyte	MREG	MS	0.999	0.417984	0.029999	2.1701	0.891807
Oligodendrocyte	MRPS9	MS	0.999	NA	0.00470293	2.82671	0.891807
Oligodendrocyte	NCAPH	MS	-0.991725	0.874607	0.0579136	-1.89635	0.891807
Oligodendrocyte	NEMP2	MS	-0.912839	0.419278	0.0198579	-2.32902	0.891807
Oligodendrocyte	NRP2	MS	-0.91814	0.66268	0.0418371	-2.03514	0.891807
Oligodendrocyte	ORC2	MS	0.999	0.585957	0.00566978	2.76629	0.891807
Oligodendrocyte	PAPOLG	MS	-0.679468	0.250589	0.0155108	-2.42023	0.891807
Oligodendrocyte	PDIA6	MS	-0.999	0.755356	0.010165	-2.57016	0.891807
Oligodendrocyte	PEX13	MS	-0.999	0.507304	0.0108062	-2.54891	0.891807
Oligodendrocyte	PIGF	MS	0.999	0.90385	0.0573171	1.90088	0.891807
Oligodendrocyte	PNO1	MS	0.852726	0.54524	0.0454344	2.00061	0.891807
Oligodendrocyte	POLR2D	MS	0.999	0.462002	0.00449094	2.84145	0.891807
Oligodendrocyte	RAPH1	MS	0.999	0.133526	0.00819635	2.64387	0.891807
Oligodendrocyte	RASGRP3	MS	0.711922	0.364679	0.0731675	1.79178	0.891807
Oligodendrocyte	SLC5A6	MS	-0.999	NA	0.0230478	-2.27264	0.891807
Oligodendrocyte	STRADB	MS	0.999	0.371172	0.0216187	2.297	0.891807
Oligodendrocyte	TLK1	MS	-0.992701	0.794277	0.0647332	-1.8471	0.891807
Oligodendrocyte	TMEM17	MS	0.999	0.923788	0.062192	1.86492	0.891807
Oligodendrocyte	TMEM185B	MS	-0.932096	1.01334	0.0611426	-1.87246	0.891807
Oligodendrocyte	TMEM87B	MS	-0.999	0.715042	0.0331254	-2.13056	0.891807
Oligodendrocyte	UBE2E3	MS	-0.749456	0.40178	0.0879847	-1.70613	0.891807
Oligodendrocyte	WIPF1	MS	-0.99887	0.587389	0.0850409	-1.72216	0.891807
Oligodendrocyte	XPO1	MS	0.844888	0.572621	0.0667743	1.83319	0.891807
Oligodendrocyte	AMMECR1L	PD	-0.890966	0.483967	0.0477866	-1.97926	0.891807
Oligodendrocyte	BABAM2	PD	0.999	0.524171	0.0564153	1.90781	0.891807
Oligodendrocyte	C2orf69	PD	-0.999	1.22067	0.0305305	-2.16314	0.891807
Oligodendrocyte	CDKL4	PD	0.999	NA	0.0354785	2.10285	0.891807
Oligodendrocyte	COMMD1	PD	-0.797689	0.265891	0.01969	-2.3322	0.891807
Oligodendrocyte	FAM161A	PD	-0.914274	0.376737	0.0174243	-2.37763	0.891807
Oligodendrocyte	IFT172	PD	-0.999	1.05969	0.0333481	-2.12787	0.891807
Oligodendrocyte	INO80D	PD	-0.978454	0.565703	0.0745584	-1.78317	0.891807
Oligodendrocyte	KCNJ13	PD	-0.855559	0.405038	0.0212932	-2.30274	0.891807
Oligodendrocyte	KIDINS220	PD	-0.924833	0.628201	0.0372731	-2.08276	0.891807
Oligodendrocyte	KIF1A	PD	-0.999	0.879337	0.0487904	-1.97042	0.891807
Oligodendrocyte	LINC01376	PD	-0.965812	NA	0.0575996	-1.89873	0.891807
Oligodendrocyte	LINC02572	PD	0.999	NA	0.0620519	1.86592	0.891807
Oligodendrocyte	MITD1	PD	0.981258	NA	0.0650973	1.84459	0.891807
Oligodendrocyte	MOB1A	PD	-0.978396	1.27171	0.086215	-1.71571	0.891807
Oligodendrocyte	MRPL33	PD	-0.967431	0.463902	0.0790247	-1.75637	0.891807
Oligodendrocyte	NFU1	PD	-0.999	0.546101	0.0428338	-2.02533	0.891807
Oligodendrocyte	NRBP1	PD	-0.999	NA	0.0772819	-1.76668	0.891807
Oligodendrocyte	PDCL3	PD	-0.999	1.63466	0.0739096	-1.78717	0.891807
Oligodendrocyte	POLR2D	PD	0.682239	0.33332	0.062418	1.86331	0.891807
Oligodendrocyte	2002-09-01	PD	-0.672419	0.328749	0.0712447	-1.80391	0.891807
Oligodendrocyte	SLC5A6	PD	-0.999	0.373884	0.082319	-1.73739	0.891807
Oligodendrocyte	SNRNP27	PD	0.899265	0.609113	0.0678535	1.82598	0.891807
Oligodendrocyte	SP140L	PD	0.999	0.619196	0.0802703	1.74912	0.891807
Oligodendrocyte	SPC25	PD	-0.87907	0.470019	0.0322542	-2.14125	0.891807
Oligodendrocyte	TGOLN2	PD	0.999	1.66057	0.0815893	1.74154	0.891807
Oligodendrocyte	USP39	PD	0.999	4.59014	0.0721655	1.79807	0.891807
Oligodendrocyte	WDFY1	PD	-0.999	1.48908	0.0630687	-1.85871	0.891807
Oligodendrocyte	XPO1	PD	-0.830583	0.498768	0.056384	-1.90806	0.891807
Oligodendrocyte	ZC3H8	PD	-0.999	NA	0.0120218	-2.5115	0.891807
Oligodendrocyte	ZNF512	PD	-0.999	0.491726	0.0480761	-1.97669	0.891807
Oligodendrocyte	ATP6V1C2	BD	-0.932964	NA	0.0723809	-1.79671	0.891807
Oligodendrocyte	CCDC93	BD	-0.93841	NA	0.00347983	-2.92183	0.891807
Oligodendrocyte	CCNT2	BD	0.999	0.509522	0.044529	2.00908	0.891807
Oligodendrocyte	CIAO1	BD	-0.999	NA	0.0723322	-1.79702	0.891807
Oligodendrocyte	DDX18	BD	0.999	NA	0.0276081	2.20281	0.891807
Oligodendrocyte	EIF5B	BD	0.845813	NA	0.0812325	1.74358	0.891807
Oligodendrocyte	FOXN2	BD	-0.8882	0.377425	0.0876813	-1.70776	0.891807
Oligodendrocyte	FTCDNL1	BD	-0.999	NA	0.0676888	-1.82707	0.891807
Oligodendrocyte	GLS	BD	0.91326	1.15581	0.0750184	1.78035	0.891807
Oligodendrocyte	GPATCH11	BD	0.999	1.9989	0.0844638	1.72535	0.891807
Oligodendrocyte	GPN1	BD	-0.999	NA	0.0616949	-1.86848	0.891807
Oligodendrocyte	HDAC4	BD	0.939659	0.67166	0.0622424	1.86456	0.891807
Oligodendrocyte	INSIG2	BD	0.999	NA	0.075658	1.77645	0.891807
Oligodendrocyte	MFSD6	BD	-0.986308	0.900194	0.0155545	-2.4192	0.891807
Oligodendrocyte	MSH6	BD	0.999	0.613517	0.0582787	1.8936	0.891807
Oligodendrocyte	PDE6D	BD	0.879954	0.39204	0.0476712	1.98029	0.891807
Oligodendrocyte	PPP1CB	BD	-0.999	0.859382	0.0784232	-1.75991	0.891807
Oligodendrocyte	STAM2	BD	-0.90866	0.776026	0.0270111	-2.21136	0.891807
Oligodendrocyte	VRK2	BD	-0.999	0.755712	0.0785918	-1.75892	0.891807
Oligodendrocyte	AC018742.1	MD	-0.998655	0.250583	0.00732805	-2.68156	0.891807
Oligodendrocyte	AC079447.1	MD	-0.782638	0.334952	0.0314616	-2.15119	0.891807
Oligodendrocyte	AC092683.2	MD	-0.845462	0.0768044	0.0150123	-2.43208	0.891807
Oligodendrocyte	AGBL5	MD	-0.999	0.86352	0.0517745	-1.945	0.891807
Oligodendrocyte	ALS2	MD	0.690127	0.239634	0.0269388	2.2124	0.891807
Oligodendrocyte	ANXA4	MD	0.999	0.690672	0.0458057	1.99718	0.891807
Oligodendrocyte	ASB1	MD	-0.999	0.904024	0.0780099	-1.76235	0.891807
Oligodendrocyte	ASPRV1	MD	-0.958414	NA	0.0753616	-1.77826	0.891807
Oligodendrocyte	ATIC	MD	0.999	0.637399	0.00681604	2.7057	0.891807
Oligodendrocyte	B3GNT7	MD	-0.998503	0.464115	0.0509923	-1.95154	0.891807
Oligodendrocyte	C2CD6	MD	0.803039	0.473011	0.0843569	1.72595	0.891807
Oligodendrocyte	CARF	MD	0.999	0.396805	0.0544092	1.92356	0.891807
Oligodendrocyte	CCDC115	MD	-0.999	NA	0.00561843	-2.76926	0.891807
Oligodendrocyte	CENPA	MD	0.999	NA	0.0262782	2.22208	0.891807
Oligodendrocyte	CNNM4	MD	0.999	0.742355	0.02218	2.28727	0.891807
Oligodendrocyte	CNPPD1	MD	-0.998767	0.0975105	0.0183808	-2.35786	0.891807
Oligodendrocyte	COL4A3	MD	0.999	0.767655	0.0611618	1.87232	0.891807
Oligodendrocyte	COLEC11	MD	-0.726365	0.286858	0.0207148	-2.31314	0.891807
Oligodendrocyte	EIF2AK2	MD	0.769665	0.390312	0.0512174	1.94965	0.891807
Oligodendrocyte	EIF5B	MD	0.930788	0.501228	0.0169924	2.38687	0.891807
Oligodendrocyte	ELMOD3	MD	-0.949569	NA	0.0102008	-2.56895	0.891807
Oligodendrocyte	FMNL2	MD	-0.999	NA	0.0859545	-1.71713	0.891807
Oligodendrocyte	FN1	MD	-0.942555	0.425834	0.0362582	-2.09402	0.891807
Oligodendrocyte	FTCDNL1	MD	-0.995187	0.102964	0.0535529	-1.93044	0.891807
Oligodendrocyte	GALM	MD	0.759229	0.51832	0.0783134	1.76056	0.891807
Oligodendrocyte	GCC2	MD	0.975603	NA	0.0221097	2.28848	0.891807
Oligodendrocyte	GMCL1	MD	-0.996021	NA	0.072899	-1.79346	0.891807
Oligodendrocyte	GORASP2	MD	0.777367	0.374802	0.0564721	1.90737	0.891807
Oligodendrocyte	GPATCH11	MD	0.88817	0.496434	0.0468419	1.98773	0.891807
Oligodendrocyte	GPN1	MD	-0.999	NA	0.00977806	-2.58358	0.891807
Oligodendrocyte	HDAC4	MD	0.998865	0.266368	0.00433497	2.8527	0.891807
Oligodendrocyte	HNMT	MD	0.999	0.367821	0.0373325	2.08211	0.891807
Oligodendrocyte	KCNJ13	MD	-0.513064	0.21412	0.0365007	-2.09131	0.891807
Oligodendrocyte	LANCL1	MD	0.684577	0.717074	0.056908	1.90402	0.891807
Oligodendrocyte	LIMS1	MD	-0.920216	0.553093	0.0583336	-1.89318	0.891807
Oligodendrocyte	LINC01185	MD	-0.678636	0.526931	0.0705248	-1.80853	0.891807
Oligodendrocyte	LINC01376	MD	0.876194	0.702605	0.0630247	1.85902	0.891807
Oligodendrocyte	MARS2	MD	0.999	NA	0.0490801	1.96789	0.891807
Oligodendrocyte	MOGAT1	MD	-0.999	0.525863	0.0201723	-2.32313	0.891807
Oligodendrocyte	NR4A2	MD	-0.990831	0.514581	0.0301106	-2.16863	0.891807
Oligodendrocyte	ORC4	MD	0.999	0.488847	0.0494652	1.96456	0.891807
Oligodendrocyte	PARD3B	MD	0.999	0.531737	0.0106494	2.554	0.891807
Oligodendrocyte	PCGF1	MD	-0.999	0.85037	0.0325092	-2.13809	0.891807
Oligodendrocyte	PDE1A	MD	-0.833523	0.275665	0.0117923	-2.5183	0.891807
Oligodendrocyte	PLGLB1	MD	-0.965161	0.314529	0.0206525	-2.31428	0.891807
Oligodendrocyte	PNPT1	MD	0.999	4.3169	0.0378006	2.07701	0.891807
Oligodendrocyte	PRPF40A	MD	-0.999	1.15928	0.0781438	-1.76156	0.891807
Oligodendrocyte	PTCD3	MD	0.840352	0.618443	0.0789821	1.75662	0.891807
Oligodendrocyte	PUM2	MD	0.927363	0.837646	0.0471245	1.98518	0.891807
Oligodendrocyte	RABL2A	MD	0.999	0.958028	0.0461416	1.9941	0.891807
Oligodendrocyte	RDH14	MD	0.999	0.752621	0.085085	1.72191	0.891807
Oligodendrocyte	REV1	MD	-0.999	0.310419	0.0250909	-2.24	0.891807
Oligodendrocyte	RGPD2	MD	0.999	1.09147	0.0707013	1.80739	0.891807
Oligodendrocyte	RGPD6	MD	0.845597	NA	0.0485185	1.9728	0.891807
Oligodendrocyte	RPE	MD	0.998477	NA	0.00875967	2.62129	0.891807
Oligodendrocyte	SCRN3	MD	0.999	1.11981	0.0400612	2.05312	0.891807
Oligodendrocyte	2002-09-01	MD	0.734403	0.216202	0.0551585	1.91763	0.891807
Oligodendrocyte	SH3BP4	MD	-0.999	0.582164	0.0131062	-2.48087	0.891807
Oligodendrocyte	SH3YL1	MD	-0.999	0.560544	0.0384489	-2.07004	0.891807
Oligodendrocyte	SLC3A1	MD	-0.946876	NA	0.0559093	-1.91174	0.891807
Oligodendrocyte	SOCS5	MD	0.852566	0.593965	0.076904	1.76894	0.891807
Oligodendrocyte	SPATS2L	MD	0.999	0.507749	0.0810876	1.74441	0.891807
Oligodendrocyte	SPOPL	MD	-0.999	NA	0.0130658	-2.48197	0.891807
Oligodendrocyte	SRSF7	MD	-0.999	0.595748	0.0663243	-1.83623	0.891807
Oligodendrocyte	STK11IP	MD	0.996287	NA	0.0642131	1.8507	0.891807
Oligodendrocyte	STON1-GTF2A1L	MD	-0.768745	0.48749	0.0828304	-1.73449	0.891807
Oligodendrocyte	STRN	MD	0.838981	0.496351	0.0873245	1.70968	0.891807
Oligodendrocyte	THORLNC	MD	0.813801	0.477659	0.0830028	1.73352	0.891807
Oligodendrocyte	TMEM17	MD	-0.953128	NA	0.0547815	-1.92061	0.891807
Oligodendrocyte	TMEM18	MD	0.694686	0.502492	0.0455939	1.99913	0.891807
Oligodendrocyte	TNFAIP6	MD	0.999	0.407211	0.0191051	2.34347	0.891807
Oligodendrocyte	TNS1	MD	-0.999	1.65278	0.0689286	-1.81889	0.891807
Oligodendrocyte	TRAF3IP1	MD	0.999	NA	0.0430178	2.02354	0.891807
Oligodendrocyte	TXNDC9	MD	0.999	0.475041	0.0130612	2.4821	0.891807
Oligodendrocyte	UBXN4	MD	0.999	NA	0.0643513	1.84974	0.891807
Oligodendrocyte	UCN	MD	0.999	NA	0.0467944	1.98816	0.891807
Oligodendrocyte	VPS54	MD	0.999	0.340941	0.0257007	2.2307	0.891807
Oligodendrocyte	VRK2	MD	-0.997945	0.27284	0.0459453	-1.9959	0.891807
Oligodendrocyte	WIPF1	MD	-0.44825	0.272611	0.0861709	-1.71595	0.891807
Oligodendrocyte	ZC3H6	MD	-0.999	0.39081	0.0151019	-2.42993	0.891807
Oligodendrocyte	ABHD1	SZ	-0.999	NA	0.0708862	-1.80621	0.891807
Oligodendrocyte	AC009975.1	SZ	-0.947006	0.517003	0.0488452	-1.96994	0.891807
Oligodendrocyte	AC012593.1	SZ	0.645873	0.363695	0.0813114	1.74313	0.891807
Oligodendrocyte	AC019186.1	SZ	-0.647529	0.521957	0.0495219	-1.96407	0.891807
Oligodendrocyte	AC073195.1	SZ	-0.763196	0.393004	0.0714677	-1.80249	0.891807
Oligodendrocyte	AC093635.1	SZ	-0.809132	0.397774	0.0382101	-2.07259	0.891807
Oligodendrocyte	AC104088.1	SZ	0.708177	0.434374	0.0838396	1.72883	0.891807
Oligodendrocyte	ADRA2B	SZ	0.927816	0.641422	0.0328513	2.1339	0.891807
Oligodendrocyte	AGAP1	SZ	-0.801753	0.291852	0.0634858	-1.85577	0.891807
Oligodendrocyte	AGBL5	SZ	-0.976399	NA	0.0463324	-1.99235	0.891807
Oligodendrocyte	ANKRD36C	SZ	-0.907838	NA	0.0172023	-2.38236	0.891807
Oligodendrocyte	APLF	SZ	0.950972	NA	0.0567568	1.90518	0.891807
Oligodendrocyte	ATP6V1E2	SZ	0.999	0.560239	0.0403193	2.05046	0.891807
Oligodendrocyte	AUP1	SZ	-0.999	NA	0.0108106	-2.54876	0.891807
Oligodendrocyte	BARD1	SZ	-0.659523	0.314531	0.0336472	-2.12428	0.891807
Oligodendrocyte	BOK	SZ	0.91397	0.396069	0.0849709	1.72254	0.891807
Oligodendrocyte	CCDC150	SZ	-0.672206	0.308427	0.0443267	-2.01099	0.891807
Oligodendrocyte	CEBPZ	SZ	0.996436	0.140399	0.0375797	2.07941	0.891807
Oligodendrocyte	CENPA	SZ	0.999	NA	0.0256911	2.23085	0.891807
Oligodendrocyte	CIAO1	SZ	-0.999	NA	0.00864252	-2.62588	0.891807
Oligodendrocyte	CPS1	SZ	-0.999	NA	0.0153614	-2.42374	0.891807
Oligodendrocyte	CUL3	SZ	-0.998848	0.267099	0.0226327	-2.27958	0.891807
Oligodendrocyte	DUSP19	SZ	0.987863	NA	0.0880648	1.7057	0.891807
Oligodendrocyte	EFR3B	SZ	-0.999	0.626835	0.0228504	-2.27593	0.891807
Oligodendrocyte	EPC2	SZ	0.931768	2.2929	0.0642658	1.85033	0.891807
Oligodendrocyte	ERMN	SZ	0.999	0.985201	0.0283529	2.19237	0.891807
Oligodendrocyte	ETAA1	SZ	-0.999	0.773836	0.0444526	-2.0098	0.891807
Oligodendrocyte	FAM228B	SZ	-0.999	0.414024	0.0501179	-1.95896	0.891807
Oligodendrocyte	GPATCH11	SZ	0.999	0.254164	0.0137936	2.46259	0.891807
Oligodendrocyte	GREB1	SZ	0.812329	0.50529	0.0474392	1.98236	0.891807
Oligodendrocyte	HAGLROS	SZ	-0.999	0.365761	0.0190297	-2.34495	0.891807
Oligodendrocyte	HS1BP3	SZ	-0.999	0.606874	0.0600834	-1.88018	0.891807
Oligodendrocyte	HSPE1	SZ	-0.902138	NA	0.0364702	-2.09165	0.891807
Oligodendrocyte	HTRA2	SZ	-0.999	0.854844	0.0562622	-1.909	0.891807
Oligodendrocyte	IDH1	SZ	-0.999	0.555942	0.0438341	-2.01567	0.891807
Oligodendrocyte	INO80D	SZ	0.999	0.395478	0.00998542	2.57633	0.891807
Oligodendrocyte	INSIG2	SZ	-0.999	NA	0.0232043	-2.27005	0.891807
Oligodendrocyte	IWS1	SZ	0.86625	0.613042	0.0695437	1.81487	0.891807
Oligodendrocyte	LDAH	SZ	0.961325	1.41892	0.0774904	1.76544	0.891807
Oligodendrocyte	LINC00471	SZ	-0.790178	0.427285	0.085805	-1.71795	0.891807
Oligodendrocyte	MBOAT2	SZ	-0.950953	0.99276	0.0523117	-1.94056	0.891807
Oligodendrocyte	MMADHC	SZ	-0.999	NA	0.0664869	-1.83513	0.891807
Oligodendrocyte	MTA3	SZ	0.999	0.794112	0.0256663	2.23122	0.891807
Oligodendrocyte	MYCN	SZ	-0.999	1.56827	0.0428306	-2.02536	0.891807
Oligodendrocyte	NDUFAF7	SZ	-0.510431	0.302958	0.075343	-1.77837	0.891807
Oligodendrocyte	PARD3B	SZ	0.856754	0.337285	0.0208777	2.31019	0.891807
Oligodendrocyte	PCGF1	SZ	-0.999	0.726876	0.00541486	-2.78126	0.891807
Oligodendrocyte	PECR	SZ	0.572386	0.301465	0.0661843	1.83717	0.891807
Oligodendrocyte	PKP4	SZ	-0.677227	0.264892	0.0137605	-2.46346	0.891807
Oligodendrocyte	PNO1	SZ	0.999	NA	0.0222074	2.2868	0.891807
Oligodendrocyte	PSMD1	SZ	-0.999	0.52066	0.00777405	-2.66173	0.891807
Oligodendrocyte	RAB1A	SZ	0.999	0.843441	0.0358568	2.09855	0.891807
Oligodendrocyte	RANBP2	SZ	0.725899	1.01876	0.0786224	1.75874	0.891807
Oligodendrocyte	REV1	SZ	-0.999	NA	0.0367153	-2.08892	0.891807
Oligodendrocyte	RN7SL832P	SZ	0.999	0.604512	0.0250172	2.24114	0.891807
Oligodendrocyte	RTN4	SZ	0.970061	0.935012	0.0822351	1.73786	0.891807
Oligodendrocyte	2002-09-01	SZ	0.9989	0.197372	0.00537341	2.78375	0.891807
Oligodendrocyte	SNRNP200	SZ	0.995714	NA	0.0806655	1.74684	0.891807
Oligodendrocyte	SRBD1	SZ	-0.97228	0.518645	0.0639075	-1.85282	0.891807
Oligodendrocyte	TBC1D8	SZ	-0.913568	0.408739	0.0330767	-2.13115	0.891807
Oligodendrocyte	TGFBRAP1	SZ	0.850621	0.41432	0.0494027	1.9651	0.891807
Oligodendrocyte	THUMPD2	SZ	0.998893	0.530307	0.0836054	1.73014	0.891807
Oligodendrocyte	TMEM169	SZ	0.758904	0.406925	0.0520887	1.9424	0.891807
Oligodendrocyte	TTC30A	SZ	-0.932941	0.530182	0.0760882	-1.77385	0.891807
Oligodendrocyte	TTC7A	SZ	-0.680605	0.322866	0.0427618	-2.02603	0.891807
Oligodendrocyte	UBXN4	SZ	-0.999	0.904033	0.0818629	-1.73998	0.891807
Oligodendrocyte	VIT	SZ	0.921756	0.27547	0.00407337	2.87242	0.891807
Oligodendrocyte	WDR35	SZ	0.999	0.59963	0.0715767	1.8018	0.891807
Oligodendrocyte	ZFP36L2	SZ	-0.963319	NA	0.0203406	-2.32	0.891807
Oligodendrocyte	AC006030.1	AD	-0.819426	0.412659	0.0746743	-1.78246	0.891807
Oligodendrocyte	AC007405.1	AD	0.740972	0.297551	0.0220462	2.28957	0.891807
Oligodendrocyte	AC018742.1	AD	-0.999	1.22235	0.0340451	-2.11954	0.891807
Oligodendrocyte	AC082651.1	AD	0.857854	0.346192	0.0143166	2.44922	0.891807
Oligodendrocyte	ACYP2	AD	-0.897488	2.51233	0.0314784	-2.15097	0.891807
Oligodendrocyte	ADAM17	AD	0.556938	0.251228	0.0282935	2.19319	0.891807
Oligodendrocyte	ALMS1	AD	-0.999	NA	0.00840051	-2.63553	0.891807
Oligodendrocyte	APLF	AD	-0.980916	0.523463	0.0326302	-2.1366	0.891807
Oligodendrocyte	ATIC	AD	-0.807547	0.479257	0.0456653	-1.99847	0.891807
Oligodendrocyte	ATP6V1E2	AD	-0.940712	0.770562	0.0350987	-2.10722	0.891807
Oligodendrocyte	BAZ2B	AD	0.998029	NA	0.0532989	1.93249	0.891807
Oligodendrocyte	BIN1	AD	0.652871	0.278081	0.0742395	1.78513	0.891807
Oligodendrocyte	CASP10	AD	0.795884	0.424409	0.0528397	1.93623	0.891807
Oligodendrocyte	CCDC142	AD	0.999	NA	0.0452545	2.00228	0.891807
Oligodendrocyte	CFLAR	AD	-0.999	0.459425	0.0514033	-1.9481	0.891807
Oligodendrocyte	CHAC2	AD	0.939788	1.51683	0.0552002	1.9173	0.891807
Oligodendrocyte	CLK1	AD	0.999	0.470362	0.0730083	1.79278	0.891807
Oligodendrocyte	CRIM1	AD	-0.778368	0.306545	0.0210191	-2.30764	0.891807
Oligodendrocyte	DCAF17	AD	0.994848	0.954378	0.0555176	1.9148	0.891807
Oligodendrocyte	DCTN1	AD	0.999	NA	0.071496	1.80231	0.891807
Oligodendrocyte	DNAJC10	AD	-0.975936	0.677413	0.0228458	-2.276	0.891807
Oligodendrocyte	DOK1	AD	0.996757	0.530836	0.0438472	2.01555	0.891807
Oligodendrocyte	FAM228A	AD	-0.999	0.554292	0.0774391	-1.76574	0.891807
Oligodendrocyte	FAM98A	AD	-0.822822	0.530454	0.0681838	-1.82379	0.891807
Oligodendrocyte	FARP2	AD	0.922052	0.650746	0.0805757	1.74736	0.891807
Oligodendrocyte	FZD5	AD	0.889003	0.456003	0.0123287	2.50259	0.891807
Oligodendrocyte	GALM	AD	-0.963711	0.424916	0.0189929	-2.34567	0.891807
Oligodendrocyte	GLS	AD	0.862483	0.24182	0.00485842	2.81627	0.891807
Oligodendrocyte	GMPPA	AD	0.9989	NA	0.0567533	1.90521	0.891807
Oligodendrocyte	GTDC1	AD	0.999	0.381183	0.0287501	2.1869	0.891807
Oligodendrocyte	IDH1	AD	0.999	0.723915	0.0832992	1.73186	0.891807
Oligodendrocyte	ILKAP	AD	0.999	0.93912	0.0669642	1.83191	0.891807
Oligodendrocyte	INSIG2	AD	-0.999	NA	0.0587099	-1.89036	0.891807
Oligodendrocyte	KDM3A	AD	0.999	0.871194	0.0603887	1.87795	0.891807
Oligodendrocyte	KIDINS220	AD	-0.999	NA	0.00573324	-2.76266	0.891807
Oligodendrocyte	KIF5C	AD	0.999	NA	0.0589446	1.88861	0.891807
Oligodendrocyte	LANCL1	AD	-0.841727	0.754946	0.0785555	-1.75913	0.891807
Oligodendrocyte	LCLAT1	AD	-0.997685	0.614145	0.0266203	-2.21704	0.891807
Oligodendrocyte	MCFD2	AD	-0.999	1.81576	0.081473	-1.7422	0.891807
Oligodendrocyte	METTL8	AD	0.999	0.527067	0.0634988	1.85568	0.891807
Oligodendrocyte	MFSD2B	AD	0.807114	0.41744	0.0584871	1.89203	0.891807
Oligodendrocyte	MTERF4	AD	0.989757	1.12529	0.0880471	1.70579	0.891807
Oligodendrocyte	NAGK	AD	0.9038	0.65883	0.0491117	1.96762	0.891807
Oligodendrocyte	NCKAP5	AD	0.621483	0.426348	0.083848	1.72878	0.891807
Oligodendrocyte	NCOA1	AD	-0.939639	0.329111	0.0507116	-1.95391	0.891807
Oligodendrocyte	NDUFA10	AD	-0.998849	0.452378	0.0377497	-2.07756	0.891807
Oligodendrocyte	NFE2L2	AD	0.998905	0.471741	0.0682686	1.82323	0.891807
Oligodendrocyte	NIF3L1	AD	-0.838015	0.428659	0.0527876	-1.93665	0.891807
Oligodendrocyte	PAPOLG	AD	-0.999	0.452381	0.0130624	-2.48206	0.891807
Oligodendrocyte	PARD3B	AD	0.951346	0.435136	0.0191766	2.34208	0.891807
Oligodendrocyte	PDE6D	AD	-0.579348	0.163007	0.00662699	-2.71503	0.891807
Oligodendrocyte	PELI1	AD	-0.999	0.722003	0.0408598	-2.04495	0.891807
Oligodendrocyte	PSMD14	AD	0.796326	0.499781	0.0742258	1.78522	0.891807
Oligodendrocyte	PTPN4	AD	-0.961385	2.51777	0.0120657	-2.51022	0.891807
Oligodendrocyte	PUM2	AD	0.999	2.23479	0.0722299	1.79767	0.891807
Oligodendrocyte	PUS10	AD	-0.999	NA	0.0497508	-1.9621	0.891807
Oligodendrocyte	RAPH1	AD	0.999	0.392959	0.019084	2.34389	0.891807
Oligodendrocyte	RASGRP3	AD	-0.999	0.380144	0.0164831	-2.39804	0.891807
Oligodendrocyte	SLC35F5	AD	0.910253	0.47058	0.0343936	2.11543	0.891807
Oligodendrocyte	SLC5A6	AD	-0.999	NA	0.0635962	-1.855	0.891807
Oligodendrocyte	SOCS5	AD	0.91564	0.756047	0.0859219	1.71731	0.891807
Oligodendrocyte	STRN	AD	0.975461	0.634795	0.0842174	1.72672	0.891807
Oligodendrocyte	THUMPD2	AD	0.661723	0.340302	0.0703848	1.80943	0.891807
Oligodendrocyte	TMBIM1	AD	-0.999	0.507526	0.0474749	-1.98204	0.891807
Oligodendrocyte	TMEM150A	AD	0.999	0.855678	0.013638	2.46666	0.891807
Oligodendrocyte	TMEM18	AD	-0.935346	NA	0.0485009	-1.97295	0.891807
Oligodendrocyte	TNFAIP6	AD	-0.935686	0.877197	0.0314727	-2.15104	0.891807
Oligodendrocyte	TTC21B	AD	0.914017	1.47843	0.0831386	1.73276	0.891807
Oligodendrocyte	UBE2E3	AD	0.999	0.712367	0.0357158	2.10015	0.891807
Oligodendrocyte	UBXN2A	AD	-0.999	NA	0.0711983	-1.80421	0.891807
Oligodendrocyte	UBXN4	AD	-0.999	0.344331	0.0185529	-2.3544	0.891807
Oligodendrocyte	USP39	AD	-0.970674	0.548325	0.0756729	-1.77636	0.891807
Oligodendrocyte	VPS54	AD	-0.999	0.593649	0.0326124	-2.13682	0.891807
Oligodendrocyte	YWHAQ	AD	0.999	NA	0.0316846	2.14837	0.891807
Oligodendrocyte	ZC3H8	AD	-0.732372	0.413838	0.0789779	-1.75665	0.891807
Oligodendrocyte	AC092910.3	MS	0.743755	0.363554	0.0448386	2.00617	0.891807
Oligodendrocyte	ATP1B3	MS	0.999	0.491388	0.0494172	1.96497	0.891807
Oligodendrocyte	ATP6V1A	MS	-0.999	2.25504	0.0569761	-1.90349	0.891807
Oligodendrocyte	C3orf38	MS	0.999	NA	0.0238269	2.25991	0.891807
Oligodendrocyte	COLQ	MS	0.999	0.718176	0.0647909	1.8467	0.891807
Oligodendrocyte	CPOX	MS	-0.999	1.1068	0.0245933	-2.24773	0.891807
Oligodendrocyte	CRTAP	MS	0.971342	0.224436	0.00467158	2.82885	0.891807
Oligodendrocyte	DLG1	MS	0.771084	0.472135	0.0758232	1.77545	0.891807
Oligodendrocyte	DNAJB11	MS	0.999	1.32077	0.0695597	1.81477	0.891807
Oligodendrocyte	DYNC1LI1	MS	-0.881523	0.499543	0.0613683	-1.87083	0.891807
Oligodendrocyte	EEFSEC	MS	0.770203	0.41729	0.0794935	1.75363	0.891807
Oligodendrocyte	FAM43A	MS	-0.944798	0.522906	0.0559531	-1.9114	0.891807
Oligodendrocyte	GXYLT2	MS	-0.895096	0.498981	0.0728267	-1.79392	0.891807
Oligodendrocyte	KIAA1143	MS	-0.999	0.596947	0.0398835	-2.05495	0.891807
Oligodendrocyte	KPNA1	MS	0.910861	0.460512	0.0206289	2.31471	0.891807
Oligodendrocyte	NGLY1	MS	-0.999	1.07114	0.0809226	-1.74536	0.891807
Oligodendrocyte	OPA1	MS	0.999	0.740036	0.0424484	2.0291	0.891807
Oligodendrocyte	PAK2	MS	0.999	0.655045	0.0221546	2.28771	0.891807
Oligodendrocyte	PDHB	MS	-0.999	0.681009	0.0456311	-1.99879	0.891807
Oligodendrocyte	PPP4R2	MS	-0.999	0.52927	0.0178138	-2.36947	0.891807
Oligodendrocyte	QTRT2	MS	-0.999	0.571145	0.0703246	-1.80981	0.891807
Oligodendrocyte	SETD2	MS	-0.999	NA	0.0283267	-2.19273	0.891807
Oligodendrocyte	TMEM39A	MS	0.921683	0.773435	0.0708751	1.80628	0.891807
Oligodendrocyte	WDR5B	MS	0.894058	NA	0.0121193	2.50865	0.891807
Oligodendrocyte	XXYLT1	MS	-0.999	0.8946	0.0242821	-2.25264	0.891807
Oligodendrocyte	ZBTB38	MS	0.999	0.604389	0.0662432	1.83677	0.891807
Oligodendrocyte	AC076966.1	PD	-0.999	0.385585	0.0291698	-2.18118	0.891807
Oligodendrocyte	AC097634.1	PD	0.999	0.851288	0.00904755	2.61025	0.891807
Oligodendrocyte	AC108673.3	PD	-0.999	1.25907	0.040178	-2.05191	0.891807
Oligodendrocyte	CCDC66	PD	-0.999	0.583627	0.0488103	-1.97024	0.891807
Oligodendrocyte	DCUN1D1	PD	0.917299	0.674793	0.00934294	2.59924	0.891807
Oligodendrocyte	DNAJB11	PD	0.890865	0.643033	0.0586379	1.8909	0.891807
Oligodendrocyte	EPHA3	PD	-0.986395	NA	0.0871046	-1.71087	0.891807
Oligodendrocyte	FANCD2	PD	-0.998377	0.966082	0.058431	-1.89245	0.891807
Oligodendrocyte	MFN1	PD	0.999	0.703421	0.0275474	2.20367	0.891807
Oligodendrocyte	MORC1	PD	0.999	NA	0.0831001	1.73298	0.891807
Oligodendrocyte	PDHB	PD	-0.999	0.541113	0.0406195	-2.04739	0.891807
Oligodendrocyte	PEX5L	PD	0.706553	0.394354	0.0483186	1.97456	0.891807
Oligodendrocyte	PLXND1	PD	-0.998221	0.282521	0.047692	-1.9801	0.891807
Oligodendrocyte	PXK	PD	-0.999	NA	0.0492672	-1.96627	0.891807
Oligodendrocyte	RAB5A	PD	0.931518	0.879251	0.0532197	1.93313	0.891807
Oligodendrocyte	RAB7A	PD	-0.999	0.684647	0.0615213	-1.86973	0.891807
Oligodendrocyte	RFC4	PD	0.999	0.672127	0.0567617	1.90514	0.891807
Oligodendrocyte	SGO1	PD	0.833844	0.670164	0.0793058	1.75473	0.891807
Oligodendrocyte	SLC6A1	PD	-0.999	0.738933	0.0630638	-1.85874	0.891807
Oligodendrocyte	SRGAP3	PD	-0.888644	0.409746	0.0685799	-1.82118	0.891807
Oligodendrocyte	TMCC1	PD	-0.980924	NA	0.0794557	-1.75385	0.891807
Oligodendrocyte	TRPC1	PD	0.999	0.758906	0.0286634	2.18808	0.891807
Oligodendrocyte	CCNL1	BD	0.912371	0.586978	0.0620568	1.86589	0.891807
Oligodendrocyte	DNAJB11	BD	-0.620562	0.337147	0.0795163	-1.7535	0.891807
Oligodendrocyte	GLYCTK	BD	0.999	NA	0.0319149	2.14547	0.891807
Oligodendrocyte	GNL3	BD	0.999	NA	0.0391617	2.06248	0.891807
Oligodendrocyte	GPR62	BD	-0.999	0.787598	0.0746957	-1.78233	0.891807
Oligodendrocyte	GRK7	BD	0.937755	NA	0.0426088	2.02752	0.891807
Oligodendrocyte	IMPG2	BD	-0.999	NA	0.0879249	-1.70645	0.891807
Oligodendrocyte	LINC00882	BD	0.999	1.61031	0.0772617	1.7668	0.891807
Oligodendrocyte	LINC01983	BD	0.953973	1.03822	0.0379455	2.07544	0.891807
Oligodendrocyte	MAP3K13	BD	-0.905269	0.366481	0.00592404	-2.75196	0.891807
Oligodendrocyte	MCCC1	BD	-0.857574	0.5132	0.0880357	-1.70585	0.891807
Oligodendrocyte	MCF2L2	BD	0.625695	0.381542	0.0695903	1.81457	0.891807
Oligodendrocyte	NEK4	BD	0.999	NA	0.011609	2.52381	0.891807
Oligodendrocyte	PBRM1	BD	0.999	NA	0.0636918	1.85433	0.891807
Oligodendrocyte	PEX5L	BD	0.812796	0.478438	0.0785134	1.75938	0.891807
Oligodendrocyte	PHF7	BD	0.99863	0.167668	0.0212646	2.30325	0.891807
Oligodendrocyte	SKIL	BD	0.955594	NA	0.0379565	2.07532	0.891807
Oligodendrocyte	SSR3	BD	-0.999	1.35929	0.0862014	-1.71578	0.891807
Oligodendrocyte	TFDP2	BD	-0.890127	NA	0.0419106	-2.03441	0.891807
Oligodendrocyte	TIPARP	BD	-0.999	1.39778	0.0781878	-1.7613	0.891807
Oligodendrocyte	TRA2B	BD	0.935276	0.569953	0.0170717	2.38516	0.891807
Oligodendrocyte	XXYLT1	BD	-0.880188	0.396379	0.0640413	-1.85189	0.891807
Oligodendrocyte	ZDHHC3	BD	-0.999	1.68922	0.0729684	-1.79303	0.891807
Oligodendrocyte	ZNF501	BD	-0.999	NA	0.0858072	-1.71794	0.891807
Oligodendrocyte	ZNF502	BD	-0.999	0.61963	0.0834792	-1.73085	0.891807
Oligodendrocyte	ZNF621	BD	-0.904914	NA	0.0518385	-1.94447	0.891807
Oligodendrocyte	ZNF717	BD	-0.916421	NA	0.0878481	-1.70686	0.891807
Oligodendrocyte	ZNF852	BD	-0.999	0.83597	0.0295356	-2.17626	0.891807
Oligodendrocyte	ABHD6	MD	0.918692	0.267479	0.0476382	1.98058	0.891807
Oligodendrocyte	AC069222.1	MD	0.999	NA	0.0552536	1.91688	0.891807
Oligodendrocyte	AC079943.2	MD	0.713075	0.268651	0.0545626	1.92234	0.891807
Oligodendrocyte	AC108673.3	MD	0.893258	0.453504	0.0405494	2.04811	0.891807
Oligodendrocyte	AC124045.1	MD	-0.999	0.698863	0.0853758	-1.72031	0.891807
Oligodendrocyte	APOD	MD	-0.999	0.551474	0.0162232	-2.40386	0.891807
Oligodendrocyte	ARF4	MD	0.780414	0.450343	0.0707208	1.80727	0.891807
Oligodendrocyte	ARL8B	MD	0.718237	0.398193	0.0694197	1.81568	0.891807
Oligodendrocyte	ARMC8	MD	-0.999	NA	0.024828	-2.24407	0.891807
Oligodendrocyte	ATG7	MD	0.788602	0.305902	0.0720578	1.79875	0.891807
Oligodendrocyte	ATP13A5	MD	-0.999	0.495735	0.025431	-2.23479	0.891807
Oligodendrocyte	ATP2C1	MD	0.999	1.06239	0.0862033	1.71577	0.891807
Oligodendrocyte	ATXN7	MD	0.999	0.701362	0.0729198	1.79333	0.891807
Oligodendrocyte	BCHE	MD	0.994626	0.0538507	0.0041149	2.86922	0.891807
Oligodendrocyte	BRPF1	MD	-0.998933	0.403068	0.0627718	-1.8608	0.891807
Oligodendrocyte	C3orf33	MD	-0.999	NA	0.0436184	-2.01774	0.891807
Oligodendrocyte	CCDC66	MD	-0.687329	0.295497	0.0433204	-2.02061	0.891807
Oligodendrocyte	CHCHD6	MD	0.999	0.423859	0.0108599	2.54718	0.891807
Oligodendrocyte	CLASP2	MD	0.975244	0.465829	0.04934	1.96564	0.891807
Oligodendrocyte	CMC1	MD	-0.88351	1.23569	0.00500511	-2.8067	0.891807
Oligodendrocyte	CRYGS	MD	-0.581255	0.326735	0.0773067	-1.76653	0.891807
Oligodendrocyte	DPH3	MD	-0.999	NA	0.0842999	-1.72626	0.891807
Oligodendrocyte	DZIP3	MD	-0.999	0.560172	0.0252197	-2.23802	0.891807
Oligodendrocyte	ECT2	MD	-0.999	0.62171	0.0855277	-1.71948	0.891807
Oligodendrocyte	EMC3	MD	0.763398	0.394333	0.0815722	1.74164	0.891807
Oligodendrocyte	GLYCTK	MD	0.999	NA	0.0715899	1.80172	0.891807
Oligodendrocyte	GNL3	MD	0.999	NA	0.0834929	1.73077	0.891807
Oligodendrocyte	GOLIM4	MD	0.770033	0.253556	0.0197964	2.33019	0.891807
Oligodendrocyte	HSPBAP1	MD	-0.928605	1.20872	0.0736694	-1.78866	0.891807
Oligodendrocyte	IRAK2	MD	0.999	0.44113	0.00346816	2.92287	0.891807
Oligodendrocyte	ISY1-RAB43	MD	-0.977901	NA	0.0579408	-1.89615	0.891807
Oligodendrocyte	KPNA1	MD	0.949154	0.517663	0.0685584	1.82132	0.891807
Oligodendrocyte	LINC02018	MD	-0.92378	0.2649	0.0121838	-2.50678	0.891807
Oligodendrocyte	LINC02021	MD	-0.958904	NA	0.0159654	-2.4097	0.891807
Oligodendrocyte	LINC02046	MD	0.999	0.799412	0.0107431	2.55095	0.891807
Oligodendrocyte	LMCD1	MD	0.866095	0.42595	0.0218316	2.29329	0.891807
Oligodendrocyte	MAP3K13	MD	-0.999	0.310953	0.00664102	-2.71433	0.891807
Oligodendrocyte	MB21D2	MD	0.999	0.36228	0.0626605	1.86159	0.891807
Oligodendrocyte	MCF2L2	MD	-0.999	0.536862	0.0150747	-2.43058	0.891807
Oligodendrocyte	MYH15	MD	0.998825	0.26863	0.0168452	2.39007	0.891807
Oligodendrocyte	NEK4	MD	0.995941	NA	0.0656313	1.84093	0.891807
Oligodendrocyte	NFKBIZ	MD	-0.876991	0.517751	0.0427198	-2.02644	0.891807
Oligodendrocyte	NPHP3-ACAD11	MD	0.999	0.660432	0.0532018	1.93328	0.891807
Oligodendrocyte	NSUN3	MD	0.999	0.259038	0.0226299	2.27963	0.891807
Oligodendrocyte	OPA1	MD	0.999	NA	0.0213259	2.30216	0.891807
Oligodendrocyte	P3H2	MD	-0.917551	0.398462	0.0456422	-1.99869	0.891807
Oligodendrocyte	PCNP	MD	0.806714	0.598904	0.0440692	2.01343	0.891807
Oligodendrocyte	PDE12	MD	0.882132	0.308891	0.0208414	2.31085	0.891807
Oligodendrocyte	PHF7	MD	0.999	NA	0.0678484	1.82601	0.891807
Oligodendrocyte	PLXND1	MD	0.999	0.301427	0.00579054	2.75941	0.891807
Oligodendrocyte	POGLUT1	MD	-0.904898	0.759978	0.0831079	-1.73293	0.891807
Oligodendrocyte	PRKAR2A	MD	0.940508	NA	0.0489379	1.96913	0.891807
Oligodendrocyte	RAF1	MD	0.988783	0.923175	0.0536703	1.92949	0.891807
Oligodendrocyte	RNF13	MD	0.999	0.609925	0.0552463	1.91693	0.891807
Oligodendrocyte	RNF168	MD	-0.805549	0.430801	0.0746932	-1.78234	0.891807
Oligodendrocyte	SCN11A	MD	0.88393	1.23463	0.0749722	1.78063	0.891807
Oligodendrocyte	SEC22A	MD	-0.777553	0.344568	0.022986	-2.27367	0.891807
Oligodendrocyte	SKIL	MD	0.999	1.15838	0.0586971	1.89046	0.891807
Oligodendrocyte	SLC2A2	MD	-0.876524	0.33852	0.0495464	-1.96386	0.891807
Oligodendrocyte	SNRK	MD	0.710943	0.406915	0.0820745	1.73877	0.891807
Oligodendrocyte	SPATA16	MD	0.709289	0.518352	0.0487574	1.97071	0.891807
Oligodendrocyte	SRGAP3	MD	-0.871486	0.325033	0.04108	-2.04272	0.891807
Oligodendrocyte	SSUH2	MD	-0.728732	0.408534	0.0840327	-1.72775	0.891807
Oligodendrocyte	TADA3	MD	-0.8519	0.664845	0.0831643	-1.73261	0.891807
Oligodendrocyte	TAMM41	MD	-0.832419	0.517551	0.0772153	-1.76708	0.891807
Oligodendrocyte	TFG	MD	-0.926934	0.681765	0.0769538	-1.76864	0.891807
Oligodendrocyte	TKT	MD	0.795477	0.178585	0.00765653	2.66685	0.891807
Oligodendrocyte	TOMM70	MD	0.999	1.11436	0.0196702	2.33258	0.891807
Oligodendrocyte	TRPC1	MD	0.631622	0.372541	0.0863579	1.71493	0.891807
Oligodendrocyte	TXNRD3	MD	-0.99524	0.488879	0.0662057	-1.83703	0.891807
Oligodendrocyte	VGLL4	MD	-0.884087	0.677339	0.0845212	-1.72503	0.891807
Oligodendrocyte	WDR53	MD	0.995339	0.443722	0.0692396	1.81685	0.891807
Oligodendrocyte	WDR5B	MD	0.966519	2.60217	0.0842984	1.72627	0.891807
Oligodendrocyte	ZIC1	MD	0.60846	0.484123	0.0525136	1.9389	0.891807
Oligodendrocyte	ABHD14A-ACY1	SZ	-0.999	NA	0.0337066	-2.12356	0.891807
Oligodendrocyte	AC063944.3	SZ	0.996645	0.641666	0.0135796	2.4682	0.891807
Oligodendrocyte	AC069277.1	SZ	0.999	0.486851	0.00300206	2.96753	0.891807
Oligodendrocyte	AC117465.1	SZ	0.999	0.512128	0.0596017	1.88373	0.891807
Oligodendrocyte	AC128685.1	SZ	0.999	NA	0.0236035	2.26352	0.891807
Oligodendrocyte	ACKR4	SZ	0.999	NA	0.0418734	2.03478	0.891807
Oligodendrocyte	ACVR2B	SZ	0.916307	0.377803	0.00807306	2.649	0.891807
Oligodendrocyte	ALG1L2	SZ	0.999	0.465099	0.00753685	2.67214	0.891807
Oligodendrocyte	APPL1	SZ	-0.999	1.06573	0.0441594	-2.01257	0.891807
Oligodendrocyte	ATP6V1A	SZ	0.999	NA	0.0313609	2.15246	0.891807
Oligodendrocyte	B4GALT4	SZ	0.999	0.937182	0.0544744	1.92304	0.891807
Oligodendrocyte	BCHE	SZ	0.999	0.983025	0.085762	1.71819	0.891807
Oligodendrocyte	CCDC36	SZ	-0.999	NA	0.0627483	-1.86097	0.891807
Oligodendrocyte	CEP97	SZ	-0.963769	NA	0.0525084	-1.93894	0.891807
Oligodendrocyte	CFAP100	SZ	-0.999	NA	0.015945	-2.41017	0.891807
Oligodendrocyte	CMC1	SZ	-0.909775	0.983307	0.0444438	-2.00988	0.891807
Oligodendrocyte	COL7A1	SZ	0.999	NA	0.0739806	1.78673	0.891807
Oligodendrocyte	CRELD1	SZ	-0.889579	0.452587	0.0317677	-2.14732	0.891807
Oligodendrocyte	DAG1	SZ	0.952068	0.387979	0.022673	2.2789	0.891807
Oligodendrocyte	DALRD3	SZ	-0.999	NA	0.0684341	-1.82214	0.891807
Oligodendrocyte	DCBLD2	SZ	0.605405	0.413737	0.0461002	1.99447	0.891807
Oligodendrocyte	DHFR2	SZ	-0.932856	0.470367	0.0391404	-2.06271	0.891807
Oligodendrocyte	DLG1	SZ	0.999	0.617933	0.016039	2.40803	0.891807
Oligodendrocyte	DNAJC19	SZ	-0.999	0.68569	0.0441786	-2.01239	0.891807
Oligodendrocyte	EEFSEC	SZ	0.999	0.24571	0.0146924	2.43987	0.891807
Oligodendrocyte	EHHADH	SZ	0.948982	NA	0.0683649	1.82259	0.891807
Oligodendrocyte	EPHA3	SZ	-0.883063	0.628536	0.0824598	-1.73659	0.891807
Oligodendrocyte	ETV5	SZ	0.849952	0.467543	0.0284548	2.19096	0.891807
Oligodendrocyte	EXOG	SZ	0.91434	0.850532	0.0362324	2.09431	0.891807
Oligodendrocyte	FAM19A4	SZ	-0.999	1.02913	0.0103746	-2.56309	0.891807
Oligodendrocyte	GHRL	SZ	0.68255	0.279878	0.0466792	1.9892	0.891807
Oligodendrocyte	GLYCTK	SZ	0.999	NA	0.0775085	1.76533	0.891807
Oligodendrocyte	GPR62	SZ	-0.999	1.13838	0.0731491	-1.7919	0.891807
Oligodendrocyte	GTF2E1	SZ	-0.931202	NA	0.0682268	-1.82351	0.891807
Oligodendrocyte	GXYLT2	SZ	-0.999	NA	0.0343547	-2.11588	0.891807
Oligodendrocyte	HACL1	SZ	-0.917028	0.388976	0.0505391	-1.95537	0.891807
Oligodendrocyte	HESX1	SZ	-0.999	NA	0.0480361	-1.97705	0.891807
Oligodendrocyte	HPS3	SZ	-0.959061	0.524164	0.0313142	-2.15306	0.891807
Oligodendrocyte	IMPDH2	SZ	-0.839454	NA	0.0749046	-1.78105	0.891807
Oligodendrocyte	IMPG2	SZ	-0.999	NA	0.025338	-2.23621	0.891807
Oligodendrocyte	LARS2	SZ	0.92345	0.693615	0.0657963	1.83981	0.891807
Oligodendrocyte	LIMD1	SZ	0.999	3.87145	0.0183529	2.35842	0.891807
Oligodendrocyte	LINC00882	SZ	0.999	NA	0.00514268	2.79796	0.891807
Oligodendrocyte	LINC01266	SZ	0.936845	0.669454	0.0348194	2.11045	0.891807
Oligodendrocyte	LINC02021	SZ	0.999	0.889424	0.0344843	2.11436	0.891807
Oligodendrocyte	LRRC58	SZ	0.999	0.447271	0.05791	1.89638	0.891807
Oligodendrocyte	MAP3K13	SZ	-0.776614	0.450352	0.074086	-1.78608	0.891807
Oligodendrocyte	MBNL1	SZ	-0.995444	0.251938	0.00846448	-2.63296	0.891807
Oligodendrocyte	MON1A	SZ	-0.9814	NA	0.0543568	-1.92398	0.891807
Oligodendrocyte	MTMR14	SZ	0.999	0.51544	0.0449215	2.00539	0.891807
Oligodendrocyte	NCK1	SZ	-0.999	NA	0.0220342	-2.28978	0.891807
Oligodendrocyte	NEK11	SZ	-0.999	NA	0.041908	-2.03443	0.891807
Oligodendrocyte	NSUN3	SZ	-0.999	NA	0.06602	-1.83829	0.891807
Oligodendrocyte	OXTR	SZ	-0.768867	0.521666	0.0761409	-1.77353	0.891807
Oligodendrocyte	PBRM1	SZ	0.999	NA	0.0478044	1.9791	0.891807
Oligodendrocyte	PDHB	SZ	0.999	0.597463	0.051611	1.94636	0.891807
Oligodendrocyte	PDIA5	SZ	-0.999	NA	0.0857992	-1.71799	0.891807
Oligodendrocyte	PHC3	SZ	-0.999	NA	0.0403373	-2.05028	0.891807
Oligodendrocyte	PPM1L	SZ	0.897413	0.219089	0.0160922	2.40682	0.891807
Oligodendrocyte	PPP2R3A	SZ	-0.938748	NA	0.0614438	-1.87029	0.891807
Oligodendrocyte	PRKCI	SZ	-0.85898	0.75123	0.0462359	-1.99323	0.891807
Oligodendrocyte	RAF1	SZ	0.878123	0.507039	0.0390804	2.06334	0.891807
Oligodendrocyte	RBM6	SZ	0.861558	0.518743	0.0447896	2.00663	0.891807
Oligodendrocyte	RBP1	SZ	-0.999	0.591772	0.0393838	-2.06015	0.891807
Oligodendrocyte	RNF13	SZ	-0.999	NA	0.0778463	-1.76332	0.891807
Oligodendrocyte	SCN10A	SZ	-0.889831	0.414595	0.014199	-2.45219	0.891807
Oligodendrocyte	SERP1	SZ	0.999	NA	0.0444184	2.01012	0.891807
Oligodendrocyte	SETMAR	SZ	0.999	0.542694	0.0653294	1.843	0.891807
Oligodendrocyte	SHQ1	SZ	-0.999	0.539277	0.042746	-2.02618	0.891807
Oligodendrocyte	SLC25A26	SZ	0.999	0.604433	0.0656272	1.84096	0.891807
Oligodendrocyte	SPINK8	SZ	0.946529	NA	0.0224939	2.28192	0.891807
Oligodendrocyte	STT3B	SZ	-0.615717	0.335055	0.0846618	-1.72425	0.891807
Oligodendrocyte	STX19	SZ	-0.880462	NA	0.0532439	-1.93294	0.891807
Oligodendrocyte	SUCLG2	SZ	0.999	NA	0.0801132	1.75003	0.891807
Oligodendrocyte	TADA3	SZ	-0.819151	0.3744	0.0305159	-2.16333	0.891807
Oligodendrocyte	TBC1D5	SZ	-0.999	NA	0.00877944	-2.62053	0.891807
Oligodendrocyte	TCAIM	SZ	0.859444	0.375771	0.0668394	1.83275	0.891807
Oligodendrocyte	TKT	SZ	0.784576	0.201072	0.0106514	2.55393	0.891807
Oligodendrocyte	TMEM41A	SZ	-0.739641	0.488454	0.0805056	-1.74776	0.891807
Oligodendrocyte	TRA2B	SZ	0.951662	0.501266	0.0472626	1.98394	0.891807
Oligodendrocyte	TTLL3	SZ	0.780576	0.425424	0.0696	1.81451	0.891807
Oligodendrocyte	UBP1	SZ	0.999	0.674698	0.0594221	1.88506	0.891807
Oligodendrocyte	WWTR1	SZ	0.999	NA	0.082704	1.73521	0.891807
Oligodendrocyte	ZKSCAN7	SZ	-0.87418	0.6046	0.0529244	-1.93554	0.891807
Oligodendrocyte	AC026304.1	AD	0.999	NA	0.0105253	2.55807	0.891807
Oligodendrocyte	AC063944.1	AD	0.937193	1.45616	0.0402751	2.05092	0.891807
Oligodendrocyte	AC063944.3	AD	-0.940432	3.83365	0.0395885	-2.05802	0.891807
Oligodendrocyte	AC069277.1	AD	0.73973	0.363189	0.0418823	2.03469	0.891807
Oligodendrocyte	AC125618.1	AD	0.818347	0.640044	0.0390652	2.0635	0.891807
Oligodendrocyte	ACAP2	AD	-0.913872	0.680581	0.0528095	-1.93648	0.891807
Oligodendrocyte	ANKRD28	AD	0.998008	0.382982	0.0593485	1.8856	0.891807
Oligodendrocyte	APPL1	AD	0.999	NA	0.00551927	2.77505	0.891807
Oligodendrocyte	ATP2C1	AD	-0.941918	40.3479	0.0250415	-2.24076	0.891807
Oligodendrocyte	BBX	AD	0.998895	0.395188	0.0559856	1.91115	0.891807
Oligodendrocyte	BRPF1	AD	-0.999	0.978879	0.0301316	-2.16836	0.891807
Oligodendrocyte	C3orf38	AD	0.998417	NA	0.0625845	1.86213	0.891807
Oligodendrocyte	CAV3	AD	0.999	NA	0.0258833	2.22796	0.891807
Oligodendrocyte	CCDC174	AD	-0.902929	0.812714	0.0691337	-1.81754	0.891807
Oligodendrocyte	CCDC66	AD	-0.999	0.295375	0.0359043	-2.09801	0.891807
Oligodendrocyte	CEP70	AD	0.878283	1.08558	0.0744432	1.78388	0.891807
Oligodendrocyte	CFAP100	AD	-0.999	1.21591	0.0143463	-2.44847	0.891807
Oligodendrocyte	COMMD2	AD	-0.999	NA	0.0207987	-2.31162	0.891807
Oligodendrocyte	DALRD3	AD	0.999	NA	0.0708291	1.80657	0.891807
Oligodendrocyte	DCUN1D1	AD	0.908982	0.639481	0.0698977	1.81257	0.891807
Oligodendrocyte	DLG1	AD	0.999	0.385772	0.0346074	2.11292	0.891807
Oligodendrocyte	DPH3	AD	-0.962297	0.755355	0.0194503	-2.33679	0.891807
Oligodendrocyte	DUBR	AD	-0.899876	0.783668	0.0860608	-1.71655	0.891807
Oligodendrocyte	EHHADH	AD	0.999	NA	0.0370972	2.08469	0.891807
Oligodendrocyte	FLNB	AD	-0.983766	0.402105	0.0301142	-2.16859	0.891807
Oligodendrocyte	GMNC	AD	-0.936678	0.572815	0.0356197	-2.10124	0.891807
Oligodendrocyte	HESX1	AD	0.999	1.02781	0.0388917	2.06533	0.891807
Oligodendrocyte	IGF2BP2	AD	0.999	0.808624	0.0775614	1.76501	0.891807
Oligodendrocyte	IRAK2	AD	0.937174	0.495469	0.0312742	2.15357	0.891807
Oligodendrocyte	KPNA1	AD	0.999	0.556014	0.0750403	1.78022	0.891807
Oligodendrocyte	LARS2	AD	0.999	NA	0.0816478	1.7412	0.891807
Oligodendrocyte	LIMD1	AD	0.902714	1.06106	0.0507407	1.95367	0.891807
Oligodendrocyte	LSAMP	AD	-0.999	0.873576	0.0370083	-2.08567	0.891807
Oligodendrocyte	MAGI1	AD	-0.946403	1.13741	0.0526541	-1.93775	0.891807
Oligodendrocyte	MCCC1	AD	-0.871683	0.565857	0.0856505	-1.7188	0.891807
Oligodendrocyte	MLH1	AD	-0.999	0.748355	0.0302111	-2.16731	0.891807
Oligodendrocyte	NCK1	AD	0.999	NA	0.045822	1.99703	0.891807
Oligodendrocyte	NEK4	AD	-0.999	0.416068	0.0224267	-2.28306	0.891807
Oligodendrocyte	OXNAD1	AD	0.896642	0.651751	0.0612434	1.87173	0.891807
Oligodendrocyte	OXSR1	AD	-0.999	0.545639	0.0560799	-1.91041	0.891807
Oligodendrocyte	PDCD6IP	AD	0.940483	NA	0.0733	1.79096	0.891807
Oligodendrocyte	PDE12	AD	0.998848	0.259963	0.02257	2.28064	0.891807
Oligodendrocyte	PPP1R2	AD	0.999	0.759759	0.0772586	1.76682	0.891807
Oligodendrocyte	RAF1	AD	-0.999	1.02125	0.0389566	-2.06465	0.891807
Oligodendrocyte	RARRES1	AD	-0.985514	0.564812	0.0467606	-1.98846	0.891807
Oligodendrocyte	RBP1	AD	0.998919	0.391799	0.061809	1.86766	0.891807
Oligodendrocyte	RSRC1	AD	0.999	0.589561	0.0793858	1.75426	0.891807
Oligodendrocyte	SEC61A1	AD	0.999	2.64451	0.0763951	1.772	0.891807
Oligodendrocyte	SETD2	AD	0.999	NA	0.0683883	1.82244	0.891807
Oligodendrocyte	TIMMDC1	AD	0.871264	0.412386	0.0707913	1.80681	0.891807
Oligodendrocyte	TPRG1	AD	0.915914	0.712662	0.0850082	1.72234	0.891807
Oligodendrocyte	TRA2B	AD	0.999	0.467706	0.00725669	2.68483	0.891807
Oligodendrocyte	ULK4	AD	0.999	NA	0.0410349	2.04318	0.891807
Oligodendrocyte	ZBTB11	AD	-0.830575	0.439842	0.0841216	-1.72726	0.891807
Oligodendrocyte	ZBTB20	AD	-0.966207	0.386876	0.052555	-1.93856	0.891807
Oligodendrocyte	ZIC1	AD	-0.999	0.402814	0.0189332	-2.34684	0.891807
Oligodendrocyte	ZIC4	AD	-0.999	0.717473	0.0328906	-2.13342	0.891807
Oligodendrocyte	ZKSCAN7	AD	-0.832311	NA	0.0789516	-1.7568	0.891807
Oligodendrocyte	AC107068.1	MS	0.748981	0.350507	0.0687077	1.82034	0.891807
Oligodendrocyte	ATP10D	MS	-0.998627	0.340743	0.0332692	-2.12882	0.891807
Oligodendrocyte	C4orf46	MS	0.999	1.24508	0.0620436	1.86598	0.891807
Oligodendrocyte	CISD2	MS	-0.999	0.58188	0.0799161	-1.75117	0.891807
Oligodendrocyte	CYP2U1	MS	0.876464	0.478199	0.043328	2.02053	0.891807
Oligodendrocyte	HSD17B13	MS	0.834161	0.231357	0.00369167	2.90337	0.891807
Oligodendrocyte	MANBA	MS	-0.999	1.46808	0.0478783	-1.97845	0.891807
Oligodendrocyte	MFSD10	MS	-0.999	0.809945	0.0454531	-2.00044	0.891807
Oligodendrocyte	NAF1	MS	-0.958266	0.56602	0.0734691	-1.78991	0.891807
Oligodendrocyte	OCIAD1	MS	-0.934962	0.384097	0.0309402	-2.15784	0.891807
Oligodendrocyte	RCHY1	MS	-0.999	0.624819	0.0796977	-1.75244	0.891807
Oligodendrocyte	SLC9B1	MS	-0.999	0.433753	0.0871532	-1.71061	0.891807
Oligodendrocyte	WDFY3	MS	0.983522	0.326591	0.0562425	1.90915	0.891807
Oligodendrocyte	ZGRF1	MS	-0.831485	0.383387	0.0433788	-2.02004	0.891807
Oligodendrocyte	CAMK2D	PD	-0.999	1.71505	0.0552003	-1.9173	0.891807
Oligodendrocyte	FBXL5	PD	0.481043	0.236341	0.0819175	1.73967	0.891807
Oligodendrocyte	GNPDA2	PD	0.999	NA	0.0776734	1.76435	0.891807
Oligodendrocyte	KCTD8	PD	0.931285	NA	0.0672375	1.83008	0.891807
Oligodendrocyte	LCORL	PD	-0.999	0.676773	0.0444117	-2.01018	0.891807
Oligodendrocyte	LINC00504	PD	0.814774	0.405626	0.0359457	2.09754	0.891807
Oligodendrocyte	MAN2B2	PD	0.981926	0.731916	0.060329	1.87838	0.891807
Oligodendrocyte	MFSD10	PD	-0.683564	0.316809	0.0570754	-1.90273	0.891807
Oligodendrocyte	NUP54	PD	0.999	1.36917	0.0662296	1.83687	0.891807
Oligodendrocyte	SCARB2	PD	0.999	0.963165	0.0485813	1.97225	0.891807
Oligodendrocyte	USO1	PD	-0.887236	1.18144	0.0541388	-1.92572	0.891807
Oligodendrocyte	YIPF7	PD	0.999	1.20506	0.0398675	2.05512	0.891807
Oligodendrocyte	ADD1	BD	0.999	0.576821	0.0338354	2.12203	0.891807
Oligodendrocyte	HERC5	BD	0.999	0.550606	0.0327192	2.13551	0.891807
Oligodendrocyte	LINC01258	BD	-0.954116	2.0853	0.0763591	-1.77221	0.891807
Oligodendrocyte	RBPJ	BD	-0.999	0.868978	0.032948	-2.13272	0.891807
Oligodendrocyte	SNCA	BD	-0.999	NA	0.0441454	-2.01271	0.891807
Oligodendrocyte	STX18	BD	0.999	NA	0.0557848	1.91271	0.891807
Oligodendrocyte	ABCE1	MD	-0.999	NA	0.0325167	-2.138	0.891807
Oligodendrocyte	AC004053.1	MD	0.668835	0.380261	0.0739026	1.78722	0.891807
Oligodendrocyte	AC020741.1	MD	-0.955352	0.708213	0.0185114	-2.35523	0.891807
Oligodendrocyte	AC069200.1	MD	0.999	NA	0.0437603	2.01638	0.891807
Oligodendrocyte	AC107068.1	MD	-0.937832	0.82422	0.0367268	-2.08879	0.891807
Oligodendrocyte	ACOX3	MD	0.884087	0.524784	0.0183075	2.35934	0.891807
Oligodendrocyte	BST1	MD	0.758169	0.363861	0.0627133	1.86122	0.891807
Oligodendrocyte	C4orf47	MD	0.999	0.756695	0.0449734	2.0049	0.891807
Oligodendrocyte	CC2D2A	MD	-0.561128	0.277374	0.0565182	-1.90702	0.891807
Oligodendrocyte	CCNA2	MD	0.999	NA	0.0662128	1.83698	0.891807
Oligodendrocyte	CEP44	MD	-0.998766	0.191712	0.0158518	-2.41231	0.891807
Oligodendrocyte	CLCN3	MD	-0.999	0.504147	0.0163061	-2.40199	0.891807
Oligodendrocyte	CLOCK	MD	0.999	NA	0.048419	1.97367	0.891807
Oligodendrocyte	CPEB2	MD	-0.998395	NA	0.0331328	-2.13047	0.891807
Oligodendrocyte	DCUN1D4	MD	0.963452	NA	0.0817227	1.74078	0.891807
Oligodendrocyte	DDX60	MD	0.678436	0.384238	0.0846726	1.7242	0.891807
Oligodendrocyte	FAM193A	MD	-0.82924	0.490409	0.0858523	-1.71769	0.891807
Oligodendrocyte	FNIP2	MD	0.999	0.586269	0.0615722	1.86936	0.891807
Oligodendrocyte	HADH	MD	-0.840945	0.26646	0.0303014	-2.16613	0.891807
Oligodendrocyte	HSD17B11	MD	0.950629	0.660239	0.0538975	1.92766	0.891807
Oligodendrocyte	IDUA	MD	-0.99877	0.181031	0.0509635	-1.95179	0.891807
Oligodendrocyte	KCTD8	MD	0.974704	0.655652	0.0141383	2.45373	0.891807
Oligodendrocyte	KIAA0232	MD	0.90313	NA	0.0631941	1.85782	0.891807
Oligodendrocyte	KIT	MD	0.999	0.399068	0.0719444	1.79947	0.891807
Oligodendrocyte	LAP3	MD	0.815626	0.539938	0.0517627	1.9451	0.891807
Oligodendrocyte	LCORL	MD	0.913236	1.04722	0.00799067	2.65246	0.891807
Oligodendrocyte	LIMCH1	MD	-0.999	1.48496	0.0759248	-1.77484	0.891807
Oligodendrocyte	LINC00290	MD	0.974763	0.628174	0.0195197	2.33545	0.891807
Oligodendrocyte	LINC02427	MD	0.834614	0.592605	0.0570288	1.90309	0.891807
Oligodendrocyte	LINC02428	MD	-0.81233	0.544598	0.046354	-1.99216	0.891807
Oligodendrocyte	NUP54	MD	0.914531	0.472972	0.0091028	2.60817	0.891807
Oligodendrocyte	PAQR3	MD	-0.346234	0.342626	0.0791033	-1.75591	0.891807
Oligodendrocyte	PLA2G12A	MD	-0.743892	0.48803	0.0638699	-1.85309	0.891807
Oligodendrocyte	POLR2B	MD	-0.999	0.755108	0.0284803	-2.19061	0.891807
Oligodendrocyte	RGS12	MD	0.816515	0.314144	0.0537078	1.92919	0.891807
Oligodendrocyte	SCARB2	MD	0.687236	0.294462	0.0132351	2.47738	0.891807
Oligodendrocyte	SH3RF1	MD	0.835218	0.513023	0.0824512	1.73664	0.891807
Oligodendrocyte	SLC2A9	MD	0.999	NA	0.0376189	2.07898	0.891807
Oligodendrocyte	SMIM14	MD	-0.771927	0.436896	0.0516726	-1.94585	0.891807
Oligodendrocyte	SRD5A3	MD	0.999	NA	0.0169965	2.38678	0.891807
Oligodendrocyte	TBC1D14	MD	-0.713896	0.352027	0.0377139	-2.07795	0.891807
Oligodendrocyte	THAP9	MD	0.999	NA	0.0330051	2.13202	0.891807
Oligodendrocyte	TIGD4	MD	-0.748023	0.70293	0.0636515	-1.85461	0.891807
Oligodendrocyte	TMEM131L	MD	0.653587	0.616679	0.0631416	1.85819	0.891807
Oligodendrocyte	TMEM33	MD	-0.999	0.649996	0.0341461	-2.11834	0.891807
Oligodendrocyte	TRMT44	MD	-0.999	0.505777	0.00679734	-2.70661	0.891807
Oligodendrocyte	WDFY3	MD	0.999	1.25322	0.0427395	2.02625	0.891807
Oligodendrocyte	AC004052.1	SZ	-0.999	0.495014	0.0101919	-2.56925	0.891807
Oligodendrocyte	AC069200.1	SZ	0.796326	1.85645	0.0700916	1.81132	0.891807
Oligodendrocyte	AC096746.1	SZ	0.999	0.718639	0.0796839	1.75252	0.891807
Oligodendrocyte	AC105383.1	SZ	-0.956018	NA	0.0170551	-2.38552	0.891807
Oligodendrocyte	AC106894.1	SZ	0.834076	0.312864	0.0249269	2.24253	0.891807
Oligodendrocyte	AC107068.1	SZ	-0.937983	0.7295	0.0626436	-1.86171	0.891807
Oligodendrocyte	AFF1	SZ	0.833412	0.337689	0.0309003	2.15835	0.891807
Oligodendrocyte	ANAPC4	SZ	-0.809707	0.500049	0.0479988	-1.97738	0.891807
Oligodendrocyte	ARAP2	SZ	-0.999	0.345912	0.0150738	-2.4306	0.891807
Oligodendrocyte	ATP8A1	SZ	0.999	0.499715	0.0386727	2.06765	0.891807
Oligodendrocyte	BDH2	SZ	0.732299	0.454526	0.0574537	1.89984	0.891807
Oligodendrocyte	C4orf36	SZ	0.999	0.845	0.0467948	1.98815	0.891807
Oligodendrocyte	C4orf47	SZ	0.956948	0.643393	0.0475285	1.98156	0.891807
Oligodendrocyte	COQ2	SZ	-0.859795	0.497306	0.0639196	-1.85274	0.891807
Oligodendrocyte	COX18	SZ	0.993563	NA	0.0151915	2.42778	0.891807
Oligodendrocyte	DCAF16	SZ	0.999	0.637975	0.0669949	1.83171	0.891807
Oligodendrocyte	DCUN1D4	SZ	-0.946524	1.14602	0.036253	-2.09408	0.891807
Oligodendrocyte	FNIP2	SZ	-0.999	0.694475	0.0785955	-1.75889	0.891807
Oligodendrocyte	GNPDA2	SZ	0.999	1.57384	0.0489448	1.96907	0.891807
Oligodendrocyte	IRF2	SZ	0.770189	0.439565	0.0740226	1.78647	0.891807
Oligodendrocyte	KCTD8	SZ	0.667171	0.26085	0.0210309	2.30743	0.891807
Oligodendrocyte	KDR	SZ	-0.999	1.05282	0.0117408	-2.51984	0.891807
Oligodendrocyte	KIT	SZ	0.900546	0.69836	0.0459948	1.99544	0.891807
Oligodendrocyte	KLHL5	SZ	0.999	0.579898	0.0378129	2.07688	0.891807
Oligodendrocyte	KLKB1	SZ	-0.999	0.419719	0.0167873	-2.39133	0.891807
Oligodendrocyte	LINC00290	SZ	0.999	0.549683	0.0474333	1.98241	0.891807
Oligodendrocyte	LINC02482	SZ	-0.740378	0.330746	0.0285015	-2.19031	0.891807
Oligodendrocyte	LRAT	SZ	0.999	0.802714	0.0242782	2.2527	0.891807
Oligodendrocyte	MAN2B2	SZ	0.899655	0.504315	0.0450851	2.00386	0.891807
Oligodendrocyte	MFSD8	SZ	0.791191	0.457316	0.0283601	2.19227	0.891807
Oligodendrocyte	PCDH10	SZ	-0.974129	0.571597	0.0551251	-1.91789	0.891807
Oligodendrocyte	PDE5A	SZ	0.999	NA	0.0144221	2.44658	0.891807
Oligodendrocyte	PLRG1	SZ	0.972458	NA	0.0049661	2.80922	0.891807
Oligodendrocyte	PROM1	SZ	-0.999	0.761758	0.024301	-2.25234	0.891807
Oligodendrocyte	RBPJ	SZ	-0.897399	0.513975	0.0750811	-1.77997	0.891807
Oligodendrocyte	RELL1	SZ	0.899743	0.310955	0.0137161	2.46461	0.891807
Oligodendrocyte	RGS12	SZ	0.999	0.608808	0.0100265	2.57492	0.891807
Oligodendrocyte	SCARB2	SZ	-0.597283	0.273311	0.0527751	-1.93676	0.891807
Oligodendrocyte	SLC9B1	SZ	-0.862945	NA	0.0759924	-1.77443	0.891807
Oligodendrocyte	SMAD1	SZ	0.999	0.370261	0.00419671	2.86298	0.891807
Oligodendrocyte	SMARCA5	SZ	-0.998796	0.618152	0.0332629	-2.1289	0.891807
Oligodendrocyte	SNCA	SZ	-0.998855	0.647316	0.0596714	-1.88321	0.891807
Oligodendrocyte	SPOCK3	SZ	0.94185	NA	0.0526562	1.93773	0.891807
Oligodendrocyte	SPP1	SZ	-0.675709	0.413984	0.0868612	-1.71219	0.891807
Oligodendrocyte	STX18	SZ	-0.999	NA	0.0350853	-2.10737	0.891807
Oligodendrocyte	THAP6	SZ	0.999	0.507996	0.0416472	2.03703	0.891807
Oligodendrocyte	TIGD2	SZ	-0.999	0.304822	0.0750276	-1.7803	0.891807
Oligodendrocyte	TMEM175	SZ	-0.999	0.345208	0.013543	-2.46916	0.891807
Oligodendrocyte	TSPAN5	SZ	-0.999	NA	0.0601504	-1.87969	0.891807
Oligodendrocyte	UBE2K	SZ	-0.999	0.679968	0.0124451	-2.49927	0.891807
Oligodendrocyte	UTP3	SZ	-0.999	0.915195	0.0723215	-1.79709	0.891807
Oligodendrocyte	WDFY3	SZ	0.854412	0.431623	0.0477965	1.97917	0.891807
Oligodendrocyte	YIPF7	SZ	0.882253	0.404947	0.0517251	1.94541	0.891807
Oligodendrocyte	ABHD18	AD	0.88219	0.773645	0.0717891	1.80045	0.891807
Oligodendrocyte	AC097480.1	AD	0.999	0.196958	0.0107249	2.55154	0.891807
Oligodendrocyte	AC104662.2	AD	0.618424	0.34197	0.0235213	2.26486	0.891807
Oligodendrocyte	ANAPC4	AD	0.451743	0.243756	0.0756932	1.77624	0.891807
Oligodendrocyte	AP1AR	AD	0.998622	0.0880482	0.00505273	2.80365	0.891807
Oligodendrocyte	CASP3	AD	0.999	0.641578	0.0186825	2.35181	0.891807
Oligodendrocyte	CBR4	AD	-0.999	0.814886	0.0751277	-1.77968	0.891807
Oligodendrocyte	COX7B2	AD	-0.943807	0.591727	0.0608393	-1.87466	0.891807
Oligodendrocyte	DNAJB14	AD	0.999	1.20082	0.0410617	2.04291	0.891807
Oligodendrocyte	ENPEP	AD	-0.999	NA	0.0820035	-1.73918	0.891807
Oligodendrocyte	FNIP2	AD	0.999	1.08218	0.0460115	1.99529	0.891807
Oligodendrocyte	HNRNPDL	AD	0.790446	0.545065	0.0757471	1.77591	0.891807
Oligodendrocyte	INTU	AD	-0.999	0.355384	0.00964635	-2.58826	0.891807
Oligodendrocyte	LARP7	AD	-0.722991	0.314608	0.0440666	-2.01346	0.891807
Oligodendrocyte	LCORL	AD	0.960136	NA	0.0706878	1.80748	0.891807
Oligodendrocyte	LINC02615	AD	0.999	0.279238	0.00428412	2.85645	0.891807
Oligodendrocyte	MAN2B2	AD	-0.999	0.552642	0.00338825	-2.93013	0.891807
Oligodendrocyte	METAP1	AD	0.909775	0.277723	0.0479359	1.97794	0.891807
Oligodendrocyte	MRPL1	AD	-0.999	NA	0.0604	-1.87786	0.891807
Oligodendrocyte	MTTP	AD	0.966738	NA	0.0134475	2.47169	0.891807
Oligodendrocyte	NAF1	AD	0.883937	0.953709	0.0762995	1.77257	0.891807
Oligodendrocyte	NSD2	AD	0.999	0.454361	0.051487	1.9474	0.891807
Oligodendrocyte	PAICS	AD	-0.998893	0.481286	0.0768214	-1.76943	0.891807
Oligodendrocyte	PCGF3	AD	-0.999	0.935593	0.0729437	-1.79318	0.891807
Oligodendrocyte	RCHY1	AD	0.991244	0.61093	0.0554081	1.91566	0.891807
Oligodendrocyte	RGS12	AD	0.910685	0.389321	0.0103974	2.56232	0.891807
Oligodendrocyte	SNCA	AD	0.999	NA	0.0243967	2.25082	0.891807
Oligodendrocyte	SPATA5	AD	0.999	NA	0.0816594	1.74114	0.891807
Oligodendrocyte	STPG2	AD	0.999	0.765501	0.00920171	2.60447	0.891807
Oligodendrocyte	TADA2B	AD	-0.848399	0.363982	0.042516	-2.02843	0.891807
Oligodendrocyte	TIGD2	AD	0.999	NA	0.0289947	2.18356	0.891807
Oligodendrocyte	TMEM131L	AD	-0.999	NA	0.00756966	-2.67069	0.891807
Oligodendrocyte	UBA6	AD	-0.999	NA	0.0159908	-2.40913	0.891807
Oligodendrocyte	UBE2D3	AD	0.999	NA	0.0663797	1.83585	0.891807
Oligodendrocyte	WDFY3	AD	0.999	0.547642	0.0837764	1.72918	0.891807
Oligodendrocyte	ZBTB49	AD	-0.826872	0.297568	0.021456	-2.29986	0.891807
Oligodendrocyte	ZGRF1	AD	0.641794	0.307372	0.0440311	2.01379	0.891807
Oligodendrocyte	AC008695.1	MS	-0.983995	NA	0.0427101	-2.02653	0.891807
Oligodendrocyte	AC010359.1	MS	-0.847644	0.593676	0.0857493	-1.71826	0.891807
Oligodendrocyte	AC025171.4	MS	0.999	0.852037	0.0267715	2.21483	0.891807
Oligodendrocyte	AC026741.1	MS	-0.923463	1.27343	0.0678061	-1.82629	0.891807
Oligodendrocyte	AC093206.1	MS	0.94329	0.296828	0.0345898	2.11313	0.891807
Oligodendrocyte	CCNI2	MS	-0.976442	NA	0.0426888	-2.02674	0.891807
Oligodendrocyte	CCT5	MS	0.894153	0.722987	0.0678165	1.82622	0.891807
Oligodendrocyte	CDKN2AIPNL	MS	0.751518	0.342785	0.0877287	1.7075	0.891807
Oligodendrocyte	CTNND2	MS	0.904876	0.83364	0.0598183	1.88213	0.891807
Oligodendrocyte	FAM172A	MS	-0.976307	1.26574	0.0644871	-1.8488	0.891807
Oligodendrocyte	FAM174A	MS	0.999	0.52702	0.078768	1.75788	0.891807
Oligodendrocyte	FAM193B	MS	0.864945	0.382735	0.0501026	1.95909	0.891807
Oligodendrocyte	FNIP1	MS	-0.902177	0.234475	0.020168	-2.32321	0.891807
Oligodendrocyte	GFPT2	MS	-0.999	NA	0.054989	-1.91896	0.891807
Oligodendrocyte	HARS	MS	0.999	0.687906	0.0321132	2.143	0.891807
Oligodendrocyte	IL5	MS	0.948103	1.2738	0.023244	2.2694	0.891807
Oligodendrocyte	LINC01194	MS	0.994149	NA	0.0646025	1.848	0.891807
Oligodendrocyte	LINC02145	MS	-0.999	0.284606	0.00843814	-2.63402	0.891807
Oligodendrocyte	MIR583HG	MS	-0.928221	0.748637	0.0336976	-2.12367	0.891807
Oligodendrocyte	NSUN2	MS	-0.998373	NA	0.0170057	-2.38658	0.891807
Oligodendrocyte	PCDHB10	MS	-0.927043	0.81068	0.0707575	-1.80703	0.891807
Oligodendrocyte	PCDHGA1	MS	-0.998943	1.0172	0.0661924	-1.83712	0.891807
Oligodendrocyte	PKD2L2	MS	0.958514	0.506555	0.0479897	1.97746	0.891807
Oligodendrocyte	RAB24	MS	-0.999	NA	0.0068271	-2.70516	0.891807
Oligodendrocyte	RASGRF2	MS	0.998944	0.479579	0.0807898	1.74612	0.891807
Oligodendrocyte	SAP30L	MS	0.999	1.20145	0.0577648	1.89748	0.891807
Oligodendrocyte	SEC24A	MS	0.715861	0.411167	0.0843995	1.72571	0.891807
Oligodendrocyte	SERINC5	MS	-0.998387	0.27795	0.0631132	-1.85839	0.891807
Oligodendrocyte	SLC22A5	MS	0.999	NA	0.0322148	2.14173	0.891807
Oligodendrocyte	SNX18	MS	-0.999	1.25259	0.0180143	-2.36532	0.891807
Oligodendrocyte	SRA1	MS	0.999	NA	0.0812848	1.74328	0.891807
Oligodendrocyte	TCF7	MS	0.92856	0.400461	0.0785325	1.75927	0.891807
Oligodendrocyte	TENT4A	MS	-0.999	0.613365	0.0552341	-1.91703	0.891807
Oligodendrocyte	TMED9	MS	-0.999	0.453095	0.00363659	-2.90808	0.891807
Oligodendrocyte	TRAPPC13	MS	0.742605	0.399556	0.0301056	2.1687	0.891807
Oligodendrocyte	ZDHHC11B	MS	0.999	1.06771	0.0489597	1.96894	0.891807
Oligodendrocyte	ZFYVE16	MS	-0.998891	0.3225	0.0287376	-2.18707	0.891807
Oligodendrocyte	AC002428.2	PD	-0.999	2.48217	0.00870844	-2.62329	0.891807
Oligodendrocyte	AC093206.1	PD	-0.999	0.668074	0.0215012	-2.29907	0.891807
Oligodendrocyte	AC109492.1	PD	-0.999	0.534333	0.0625608	-1.8623	0.891807
Oligodendrocyte	ADAMTS2	PD	-0.999	1.04891	0.0450047	-2.00461	0.891807
Oligodendrocyte	C5orf24	PD	-0.989887	0.793081	0.0623914	-1.8635	0.891807
Oligodendrocyte	CWC27	PD	-0.998405	1.85983	0.0484223	-1.97364	0.891807
Oligodendrocyte	DOCK2	PD	-0.79228	0.553848	0.085415	-1.7201	0.891807
Oligodendrocyte	ELOVL7	PD	0.997864	0.257026	0.0579401	1.89615	0.891807
Oligodendrocyte	FEM1C	PD	0.999	0.358891	0.031873	2.146	0.891807
Oligodendrocyte	GALNT10	PD	0.999	NA	0.0655561	1.84145	0.891807
Oligodendrocyte	GIN1	PD	-0.860972	0.727735	0.0734127	-1.79026	0.891807
Oligodendrocyte	GM2A	PD	-0.999	1.10894	0.0579846	-1.89581	0.891807
Oligodendrocyte	HSD17B4	PD	0.999	0.57145	0.0680161	1.8249	0.891807
Oligodendrocyte	LINC01933	PD	-0.901394	0.656129	0.0465308	-1.99055	0.891807
Oligodendrocyte	MAN2A1	PD	0.784475	0.43466	0.0836696	1.72978	0.891807
Oligodendrocyte	2006-03-01	PD	-0.999	1.27975	0.0719929	-1.79916	0.891807
Oligodendrocyte	MFAP3	PD	0.999	NA	0.0481917	1.97567	0.891807
Oligodendrocyte	PAIP2	PD	-0.966874	0.667299	0.0628355	-1.86035	0.891807
Oligodendrocyte	PPIP5K2	PD	0.999	NA	0.0319426	2.14513	0.891807
Oligodendrocyte	PPP2CA	PD	0.915397	0.577536	0.066232	1.83685	0.891807
Oligodendrocyte	SLC25A46	PD	-0.999	1.16304	0.0781538	-1.7615	0.891807
Oligodendrocyte	SPATA9	PD	-0.999	0.485129	0.044998	-2.00467	0.891807
Oligodendrocyte	TCF7	PD	0.689733	0.357187	0.0823801	1.73704	0.891807
Oligodendrocyte	WDR41	PD	0.999	1.20565	0.0727114	1.79464	0.891807
Oligodendrocyte	ZNF354B	PD	-0.999	NA	0.0110108	-2.54236	0.891807
Oligodendrocyte	ZNF354C	PD	-0.999	1.46759	0.0823164	-1.7374	0.891807
Oligodendrocyte	AC026741.1	BD	-0.93242	0.554893	0.0162006	-2.40436	0.891807
Oligodendrocyte	AC093297.2	BD	-0.999	NA	0.0603891	-1.87794	0.891807
Oligodendrocyte	C1QTNF3-AMACR	BD	0.940735	1.23074	0.0738018	1.78784	0.891807
Oligodendrocyte	CETN3	BD	0.976963	12.7166	0.0845729	1.72475	0.891807
Oligodendrocyte	FASTKD3	BD	-0.999	NA	0.0865851	-1.71369	0.891807
Oligodendrocyte	KLHL3	BD	-0.864167	0.523221	0.0847987	-1.7235	0.891807
Oligodendrocyte	MRPS30	BD	-0.999	NA	0.0844224	-1.72558	0.891807
Oligodendrocyte	MSH3	BD	0.846705	0.57651	0.0126009	2.49485	0.891807
Oligodendrocyte	POLR3G	BD	0.999	NA	0.0393819	2.06017	0.891807
Oligodendrocyte	RAB24	BD	-0.999	NA	0.0261157	-2.22449	0.891807
Oligodendrocyte	RAD50	BD	-0.887363	1.26778	0.0446311	-2.00811	0.891807
Oligodendrocyte	RICTOR	BD	-0.999	1.8392	0.0751001	-1.77985	0.891807
Oligodendrocyte	SERINC5	BD	0.869927	0.593486	0.0858663	1.71762	0.891807
Oligodendrocyte	SIL1	BD	0.916783	1.30475	0.0670168	1.83156	0.891807
Oligodendrocyte	ZFYVE16	BD	-0.672109	0.409785	0.0595823	-1.88387	0.891807
Oligodendrocyte	AC005618.1	MD	0.886858	0.538026	0.0468531	1.98763	0.891807
Oligodendrocyte	AC025171.4	MD	-0.999	1.38739	0.0143423	-2.44857	0.891807
Oligodendrocyte	AC026741.1	MD	-0.712564	0.384103	0.0478258	-1.97891	0.891807
Oligodendrocyte	AC112206.2	MD	-0.999	0.588045	0.0120459	-2.5108	0.891807
Oligodendrocyte	AC113414.1	MD	-0.805928	0.47976	0.044812	-2.00642	0.891807
Oligodendrocyte	ADAMTS12	MD	-0.999	0.563306	0.0558221	-1.91242	0.891807
Oligodendrocyte	APC	MD	-0.948581	1.02986	0.031012	-2.15692	0.891807
Oligodendrocyte	ATP10B	MD	-0.551476	0.303738	0.0539691	-1.92708	0.891807
Oligodendrocyte	BRIX1	MD	-0.999	0.502319	0.0141769	-2.45275	0.891807
Oligodendrocyte	C5orf17	MD	0.999	NA	0.0188642	2.3482	0.891807
Oligodendrocyte	CCDC152	MD	0.986875	NA	0.0242909	2.2525	0.891807
Oligodendrocyte	CDC23	MD	-0.830321	0.467596	0.0751618	-1.77948	0.891807
Oligodendrocyte	CEP120	MD	-0.999	NA	0.0672485	-1.83001	0.891807
Oligodendrocyte	CNOT8	MD	-0.999	0.748016	0.0071517	-2.6897	0.891807
Oligodendrocyte	DEPDC1B	MD	0.904029	0.419076	0.0186243	2.35297	0.891807
Oligodendrocyte	ELOVL7	MD	0.951677	0.656908	0.0147328	2.43888	0.891807
Oligodendrocyte	FBN2	MD	0.999	1.43275	0.0824683	1.73654	0.891807
Oligodendrocyte	GPBP1	MD	0.999	1.08086	0.0782382	1.761	0.891807
Oligodendrocyte	HSPA4	MD	0.718138	0.620982	0.0745689	1.78311	0.891807
Oligodendrocyte	INSYN2B	MD	-0.717128	0.212599	0.0323552	-2.13999	0.891807
Oligodendrocyte	JAKMIP2	MD	-0.999	0.992065	0.075577	-1.77695	0.891807
Oligodendrocyte	LINC01023	MD	-0.945385	0.374686	0.00773041	-2.66362	0.891807
Oligodendrocyte	LMNB1-DT	MD	-0.999	0.448054	0.0355565	-2.10196	0.891807
Oligodendrocyte	MRPS27	MD	0.998621	0.197627	0.0236279	2.26313	0.891807
Oligodendrocyte	NIPAL4	MD	-0.908326	0.474615	0.0466853	-1.98914	0.891807
Oligodendrocyte	OCLN	MD	0.999	NA	0.0141911	2.45239	0.891807
Oligodendrocyte	PDE6A	MD	-0.980699	0.396726	0.0745545	-1.7832	0.891807
Oligodendrocyte	PPP2R2B	MD	0.999	0.487983	0.00649173	2.72185	0.891807
Oligodendrocyte	PPWD1	MD	0.999	NA	0.0127014	2.49203	0.891807
Oligodendrocyte	PRRC1	MD	-0.993907	16.5361	0.0179697	-2.36624	0.891807
Oligodendrocyte	PWWP2A	MD	0.999	0.642399	0.0740515	1.78629	0.891807
Oligodendrocyte	RAD50	MD	-0.962219	0.977787	0.0264667	-2.21929	0.891807
Oligodendrocyte	RAI14	MD	-0.764208	0.394086	0.0541695	-1.92548	0.891807
Oligodendrocyte	RANBP17	MD	0.999	0.996906	0.00445777	2.84381	0.891807
Oligodendrocyte	SH3PXD2B	MD	-0.520937	0.226206	0.0297644	-2.17321	0.891807
Oligodendrocyte	SLC12A2	MD	-0.819436	0.609728	0.0463879	-1.99185	0.891807
Oligodendrocyte	SLC9A3	MD	0.95007	0.467741	0.0175702	2.37455	0.891807
Oligodendrocyte	SNX2	MD	-0.999	NA	0.0143012	-2.44961	0.891807
Oligodendrocyte	SPOCK1	MD	-0.639182	0.369118	0.0550321	-1.91862	0.891807
Oligodendrocyte	THBS4	MD	0.828287	0.384697	0.0416417	2.03708	0.891807
Oligodendrocyte	TMEM267	MD	-0.999	0.462341	0.0571323	-1.9023	0.891807
Oligodendrocyte	UBTD2	MD	-0.628296	0.392978	0.0643428	-1.8498	0.891807
Oligodendrocyte	ZFP2	MD	-0.870218	0.425589	0.0713467	-1.80326	0.891807
Oligodendrocyte	AC005618.1	SZ	0.819702	0.383581	0.0150816	2.43041	0.891807
Oligodendrocyte	AC008608.2	SZ	0.962156	0.60984	0.0672215	1.83019	0.891807
Oligodendrocyte	AC010245.2	SZ	-0.999	2.53684	0.0642714	-1.85029	0.891807
Oligodendrocyte	AC021086.1	SZ	-0.954956	1.09169	0.0508595	-1.95266	0.891807
Oligodendrocyte	AC026741.1	SZ	0.918703	0.311047	0.0172942	2.38039	0.891807
Oligodendrocyte	AC091959.3	SZ	0.999	0.384193	0.0230666	2.27233	0.891807
Oligodendrocyte	AC093297.2	SZ	-0.965656	NA	0.040762	-2.04594	0.891807
Oligodendrocyte	ADAMTS12	SZ	-0.999	0.543396	0.0118057	-2.5179	0.891807
Oligodendrocyte	AMACR	SZ	-0.699613	0.392812	0.0751312	-1.77966	0.891807
Oligodendrocyte	ARSB	SZ	0.843239	0.477503	0.0713086	1.80351	0.891807
Oligodendrocyte	ATP10B	SZ	0.735923	0.327201	0.0555775	1.91433	0.891807
Oligodendrocyte	ATP6V0E1	SZ	0.999	0.526692	0.0704082	1.80928	0.891807
Oligodendrocyte	CCNJL	SZ	-0.682488	0.412187	0.0524072	-1.93977	0.891807
Oligodendrocyte	CDKL3	SZ	-0.999	0.847745	0.0288031	-2.18617	0.891807
Oligodendrocyte	CEP72	SZ	0.965418	NA	0.0590903	1.88752	0.891807
Oligodendrocyte	CPLANE1	SZ	0.937624	0.526984	0.0740546	1.78628	0.891807
Oligodendrocyte	CREBRF	SZ	0.999	0.433049	0.0450599	2.00409	0.891807
Oligodendrocyte	CWC27	SZ	-0.999	0.743787	0.041765	-2.03585	0.891807
Oligodendrocyte	DAP	SZ	0.941503	0.888454	0.0749468	1.78079	0.891807
Oligodendrocyte	DCTN4	SZ	-0.855252	0.383201	0.0209346	-2.30916	0.891807
Oligodendrocyte	ELOVL7	SZ	0.999	0.392149	0.0197617	2.33084	0.891807
Oligodendrocyte	FAM151B	SZ	0.777338	0.384901	0.0540522	1.92642	0.891807
Oligodendrocyte	FAXDC2	SZ	0.604131	0.288834	0.0398474	2.05533	0.891807
Oligodendrocyte	FBXL7	SZ	0.428332	0.187928	0.0389291	2.06494	0.891807
Oligodendrocyte	FEM1C	SZ	0.999	0.215013	0.00724542	2.68535	0.891807
Oligodendrocyte	FER	SZ	-0.999	NA	0.00554386	-2.77361	0.891807
Oligodendrocyte	ITGA2	SZ	-0.589412	0.327709	0.0468991	-1.98721	0.891807
Oligodendrocyte	KLHL3	SZ	-0.998513	0.865335	0.0221762	-2.28734	0.891807
Oligodendrocyte	LIFR	SZ	0.792215	0.536031	0.0442406	2.0118	0.891807
Oligodendrocyte	LINC01023	SZ	0.999	0.768003	0.0617654	1.86798	0.891807
Oligodendrocyte	LINC02062	SZ	0.999	NA	0.0318274	2.14657	0.891807
Oligodendrocyte	LINC02145	SZ	-0.907696	0.293681	0.0429899	-2.02381	0.891807
Oligodendrocyte	LINC02228	SZ	0.999	NA	0.0471526	1.98493	0.891807
Oligodendrocyte	LINC02240	SZ	0.641305	0.352471	0.0826951	1.73526	0.891807
Oligodendrocyte	LRRTM2	SZ	0.999	0.764385	0.0182064	2.36139	0.891807
Oligodendrocyte	MIR583HG	SZ	-0.774589	0.493774	0.0821285	-1.73847	0.891807
Oligodendrocyte	MRPS30	SZ	-0.999	NA	0.0680832	-1.82446	0.891807
Oligodendrocyte	NADK2	SZ	0.999	0.723747	0.0697464	1.81355	0.891807
Oligodendrocyte	NDUFAF2	SZ	0.957666	0.374768	0.0688495	1.81941	0.891807
Oligodendrocyte	NR3C1	SZ	0.999	0.945819	0.04777	1.97941	0.891807
Oligodendrocyte	NSUN2	SZ	-0.838817	0.132778	0.0540048	-1.9268	0.891807
Oligodendrocyte	PCDHB3	SZ	-0.800241	0.475785	0.0459988	-1.9954	0.891807
Oligodendrocyte	PCDHB7	SZ	0.763118	0.359765	0.0384116	2.07044	0.891807
Oligodendrocyte	PCDHB9	SZ	0.903334	0.597176	0.0496151	1.96327	0.891807
Oligodendrocyte	PGGT1B	SZ	0.999	1.36213	0.0766681	1.77035	0.891807
Oligodendrocyte	POLR3G	SZ	0.999	NA	0.00294935	2.97297	0.891807
Oligodendrocyte	RASGEF1C	SZ	0.996982	0.699194	0.0197353	2.33134	0.891807
Oligodendrocyte	RFESD	SZ	-0.868666	0.511841	0.068406	-1.82232	0.891807
Oligodendrocyte	RICTOR	SZ	-0.929462	1.34274	0.0459791	-1.99559	0.891807
Oligodendrocyte	SEMA5A	SZ	0.756585	0.46399	0.0648507	1.84629	0.891807
Oligodendrocyte	SGCD	SZ	0.826297	0.220953	0.0699952	1.81194	0.891807
Oligodendrocyte	SLC12A2	SZ	0.873475	0.560381	0.0521321	1.94204	0.891807
Oligodendrocyte	SPINK5	SZ	0.916222	0.379106	0.00647385	2.72276	0.891807
Oligodendrocyte	TENT2	SZ	-0.999	3.81805	0.0285611	-2.18949	0.891807
Oligodendrocyte	TMCO6	SZ	0.813533	0.492164	0.0460424	1.995	0.891807
Oligodendrocyte	TMED7-TICAM2	SZ	-0.999	1.17485	0.0320045	-2.14435	0.891807
Oligodendrocyte	TPPP	SZ	0.999	NA	0.0721543	1.79814	0.891807
Oligodendrocyte	TTC23L	SZ	0.938203	0.575603	0.0714444	1.80264	0.891807
Oligodendrocyte	ZNF300	SZ	-0.999	NA	0.0103159	-2.56506	0.891807
Oligodendrocyte	AC002428.2	AD	-0.898746	0.612583	0.065284	-1.84331	0.891807
Oligodendrocyte	AC005618.1	AD	0.999	0.490111	0.029838	2.17223	0.891807
Oligodendrocyte	AC008575.1	AD	0.999	NA	0.0323138	2.14051	0.891807
Oligodendrocyte	AC025171.4	AD	-0.999	0.573952	0.0738305	-1.78766	0.891807
Oligodendrocyte	AC106798.1	AD	0.999	2.41919	0.0638939	1.85292	0.891807
Oligodendrocyte	AC244517.1	AD	-0.802515	0.426657	0.0626393	-1.86174	0.891807
Oligodendrocyte	ALDH7A1	AD	-0.999	1.70933	0.0395846	-2.05806	0.891807
Oligodendrocyte	ARRDC3	AD	0.8954	NA	0.0281057	2.19581	0.891807
Oligodendrocyte	BOD1	AD	0.752929	0.62929	0.0879229	1.70646	0.891807
Oligodendrocyte	C5orf51	AD	0.999	1.76219	0.0236931	2.26207	0.891807
Oligodendrocyte	CBY3	AD	-0.977602	0.541249	0.0287103	-2.18744	0.891807
Oligodendrocyte	CDK7	AD	0.987113	0.837371	0.0583036	1.89341	0.891807
Oligodendrocyte	CEP120	AD	0.999	NA	0.0438538	2.01549	0.891807
Oligodendrocyte	CNOT8	AD	-0.999	0.643857	0.0632814	-1.85721	0.891807
Oligodendrocyte	COL4A3BP	AD	-0.999	0.790086	0.048461	-1.9733	0.891807
Oligodendrocyte	CPEB4	AD	-0.999	0.518357	0.0266674	-2.21635	0.891807
Oligodendrocyte	DAP	AD	0.945682	0.943382	0.0786499	1.75857	0.891807
Oligodendrocyte	DOCK2	AD	-0.812934	0.424513	0.0374826	-2.08047	0.891807
Oligodendrocyte	FAM114A2	AD	-0.783691	0.309348	0.0251044	-2.23979	0.891807
Oligodendrocyte	FAXDC2	AD	0.966981	0.337139	0.00385572	2.88973	0.891807
Oligodendrocyte	GALNT10	AD	0.81481	0.466867	0.078348	1.76035	0.891807
Oligodendrocyte	GFPT2	AD	-0.999	0.505912	0.0322389	-2.14144	0.891807
Oligodendrocyte	GRK6	AD	-0.998967	0.281686	0.0146049	-2.44203	0.891807
Oligodendrocyte	HARS	AD	-0.998081	0.134494	0.0499925	-1.96003	0.891807
Oligodendrocyte	HBEGF	AD	-0.796912	1.6532	0.0414514	-2.03899	0.891807
Oligodendrocyte	ICE1	AD	-0.96406	0.570627	0.0691226	-1.81762	0.891807
Oligodendrocyte	LINC01554	AD	0.999	0.634829	0.0124384	2.49946	0.891807
Oligodendrocyte	LINC02062	AD	0.949791	0.436781	0.0472891	1.9837	0.891807
Oligodendrocyte	LINC02240	AD	-0.977368	0.751673	0.0759431	-1.77473	0.891807
Oligodendrocyte	LRRTM2	AD	0.999	NA	0.0868841	1.71207	0.891807
Oligodendrocyte	MAML1	AD	0.999	NA	0.0839936	1.72797	0.891807
Oligodendrocyte	MSH3	AD	0.817635	0.501034	0.026532	2.21834	0.891807
Oligodendrocyte	MTX3	AD	-0.949315	1.38104	0.0648208	-1.84649	0.891807
Oligodendrocyte	NSD1	AD	0.999	0.639202	0.0508227	1.95297	0.891807
Oligodendrocyte	PCDHB15	AD	0.969211	0.673614	0.0784416	1.7598	0.891807
Oligodendrocyte	PCDHB2	AD	-0.999	0.661425	0.0731878	-1.79166	0.891807
Oligodendrocyte	PCDHB9	AD	0.971075	0.437139	0.0315429	2.15016	0.891807
Oligodendrocyte	PFDN1	AD	-0.920485	0.233253	0.0290292	-2.18309	0.891807
Oligodendrocyte	PPP2R2B	AD	0.999	NA	0.0583345	1.89318	0.891807
Oligodendrocyte	RAB24	AD	0.999	NA	0.0654043	1.84248	0.891807
Oligodendrocyte	RAD50	AD	0.999	1.20929	0.0871338	1.71071	0.891807
Oligodendrocyte	RASGRF2	AD	0.999	0.682804	0.0354635	2.10303	0.891807
Oligodendrocyte	SAP30L	AD	0.985722	0.353598	0.00695917	2.69879	0.891807
Oligodendrocyte	SERINC5	AD	0.773779	0.413689	0.030696	2.16099	0.891807
Oligodendrocyte	SGCD	AD	-0.927333	0.362678	0.0557716	-1.91282	0.891807
Oligodendrocyte	SLC25A48	AD	-0.654637	0.347089	0.0866976	-1.71308	0.891807
Oligodendrocyte	SMIM15	AD	0.999	0.888885	0.0539157	1.92751	0.891807
Oligodendrocyte	SPATA24	AD	0.999	0.664096	0.0604563	1.87745	0.891807
Oligodendrocyte	SRA1	AD	-0.996891	0.112497	0.0190794	-2.34398	0.891807
Oligodendrocyte	ZBED8	AD	-0.999	0.353781	0.00310362	-2.95728	0.891807
Oligodendrocyte	ACAT2	MS	-0.843165	0.33729	0.0116763	-2.52178	0.891807
Oligodendrocyte	C6orf203	MS	-0.93458	1.63208	0.0431656	-2.0221	0.891807
Oligodendrocyte	CD2AP	MS	0.745429	0.346124	0.0588046	1.88965	0.891807
Oligodendrocyte	DUSP22	MS	-0.998979	2.15245	0.077573	-1.76495	0.891807
Oligodendrocyte	EYA4	MS	-0.876855	0.689505	0.0720637	-1.79872	0.891807
Oligodendrocyte	HIST1H2BG	MS	0.999	NA	0.00818859	2.64419	0.891807
Oligodendrocyte	LYRM4	MS	-0.999	0.861464	0.0474515	-1.98225	0.891807
Oligodendrocyte	MCUR1	MS	-0.967251	1.06825	0.0277542	-2.20074	0.891807
Oligodendrocyte	NUS1	MS	0.999	2.28189	0.0847645	1.72369	0.891807
Oligodendrocyte	PEX7	MS	0.892735	NA	0.0328725	2.13364	0.891807
Oligodendrocyte	PKHD1	MS	0.999	0.718627	0.0396285	2.0576	0.891807
Oligodendrocyte	PREP	MS	0.999	0.817976	0.0248032	2.24445	0.891807
Oligodendrocyte	PSMB1	MS	0.667885	0.583339	0.0511945	1.94985	0.891807
Oligodendrocyte	RARS2	MS	0.999	NA	0.0682155	1.82358	0.891807
Oligodendrocyte	RWDD1	MS	0.904724	0.722878	0.0636779	1.85443	0.891807
Oligodendrocyte	SFT2D1	MS	0.999	NA	0.0394269	2.0597	0.891807
Oligodendrocyte	SLC22A23	MS	0.999	NA	0.0683458	1.82272	0.891807
Oligodendrocyte	TBPL1	MS	-0.999	0.792229	0.0868155	-1.71244	0.891807
Oligodendrocyte	TDRD6	MS	0.5787	0.296372	0.087204	1.71033	0.891807
Oligodendrocyte	TFB1M	MS	-0.996274	0.266685	0.033252	-2.12903	0.891807
Oligodendrocyte	TMEM244	MS	-0.999	0.277796	0.00685352	-2.70388	0.891807
Oligodendrocyte	WTAP	MS	-0.999	0.404157	0.0180598	-2.36439	0.891807
Oligodendrocyte	ZBTB2	MS	-0.999	1.44131	0.0364002	-2.09243	0.891807
Oligodendrocyte	ZUP1	MS	0.824097	0.543542	0.0810371	1.7447	0.891807
Oligodendrocyte	BCLAF1	PD	-0.838747	0.436455	0.029754	-2.17335	0.891807
Oligodendrocyte	CLIC5	PD	-0.900111	0.382399	0.0652969	-1.84322	0.891807
Oligodendrocyte	ENPP4	PD	-0.999	0.99926	0.0811374	-1.74412	0.891807
Oligodendrocyte	FRK	PD	-0.944089	0.485422	0.0778099	-1.76354	0.891807
Oligodendrocyte	MMUT	PD	-0.999	2.55822	0.0831143	-1.7329	0.891807
Oligodendrocyte	MTCH1	PD	0.999	0.967004	0.0699535	1.81221	0.891807
Oligodendrocyte	NCOA7	PD	0.999	0.406093	0.0326056	2.13691	0.891807
Oligodendrocyte	NT5DC1	PD	-0.896648	0.564472	0.0457275	-1.9979	0.891807
Oligodendrocyte	PEX7	PD	0.970337	0.784434	0.0439716	2.01436	0.891807
Oligodendrocyte	PSMG4	PD	0.999	0.660653	0.0564765	1.90734	0.891807
Oligodendrocyte	PXT1	PD	0.999	0.791588	0.0872171	1.71026	0.891807
Oligodendrocyte	RARS2	PD	0.957953	NA	0.0339382	2.12081	0.891807
Oligodendrocyte	SENP6	PD	-0.899562	0.682702	0.0340897	-2.11901	0.891807
Oligodendrocyte	SLC2A12	PD	-0.999	0.564023	0.0603066	-1.87855	0.891807
Oligodendrocyte	STX7	PD	-0.999	0.76087	0.0790039	-1.7565	0.891807
Oligodendrocyte	TRMT11	PD	-0.999	0.863203	0.021669	-2.29612	0.891807
Oligodendrocyte	UNC5CL	PD	0.999	0.73394	0.0656988	1.84047	0.891807
Oligodendrocyte	DAAM2	BD	-0.985453	0.359073	0.0252949	-2.23687	0.891807
Oligodendrocyte	FARS2	BD	-0.935181	1.062	0.0466899	-1.9891	0.891807
Oligodendrocyte	FRK	BD	-0.999	0.471779	0.00733799	-2.6811	0.891807
Oligodendrocyte	HLA-DMA	BD	-0.86614	0.42642	0.0678168	-1.82622	0.891807
Oligodendrocyte	IGF2R	BD	-0.766346	0.587013	0.0779362	-1.76279	0.891807
Oligodendrocyte	KLHL32	BD	-0.938931	NA	0.0807099	-1.74658	0.891807
Oligodendrocyte	ME1	BD	0.999	0.0907694	0.00792373	2.6553	0.891807
Oligodendrocyte	MTO1	BD	0.999	NA	0.0873433	1.70958	0.891807
Oligodendrocyte	MTRF1L	BD	-0.790595	0.313607	0.0746794	-1.78243	0.891807
Oligodendrocyte	NT5DC1	BD	-0.761502	0.27739	0.0627905	-1.86067	0.891807
Oligodendrocyte	OARD1	BD	-0.894368	NA	0.0743523	-1.78444	0.891807
Oligodendrocyte	PHACTR2	BD	-0.999	0.8782	0.0565429	-1.90683	0.891807
Oligodendrocyte	PRPF4B	BD	-0.999	0.600946	0.0190907	-2.34375	0.891807
Oligodendrocyte	RIPK1	BD	0.999	0.815193	0.0223741	2.28396	0.891807
Oligodendrocyte	TIAM2	BD	-0.944539	NA	0.065465	-1.84207	0.891807
Oligodendrocyte	TRAF3IP2	BD	-0.660038	0.394026	0.0713696	-1.80312	0.891807
Oligodendrocyte	ADGRB3	MD	0.917371	NA	0.0254785	2.23407	0.891807
Oligodendrocyte	AFG1L	MD	0.999	0.393326	0.00906497	2.60959	0.891807
Oligodendrocyte	AL024498.1	MD	0.999	NA	0.0372127	2.08342	0.891807
Oligodendrocyte	AL024498.2	MD	-0.999	NA	0.0304943	-2.16361	0.891807
Oligodendrocyte	AL136307.1	MD	0.999	1.03532	0.0509431	1.95196	0.891807
Oligodendrocyte	AL137003.2	MD	-0.999	0.450295	0.0341153	-2.11871	0.891807
Oligodendrocyte	AL356277.3	MD	0.999	NA	0.0821708	1.73823	0.891807
Oligodendrocyte	AL365205.1	MD	-0.826826	0.412979	0.0400358	-2.05338	0.891807
Oligodendrocyte	AL590867.1	MD	0.951478	NA	0.023359	2.26751	0.891807
Oligodendrocyte	ANKS1A	MD	0.999	NA	0.0183964	2.35754	0.891807
Oligodendrocyte	ASCC3	MD	0.818273	0.232172	0.0688963	1.8191	0.891807
Oligodendrocyte	BRD2	MD	-0.745285	0.975469	0.0878859	-1.70666	0.891807
Oligodendrocyte	C6orf201	MD	0.999	0.735838	0.0150894	2.43023	0.891807
Oligodendrocyte	C6orf99	MD	-0.999	0.537318	0.0218393	-2.29315	0.891807
Oligodendrocyte	CD164	MD	-0.999	0.504301	0.0695387	-1.8149	0.891807
Oligodendrocyte	DLL1	MD	-0.672394	0.402622	0.0410522	-2.043	0.891807
Oligodendrocyte	DUSP22	MD	0.987845	0.50611	0.0357647	2.09959	0.891807
Oligodendrocyte	EFHC1	MD	-0.975546	0.427576	0.0184323	-2.35682	0.891807
Oligodendrocyte	EPB41L2	MD	-0.993894	0.0971158	0.0459411	-1.99593	0.891807
Oligodendrocyte	EXOC2	MD	0.999	0.491645	0.00731955	2.68194	0.891807
Oligodendrocyte	FBXL4	MD	0.953533	NA	0.0157752	2.41408	0.891807
Oligodendrocyte	FBXO9	MD	-0.944202	0.560068	0.0568515	-1.90445	0.891807
Oligodendrocyte	FIG4	MD	0.929782	NA	0.0430362	2.02336	0.891807
Oligodendrocyte	FUCA2	MD	0.999	0.443282	0.0543814	1.92379	0.891807
Oligodendrocyte	FYN	MD	-0.999	0.482571	0.0145228	-2.44406	0.891807
Oligodendrocyte	GABRR1	MD	0.98189	0.570761	0.0164029	2.39982	0.891807
Oligodendrocyte	GMDS	MD	0.811652	0.267189	0.0104134	2.56179	0.891807
Oligodendrocyte	HACE1	MD	0.999	NA	0.018888	2.34773	0.891807
Oligodendrocyte	HEY2	MD	0.959984	0.438058	0.00769157	2.66532	0.891807
Oligodendrocyte	HINT3	MD	0.947497	0.283947	0.0586973	1.89045	0.891807
Oligodendrocyte	HSD17B8	MD	0.799259	0.351602	0.0656067	1.8411	0.891807
Oligodendrocyte	HSF2	MD	0.998975	0.369487	0.0124573	2.49892	0.891807
Oligodendrocyte	IP6K3	MD	0.803688	0.28094	0.0173491	2.37922	0.891807
Oligodendrocyte	KATNA1	MD	0.999	1.94147	0.0812338	1.74357	0.891807
Oligodendrocyte	KCTD20	MD	0.916966	0.540422	0.0832598	1.73208	0.891807
Oligodendrocyte	LATS1	MD	0.999	NA	0.0167242	2.39272	0.891807
Oligodendrocyte	LINC01277	MD	0.999	0.538237	0.013949	2.45858	0.891807
Oligodendrocyte	LMBRD1	MD	0.895173	0.490214	0.0842584	1.7265	0.891807
Oligodendrocyte	MAP3K7	MD	0.999	0.875264	0.0166223	2.39496	0.891807
Oligodendrocyte	MCUR1	MD	0.923644	0.871021	0.0806898	1.7467	0.891807
Oligodendrocyte	MDGA1	MD	-0.824611	0.375334	0.0314066	-2.15188	0.891807
Oligodendrocyte	MMUT	MD	-0.858681	0.485873	0.0270527	-2.21076	0.891807
Oligodendrocyte	NFYA	MD	0.915146	0.565781	0.0346192	2.11279	0.891807
Oligodendrocyte	NMBR	MD	-0.785468	0.373375	0.00886819	-2.61709	0.891807
Oligodendrocyte	NUP43	MD	0.999	NA	0.0402381	2.0513	0.891807
Oligodendrocyte	PREP	MD	0.780389	0.412169	0.0447704	2.0068	0.891807
Oligodendrocyte	PRIM2	MD	0.999	0.634889	0.0399161	2.05462	0.891807
Oligodendrocyte	RNF217	MD	-0.695121	0.30841	0.0496929	-1.9626	0.891807
Oligodendrocyte	RPS6KA2	MD	-0.999	0.796245	0.0686632	-1.82063	0.891807
Oligodendrocyte	SERPINB6	MD	-0.7567	0.319449	0.0388434	-2.06584	0.891807
Oligodendrocyte	SNRNP48	MD	0.999	0.58209	0.0648518	1.84628	0.891807
Oligodendrocyte	SYCP2L	MD	-0.88324	0.556931	0.0471274	-1.98515	0.891807
Oligodendrocyte	TBC1D32	MD	-0.999	NA	0.0209473	-2.30893	0.891807
Oligodendrocyte	TRAF3IP2	MD	0.598498	0.316996	0.0491888	1.96695	0.891807
Oligodendrocyte	AFG1L	SZ	0.998506	0.207008	0.0163425	2.40118	0.891807
Oligodendrocyte	AK9	SZ	-0.999	NA	0.0165945	-2.39557	0.891807
Oligodendrocyte	AL357054.2	SZ	0.960265	NA	0.0234697	2.2657	0.891807
Oligodendrocyte	AL450332.1	SZ	-0.978269	NA	0.00801709	-2.65135	0.891807
Oligodendrocyte	AL590867.1	SZ	0.999	NA	0.0626772	1.86147	0.891807
Oligodendrocyte	ARFGEF3	SZ	-0.723167	0.226598	0.00790784	-2.65598	0.891807
Oligodendrocyte	ASCC3	SZ	0.999	0.197059	0.0709641	1.80571	0.891807
Oligodendrocyte	ATXN1	SZ	0.999	0.912274	0.0850739	1.72198	0.891807
Oligodendrocyte	B3GALT4	SZ	0.748834	0.344305	0.0793203	1.75464	0.891807
Oligodendrocyte	BAG2	SZ	0.920687	1.13949	0.020348	2.31987	0.891807
Oligodendrocyte	BCLAF1	SZ	0.895372	NA	0.0738165	1.78775	0.891807
Oligodendrocyte	BEND3	SZ	-0.999	1.24795	0.0284375	-2.1912	0.891807
Oligodendrocyte	CDC5L	SZ	0.999	0.557956	0.0046332	2.83149	0.891807
Oligodendrocyte	CRIP3	SZ	-0.860511	0.543933	0.0474271	-1.98247	0.891807
Oligodendrocyte	CYP39A1	SZ	-0.546878	0.294767	0.0714375	-1.80269	0.891807
Oligodendrocyte	EXOC2	SZ	0.998485	0.278778	0.0369062	2.0868	0.891807
Oligodendrocyte	FAM8A1	SZ	-0.910611	0.603435	0.0392227	-2.06184	0.891807
Oligodendrocyte	FIG4	SZ	0.999	0.858925	0.0433321	2.02049	0.891807
Oligodendrocyte	GINM1	SZ	-0.999	1.04187	0.0146074	-2.44197	0.891807
Oligodendrocyte	GTF2H5	SZ	0.934696	0.694915	0.00974081	2.5849	0.891807
Oligodendrocyte	GTPBP2	SZ	-0.952672	0.561085	0.00653583	-2.71961	0.891807
Oligodendrocyte	IP6K3	SZ	0.77459	0.318482	0.046519	1.99065	0.891807
Oligodendrocyte	KIAA1586	SZ	-0.999	NA	0.0683806	-1.82249	0.891807
Oligodendrocyte	KLHL32	SZ	-0.909201	1.85143	0.085046	-1.72213	0.891807
Oligodendrocyte	L3MBTL3	SZ	-0.999	0.339137	0.0275961	-2.20298	0.891807
Oligodendrocyte	LATS1	SZ	0.999	NA	0.0379721	2.07516	0.891807
Oligodendrocyte	LMBRD1	SZ	-0.741585	0.36955	0.0683273	-1.82284	0.891807
Oligodendrocyte	MMUT	SZ	-0.97131	0.336919	0.0362138	-2.09452	0.891807
Oligodendrocyte	NKAIN2	SZ	-0.998711	0.430503	0.0624299	-1.86323	0.891807
Oligodendrocyte	PHF1	SZ	-0.799579	0.912365	0.0487767	-1.97054	0.891807
Oligodendrocyte	PXT1	SZ	-0.930833	1.68916	0.0740772	-1.78614	0.891807
Oligodendrocyte	RIPK1	SZ	0.999	0.440519	0.0126449	2.49362	0.891807
Oligodendrocyte	RTN4IP1	SZ	0.710698	0.377944	0.0863987	1.71471	0.891807
Oligodendrocyte	SIRT5	SZ	0.999	0.286807	0.0126262	2.49414	0.891807
Oligodendrocyte	SLC25A27	SZ	-0.997722	0.263428	0.0283303	-2.19268	0.891807
Oligodendrocyte	SMAP1	SZ	-0.999	NA	0.0130441	-2.48256	0.891807
Oligodendrocyte	SMIM29	SZ	0.999	1.31987	0.065221	1.84374	0.891807
Oligodendrocyte	TDRD6	SZ	0.81895	0.190623	0.0676579	1.82728	0.891807
Oligodendrocyte	THEMIS	SZ	0.799788	0.531082	0.0299423	2.17085	0.891807
Oligodendrocyte	TRDN	SZ	-0.499417	0.271967	0.074895	-1.78111	0.891807
Oligodendrocyte	TTBK1	SZ	0.981984	0.312175	0.0869098	1.71193	0.891807
Oligodendrocyte	UBE2J1	SZ	-0.999	0.539276	0.0874181	-1.70918	0.891807
Oligodendrocyte	USP45	SZ	0.808591	0.312789	0.0860514	1.7166	0.891807
Oligodendrocyte	VPS52	SZ	0.999	NA	0.0185163	2.35513	0.891807
Oligodendrocyte	WTAP	SZ	-0.999	NA	0.0290208	-2.1832	0.891807
Oligodendrocyte	ZBTB24	SZ	-0.999	NA	0.0549454	-1.91931	0.891807
Oligodendrocyte	ZNF292	SZ	-0.971178	NA	0.0850207	-1.72227	0.891807
Oligodendrocyte	AL138720.1	AD	-0.990381	0.781881	0.0844071	-1.72567	0.891807
Oligodendrocyte	AL357507.1	AD	0.978931	0.942396	0.0715313	1.80209	0.891807
Oligodendrocyte	AL365205.1	AD	-0.721641	0.56483	0.0793586	-1.75442	0.891807
Oligodendrocyte	ARFGEF3	AD	0.73545	0.346464	0.0329205	2.13305	0.891807
Oligodendrocyte	ASF1A	AD	-0.990916	0.597501	0.0558329	-1.91234	0.891807
Oligodendrocyte	B3GALT4	AD	-0.999	1.23141	0.0155274	-2.41984	0.891807
Oligodendrocyte	C6orf203	AD	-0.999	0.902318	0.0504487	-1.95614	0.891807
Oligodendrocyte	CCDC167	AD	0.999	0.650544	0.0286641	2.18808	0.891807
Oligodendrocyte	CDYL	AD	0.810048	0.547932	0.0669797	1.83181	0.891807
Oligodendrocyte	CRYBG1	AD	-0.980355	0.706526	0.0126432	-2.49367	0.891807
Oligodendrocyte	DNAH8	AD	0.955056	0.831301	0.0593654	1.88548	0.891807
Oligodendrocyte	DTNBP1	AD	0.999	0.790973	0.0736813	1.78859	0.891807
Oligodendrocyte	FIG4	AD	0.997969	NA	0.01851	2.35526	0.891807
Oligodendrocyte	FUCA2	AD	-0.999	0.591999	0.0518589	-1.9443	0.891807
Oligodendrocyte	FYN	AD	-0.999	0.389197	0.0223234	-2.28482	0.891807
Oligodendrocyte	HINT3	AD	-0.999	NA	0.0118334	-2.51707	0.891807
Oligodendrocyte	KIF25	AD	0.896755	0.45136	0.0427241	2.0264	0.891807
Oligodendrocyte	LATS1	AD	-0.999	NA	0.0129217	-2.48592	0.891807
Oligodendrocyte	LINC00271	AD	-0.83499	0.373604	0.0416269	-2.03723	0.891807
Oligodendrocyte	LINC00574	AD	0.804679	0.393442	0.0611166	1.87265	0.891807
Oligodendrocyte	LRRC1	AD	-0.902707	0.474708	0.0221813	-2.28725	0.891807
Oligodendrocyte	MED23	AD	-0.886172	0.586646	0.0789527	-1.7568	0.891807
Oligodendrocyte	MYLIP	AD	0.999	0.57933	0.0620157	1.86618	0.891807
Oligodendrocyte	NCOA7	AD	0.999	0.393674	0.0193638	2.33845	0.891807
Oligodendrocyte	NOL7	AD	-0.797545	0.540918	0.0811263	-1.74419	0.891807
Oligodendrocyte	PLEKHG1	AD	0.983294	NA	0.0288219	2.18591	0.891807
Oligodendrocyte	PLN	AD	-0.990807	0.546118	0.0180519	-2.36455	0.891807
Oligodendrocyte	PRR18	AD	-0.997685	0.586441	0.0827676	-1.73485	0.891807
Oligodendrocyte	QRSL1	AD	0.838001	0.379754	0.0406977	2.0466	0.891807
Oligodendrocyte	RSPH9	AD	-0.999	NA	0.0612672	-1.87156	0.891807
Oligodendrocyte	RUNX2	AD	0.998845	1.29144	0.066147	1.83743	0.891807
Oligodendrocyte	SMIM8	AD	0.999	13.0845	0.0187047	2.35137	0.891807
Oligodendrocyte	SMPD2	AD	-0.987774	NA	0.0553648	-1.916	0.891807
Oligodendrocyte	SOBP	AD	-0.913158	0.971336	0.0874445	-1.70903	0.891807
Oligodendrocyte	STK38	AD	0.947464	0.552634	0.0562732	1.90891	0.891807
Oligodendrocyte	SUPT3H	AD	0.999	0.232586	0.0208151	2.31132	0.891807
Oligodendrocyte	TAB2	AD	0.947258	NA	0.0425317	2.02828	0.891807
Oligodendrocyte	TBPL1	AD	0.999	0.663222	0.00825749	2.64136	0.891807
Oligodendrocyte	THEMIS	AD	0.923189	0.691204	0.0295547	2.17601	0.891807
Oligodendrocyte	TMEM242	AD	0.999	0.793448	0.036812	2.08784	0.891807
Oligodendrocyte	TRMT11	AD	-0.999	NA	0.0138349	-2.46152	0.891807
Oligodendrocyte	USP49	AD	-0.659738	0.310641	0.0841938	-1.72685	0.891807
Oligodendrocyte	WDR27	AD	0.818061	0.397265	0.0349574	2.10885	0.891807
Oligodendrocyte	ZNF292	AD	0.956888	NA	0.0495952	1.96344	0.891807
Oligodendrocyte	ASIC3	MS	-0.924843	0.41904	0.0337399	-2.12317	0.891807
Oligodendrocyte	ATP6V0A4	MS	0.999	0.516086	0.0251817	2.2386	0.891807
Oligodendrocyte	CLDN4	MS	0.867727	3.96128	0.0837875	1.72912	0.891807
Oligodendrocyte	CUL1	MS	-0.8086	0.404817	0.0591829	-1.88683	0.891807
Oligodendrocyte	FASTK	MS	-0.917482	0.391355	0.0183417	-2.35865	0.891807
Oligodendrocyte	GRB10	MS	-0.716597	0.385206	0.0606675	-1.87591	0.891807
Oligodendrocyte	GTF2I	MS	-0.998961	NA	0.0878217	-1.707	0.891807
Oligodendrocyte	HDAC9	MS	0.999	6.13651	0.0872421	1.71013	0.891807
Oligodendrocyte	JAZF1	MS	-0.999	0.886939	0.0569302	-1.90385	0.891807
Oligodendrocyte	LINC00957	MS	-0.964909	NA	0.0763622	-1.77219	0.891807
Oligodendrocyte	MAD1L1	MS	-0.787931	0.697276	0.0575902	-1.8988	0.891807
Oligodendrocyte	SNX8	MS	-0.696318	0.40572	0.0680398	-1.82474	0.891807
Oligodendrocyte	ZNF398	MS	-0.805466	0.407192	0.0709544	-1.80577	0.891807
Oligodendrocyte	ZNF777	MS	0.92754	0.87795	0.063504	1.85565	0.891807
Oligodendrocyte	AC008060.1	PD	-0.832387	0.3953	0.0476119	-1.98082	0.891807
Oligodendrocyte	BRI3	PD	0.999	NA	0.0597365	1.88273	0.891807
Oligodendrocyte	BUD23	PD	-0.934667	1.5795	0.0419856	-2.03366	0.891807
Oligodendrocyte	DAGLB	PD	-0.999	1.00582	0.0733169	-1.79085	0.891807
Oligodendrocyte	DBF4	PD	-0.876879	NA	0.0304472	-2.16422	0.891807
Oligodendrocyte	DBNL	PD	0.942614	NA	0.0677131	1.82691	0.891807
Oligodendrocyte	FAM131B	PD	-0.979365	0.689198	0.0391074	-2.06306	0.891807
Oligodendrocyte	FAM185A	PD	0.998514	0.454269	0.0522415	1.94114	0.891807
Oligodendrocyte	GRB10	PD	-0.999	NA	0.0166498	-2.39435	0.891807
Oligodendrocyte	LRRC17	PD	-0.999	0.521854	0.0749254	-1.78092	0.891807
Oligodendrocyte	MAGI2	PD	0.999	0.766151	0.0127004	2.49206	0.891807
Oligodendrocyte	MRM2	PD	-0.999	0.614385	0.0233327	-2.26794	0.891807
Oligodendrocyte	PURB	PD	-0.994712	NA	0.0496403	-1.96305	0.891807
Oligodendrocyte	RBAK-RBAKDN	PD	-0.94168	1.13902	0.0285687	-2.18939	0.891807
Oligodendrocyte	RBM28	PD	0.984936	0.828842	0.0662119	1.83699	0.891807
Oligodendrocyte	SLC25A40	PD	-0.970366	0.528606	0.00578175	-2.75991	0.891807
Oligodendrocyte	SLC37A3	PD	0.999	0.680529	0.0107805	2.54973	0.891807
Oligodendrocyte	SNX8	PD	-0.837259	0.57249	0.0865051	-1.71413	0.891807
Oligodendrocyte	SRPK2	PD	0.999	0.533671	0.0522853	1.94078	0.891807
Oligodendrocyte	TECPR1	PD	0.999	NA	0.0654302	1.84231	0.891807
Oligodendrocyte	ZKSCAN5	PD	-0.923714	0.583051	0.0291485	-2.18147	0.891807
Oligodendrocyte	AC102953.2	BD	0.916577	0.81691	0.0503909	1.95663	0.891807
Oligodendrocyte	AC147651.1	BD	0.905852	0.671018	0.0264506	2.21953	0.891807
Oligodendrocyte	AGK	BD	0.998891	0.413085	0.0784921	1.7595	0.891807
Oligodendrocyte	BRAF	BD	0.998866	NA	0.08281	1.73461	0.891807
Oligodendrocyte	COX19	BD	-0.994415	0.759499	0.015336	-2.42435	0.891807
Oligodendrocyte	CREB3L2	BD	0.999	NA	0.0235543	2.26432	0.891807
Oligodendrocyte	ELFN1	BD	0.902231	0.575674	0.0391438	2.06267	0.891807
Oligodendrocyte	FAM131B	BD	0.999	NA	0.0810943	1.74437	0.891807
Oligodendrocyte	H2AFV	BD	0.999	NA	0.0489256	1.96924	0.891807
Oligodendrocyte	HERPUD2	BD	-0.933257	NA	0.069137	-1.81752	0.891807
Oligodendrocyte	IFRD1	BD	0.999	NA	0.0240749	2.25593	0.891807
Oligodendrocyte	KMT2E	BD	0.93636	0.404263	0.0264875	2.21899	0.891807
Oligodendrocyte	METTL2B	BD	0.769943	0.350325	0.0590999	1.88745	0.891807
Oligodendrocyte	PNPLA8	BD	-0.999	NA	0.0351731	-2.10636	0.891807
Oligodendrocyte	PTN	BD	0.999	NA	0.0266907	2.21601	0.891807
Oligodendrocyte	SLC37A3	BD	0.633497	0.327809	0.0605406	1.87684	0.891807
Oligodendrocyte	SP4	BD	-0.999	0.84047	0.0246832	-2.24632	0.891807
Oligodendrocyte	SPDYE16	BD	-0.896529	0.906532	0.0787673	-1.75788	0.891807
Oligodendrocyte	STK17A	BD	0.999	0.865197	0.0850672	1.72201	0.891807
Oligodendrocyte	TBRG4	BD	-0.999	NA	0.0590206	-1.88804	0.891807
Oligodendrocyte	TCAF1	BD	-0.991602	NA	0.0771676	-1.76736	0.891807
Oligodendrocyte	TRIP6	BD	0.867137	0.84758	0.0782593	1.76088	0.891807
Oligodendrocyte	ZNF783	BD	0.999	NA	0.0809045	1.74546	0.891807
Oligodendrocyte	AC006978.2	MD	0.871817	0.643134	0.0615704	1.86938	0.891807
Oligodendrocyte	AC018647.1	MD	0.99898	0.359874	0.0304336	2.1644	0.891807
Oligodendrocyte	AC027644.4	MD	0.95855	NA	0.0873158	1.70973	0.891807
Oligodendrocyte	AC092647.5	MD	-0.842737	0.471472	0.0845801	-1.72471	0.891807
Oligodendrocyte	AC105052.3	MD	-0.999	0.591566	0.0756477	-1.77652	0.891807
Oligodendrocyte	AC144652.1	MD	0.787807	0.258035	0.055938	1.91152	0.891807
Oligodendrocyte	AC147651.1	MD	0.999	0.543444	0.00319572	2.94826	0.891807
Oligodendrocyte	ADAM22	MD	0.897258	0.516541	0.0759819	1.77449	0.891807
Oligodendrocyte	AGAP3	MD	0.867631	0.299226	0.00690041	2.70161	0.891807
Oligodendrocyte	BMT2	MD	-0.921795	1.52519	0.066714	-1.8336	0.891807
Oligodendrocyte	CCDC146	MD	-0.639809	1.55266	0.0694133	-1.81572	0.891807
Oligodendrocyte	CCM2	MD	0.996772	0.600552	0.0265049	2.21873	0.891807
Oligodendrocyte	CD36	MD	-0.999	0.512656	0.0438717	-2.01531	0.891807
Oligodendrocyte	CLDN12	MD	0.786214	0.359822	0.0437422	2.01655	0.891807
Oligodendrocyte	CLIP2	MD	0.89655	1.02125	0.0155124	2.42019	0.891807
Oligodendrocyte	COA1	MD	0.999	1.22774	0.0706337	1.80783	0.891807
Oligodendrocyte	COBL	MD	-0.935154	0.596089	0.0204304	-2.31835	0.891807
Oligodendrocyte	COPS6	MD	-0.978539	0.539404	0.0470821	-1.98556	0.891807
Oligodendrocyte	CPA2	MD	0.851017	0.498719	0.0677138	1.82691	0.891807
Oligodendrocyte	CPSF4	MD	0.999	NA	0.00319818	2.94802	0.891807
Oligodendrocyte	CUX1	MD	-0.999	8.46353	0.0481574	-1.97598	0.891807
Oligodendrocyte	DNAAF5	MD	0.999	0.689196	0.0230927	2.2719	0.891807
Oligodendrocyte	FAM126A	MD	0.744471	0.294975	0.022874	2.27553	0.891807
Oligodendrocyte	FAM185A	MD	0.937068	0.391091	0.0111321	2.53853	0.891807
Oligodendrocyte	FIS1	MD	0.999	0.777532	0.0296101	2.17527	0.891807
Oligodendrocyte	FKBP14	MD	-0.999	0.671348	0.0722622	-1.79746	0.891807
Oligodendrocyte	GCC1	MD	-0.81538	0.752572	0.0370553	-2.08515	0.891807
Oligodendrocyte	GIGYF1	MD	0.903602	0.254763	0.00818422	2.64437	0.891807
Oligodendrocyte	GRB10	MD	-0.855654	0.437956	0.0434188	-2.01966	0.891807
Oligodendrocyte	GTF2IRD2	MD	0.684792	0.618707	0.0523119	1.94056	0.891807
Oligodendrocyte	GTPBP10	MD	0.942095	0.272359	0.00761775	2.66856	0.891807
Oligodendrocyte	H2AFV	MD	-0.992543	0.309803	0.00531521	-2.78728	0.891807
Oligodendrocyte	HIBADH	MD	0.466593	0.202039	0.0491471	1.96731	0.891807
Oligodendrocyte	HUS1	MD	0.811474	0.341055	0.0677744	1.8265	0.891807
Oligodendrocyte	ISPD	MD	0.909347	0.579453	0.0580782	1.89511	0.891807
Oligodendrocyte	ITPRID1	MD	0.867778	0.361307	0.0267319	2.21541	0.891807
Oligodendrocyte	KBTBD2	MD	0.731127	0.280967	0.0159202	2.41074	0.891807
Oligodendrocyte	KMT2E	MD	0.971987	NA	0.0128802	2.48706	0.891807
Oligodendrocyte	LANCL2	MD	-0.957575	0.532668	0.0350505	-2.10777	0.891807
Oligodendrocyte	LINC01445	MD	-0.700839	0.285315	0.0328526	-2.13388	0.891807
Oligodendrocyte	MCM7	MD	0.999	NA	0.0391174	2.06295	0.891807
Oligodendrocyte	MIOS	MD	0.998738	0.462487	0.0471	1.9854	0.891807
Oligodendrocyte	NPSR1	MD	0.998966	0.321045	0.0236777	2.26232	0.891807
Oligodendrocyte	PDE1C	MD	0.728367	0.285508	0.0388851	2.0654	0.891807
Oligodendrocyte	PHTF2	MD	0.8102	0.359927	0.0637906	1.85364	0.891807
Oligodendrocyte	PILRA	MD	-0.63704	0.30871	0.0539472	-1.92726	0.891807
Oligodendrocyte	PIP	MD	-0.999	0.546265	0.0413226	-2.04028	0.891807
Oligodendrocyte	PMPCB	MD	-0.992472	0.383915	0.0039288	-2.88382	0.891807
Oligodendrocyte	PMS2	MD	-0.999	0.796943	0.0461772	-1.99377	0.891807
Oligodendrocyte	PNPLA8	MD	-0.999	1.01035	0.00603768	-2.74573	0.891807
Oligodendrocyte	PON2	MD	0.999	NA	0.0386129	2.06829	0.891807
Oligodendrocyte	PPP1R9A	MD	0.837153	3.44071	0.0417945	2.03556	0.891807
Oligodendrocyte	PTPN12	MD	0.652793	0.336497	0.0624114	1.86336	0.891807
Oligodendrocyte	RADIL	MD	-0.765587	0.787878	0.0874953	-1.70876	0.891807
Oligodendrocyte	SLC12A9	MD	0.791222	0.226941	0.0136868	2.46538	0.891807
Oligodendrocyte	SLC37A3	MD	0.746622	0.345355	0.0443807	2.01048	0.891807
Oligodendrocyte	SNHG15	MD	-0.80192	0.430227	0.0627899	-1.86068	0.891807
Oligodendrocyte	SP4	MD	-0.960643	0.273579	0.00983879	-2.58144	0.891807
Oligodendrocyte	SPDYE16	MD	-0.999	0.262831	0.00467231	-2.8288	0.891807
Oligodendrocyte	SPDYE2	MD	-0.999	NA	0.0810215	-1.74479	0.891807
Oligodendrocyte	SRRT	MD	-0.999	0.488115	0.0859966	-1.7169	0.891807
Oligodendrocyte	STAG3	MD	0.999	NA	0.0140662	2.45557	0.891807
Oligodendrocyte	STARD3NL	MD	0.998174	1.98469	0.0463419	1.99227	0.891807
Oligodendrocyte	STEAP1B	MD	0.838315	0.460567	0.0304398	2.16432	0.891807
Oligodendrocyte	STMP1	MD	-0.76486	0.267085	0.0298756	-2.17174	0.891807
Oligodendrocyte	STYXL1	MD	0.999	0.408704	0.076771	1.76974	0.891807
Oligodendrocyte	TBRG4	MD	0.954953	0.475037	0.0519811	1.94329	0.891807
Oligodendrocyte	TECPR1	MD	0.737692	0.82452	0.0797623	1.75207	0.891807
Oligodendrocyte	TWISTNB	MD	-0.843613	0.327674	0.0537223	-1.92907	0.891807
Oligodendrocyte	TYW1	MD	0.939311	0.435424	0.0194818	2.33618	0.891807
Oligodendrocyte	TYW1B	MD	0.835197	0.726234	0.0835948	1.7302	0.891807
Oligodendrocyte	XRCC2	MD	-0.585938	0.340026	0.0807194	-1.74653	0.891807
Oligodendrocyte	ZAN	MD	0.999	NA	0.0504974	1.95573	0.891807
Oligodendrocyte	ZNF12	MD	-0.999	0.625766	0.0214946	-2.29918	0.891807
Oligodendrocyte	ZNF282	MD	-0.999	0.90767	0.0530413	-1.93458	0.891807
Oligodendrocyte	ZNF862	MD	-0.999	1.12284	0.0525618	-1.9385	0.891807
Oligodendrocyte	ZSCAN21	MD	-0.924869	0.575677	0.0877702	-1.70728	0.891807
Oligodendrocyte	AC019117.1	SZ	-0.752529	0.362655	0.054324	-1.92424	0.891807
Oligodendrocyte	AC090114.2	SZ	0.843916	0.334048	0.0298956	2.17147	0.891807
Oligodendrocyte	AC092647.5	SZ	0.824472	0.809754	0.05336	1.932	0.891807
Oligodendrocyte	ADCK2	SZ	-0.999	1.52427	0.0584384	-1.89239	0.891807
Oligodendrocyte	AGBL3	SZ	-0.915377	0.278015	0.0153408	-2.42423	0.891807
Oligodendrocyte	AVL9	SZ	0.999	NA	0.0120165	2.51166	0.891807
Oligodendrocyte	BRAF	SZ	0.999	0.498186	0.00853095	2.6303	0.891807
Oligodendrocyte	BUD23	SZ	-0.999	0.657294	0.0766678	-1.77036	0.891807
Oligodendrocyte	CDCA7L	SZ	-0.999	1.22857	0.0152305	-2.42685	0.891807
Oligodendrocyte	CLDN12	SZ	-0.999	0.543591	0.0174014	-2.37812	0.891807
Oligodendrocyte	COPS6	SZ	-0.949552	0.416461	0.0580163	-1.89558	0.891807
Oligodendrocyte	DAGLB	SZ	0.999	0.315177	0.0317946	2.14698	0.891807
Oligodendrocyte	DNAH11	SZ	-0.999	0.374516	0.0585934	-1.89123	0.891807
Oligodendrocyte	ESYT2	SZ	0.916152	1.14761	0.0748765	1.78122	0.891807
Oligodendrocyte	FAM133B	SZ	0.999	NA	0.0626747	1.86149	0.891807
Oligodendrocyte	FAM20C	SZ	-0.821267	1.5669	0.0690812	-1.81789	0.891807
Oligodendrocyte	FBXO24	SZ	0.912472	0.86038	0.0219266	2.29164	0.891807
Oligodendrocyte	FIGNL1	SZ	0.838152	0.248807	0.00528803	2.78894	0.891807
Oligodendrocyte	FKBP14	SZ	-0.999	0.570606	0.0320765	-2.14346	0.891807
Oligodendrocyte	GRM3	SZ	-0.672277	0.364289	0.0663311	-1.83618	0.891807
Oligodendrocyte	HDAC9	SZ	-0.867214	0.506946	0.0508413	-1.95282	0.891807
Oligodendrocyte	HIBADH	SZ	-0.598288	0.299507	0.00875335	-2.62154	0.891807
Oligodendrocyte	HIPK2	SZ	0.999	0.498976	0.0148661	2.43562	0.891807
Oligodendrocyte	LANCL2	SZ	0.822254	0.328375	0.0338807	2.12149	0.891807
Oligodendrocyte	LINC00997	SZ	-0.999	NA	0.0230111	-2.27325	0.891807
Oligodendrocyte	LINC01445	SZ	-0.8381	0.318255	0.0187009	-2.35144	0.891807
Oligodendrocyte	LRRC17	SZ	-0.999	0.917568	0.0453206	-2.00167	0.891807
Oligodendrocyte	MALSU1	SZ	-0.80361	0.660064	0.0791655	-1.75555	0.891807
Oligodendrocyte	MCM7	SZ	0.860377	1.02698	0.0406627	2.04695	0.891807
Oligodendrocyte	MKRN1	SZ	0.998684	0.645138	0.0477555	1.97954	0.891807
Oligodendrocyte	MTERF1	SZ	-0.947651	NA	0.0339032	-2.12122	0.891807
Oligodendrocyte	OGDH	SZ	0.999	0.468674	0.0537059	1.9292	0.891807
Oligodendrocyte	ORC5	SZ	0.939122	0.851261	0.0449512	2.00511	0.891807
Oligodendrocyte	PDIA4	SZ	-0.909103	0.598928	0.0194286	-2.3372	0.891807
Oligodendrocyte	PHKG1	SZ	0.756085	0.479074	0.0765505	1.77106	0.891807
Oligodendrocyte	PMS2	SZ	-0.999	1.22151	0.0430705	-2.02303	0.891807
Oligodendrocyte	PNPLA8	SZ	-0.999	0.237362	0.0101424	-2.57094	0.891807
Oligodendrocyte	PUS7	SZ	-0.906158	1.42003	0.0647183	-1.8472	0.891807
Oligodendrocyte	RBM28	SZ	0.998925	0.340322	0.0263725	2.22068	0.891807
Oligodendrocyte	RP9	SZ	-0.999	0.618973	0.0118671	-2.51607	0.891807
Oligodendrocyte	2007-09-01	SZ	-0.999	0.593445	0.0489871	-1.9687	0.891807
Oligodendrocyte	SLC12A9	SZ	0.838352	0.285605	0.0811501	1.74405	0.891807
Oligodendrocyte	SLC25A40	SZ	-0.999	0.347452	0.0116003	-2.52408	0.891807
Oligodendrocyte	SLC37A3	SZ	0.996546	0.237554	0.0527638	1.93685	0.891807
Oligodendrocyte	SP4	SZ	-0.951741	0.801439	0.0586472	-1.89083	0.891807
Oligodendrocyte	STAG3	SZ	0.998925	0.349454	0.0504595	1.95605	0.891807
Oligodendrocyte	STMP1	SZ	-0.999	0.320558	0.0220259	-2.28992	0.891807
Oligodendrocyte	TMED4	SZ	-0.999	NA	0.00924924	-2.6027	0.891807
Oligodendrocyte	TNPO3	SZ	0.795888	0.316541	0.0657891	1.83986	0.891807
Oligodendrocyte	TRPV6	SZ	0.950004	0.386416	0.030093	2.16886	0.891807
Oligodendrocyte	TWISTNB	SZ	-0.753717	0.439876	0.0777675	-1.76379	0.891807
Oligodendrocyte	UBE2D4	SZ	0.755381	0.498772	0.065807	1.83974	0.891807
Oligodendrocyte	UMAD1	SZ	0.767903	0.492226	0.0770182	1.76826	0.891807
Oligodendrocyte	VPS41	SZ	0.810358	0.294454	0.0323098	2.14056	0.891807
Oligodendrocyte	ZDHHC4	SZ	0.980308	NA	0.07746	1.76562	0.891807
Oligodendrocyte	ZNF282	SZ	-0.6424	0.339955	0.0367822	-2.08817	0.891807
Oligodendrocyte	ZNF394	SZ	0.905131	0.596729	0.0372117	2.08343	0.891807
Oligodendrocyte	ZNF800	SZ	-0.999	0.405374	0.00836421	-2.637	0.891807
Oligodendrocyte	ZP3	SZ	-0.768966	0.296072	0.0164733	-2.39826	0.891807
Oligodendrocyte	AC019117.1	AD	0.738342	0.289312	0.0538126	1.92834	0.891807
Oligodendrocyte	AVL9	AD	0.999	0.67258	0.0345727	2.11333	0.891807
Oligodendrocyte	BRAF	AD	0.788397	0.377531	0.0726578	1.79497	0.891807
Oligodendrocyte	BRI3	AD	-0.999	0.345476	0.0150701	-2.43069	0.891807
Oligodendrocyte	CAV2	AD	0.999	0.916086	0.00884424	2.61802	0.891807
Oligodendrocyte	CCDC126	AD	0.999	0.936922	0.0561463	1.9099	0.891807
Oligodendrocyte	CEP41	AD	-0.999	0.646282	0.0218642	-2.29272	0.891807
Oligodendrocyte	COPS6	AD	0.999	0.599289	0.00627794	2.7329	0.891807
Oligodendrocyte	CPSF4	AD	-0.962107	0.706308	0.0108807	-2.54651	0.891807
Oligodendrocyte	CUL1	AD	0.892569	NA	0.00519555	2.79465	0.891807
Oligodendrocyte	DGKI	AD	0.820713	0.446298	0.076277	1.77271	0.891807
Oligodendrocyte	DNAJB6	AD	-0.809397	0.488482	0.070954	-1.80577	0.891807
Oligodendrocyte	DNAJC2	AD	-0.999	1.6814	0.0290354	-2.18301	0.891807
Oligodendrocyte	DOCK4	AD	-0.951974	NA	0.00864719	-2.6257	0.891807
Oligodendrocyte	EIF2AK1	AD	-0.836288	0.609477	0.0710502	-1.80516	0.891807
Oligodendrocyte	FKBP14	AD	-0.999	1.08702	0.0527471	-1.93699	0.891807
Oligodendrocyte	GIGYF1	AD	-0.899244	0.237795	0.0236116	-2.26339	0.891807
Oligodendrocyte	GJC3	AD	-0.999	NA	0.0573454	-1.90067	0.891807
Oligodendrocyte	GTPBP10	AD	0.999	0.727378	0.085358	1.72041	0.891807
Oligodendrocyte	H2AFV	AD	-0.999	0.581763	0.0104248	-2.56141	0.891807
Oligodendrocyte	HIBADH	AD	0.605384	0.282017	0.0591095	1.88738	0.891807
Oligodendrocyte	LSMEM1	AD	-0.934517	0.560708	0.0205481	-2.31619	0.891807
Oligodendrocyte	MCM7	AD	-0.987502	NA	0.003207	-2.94717	0.891807
Oligodendrocyte	MIOS	AD	0.770649	0.536193	0.0870521	1.71116	0.891807
Oligodendrocyte	PHTF2	AD	0.999	0.647423	0.0455898	1.99917	0.891807
Oligodendrocyte	PIP	AD	0.838691	0.353179	0.0668656	1.83258	0.891807
Oligodendrocyte	RSBN1L	AD	-0.999	1.05465	0.0707572	-1.80703	0.891807
Oligodendrocyte	SLC12A9	AD	-0.855011	0.260623	0.039631	-2.05757	0.891807
Oligodendrocyte	SLC25A40	AD	0.80913	0.412422	0.0832882	1.73192	0.891807
Oligodendrocyte	TMEM106B	AD	0.999	0.460719	0.00326052	2.94205	0.891807
Oligodendrocyte	TP53TG1	AD	0.999	0.443838	0.0236118	2.26339	0.891807
Oligodendrocyte	TYW1	AD	-0.998923	0.374632	0.0302883	-2.1663	0.891807
Oligodendrocyte	UBE2H	AD	-0.713998	0.349361	0.0430855	-2.02288	0.891807
Oligodendrocyte	ZNF138	AD	0.999	NA	0.0290449	2.18288	0.891807
Oligodendrocyte	AC079193.2	MS	-0.947273	NA	0.0645627	-1.84827	0.891807
Oligodendrocyte	CNOT7	MS	0.882939	0.679826	0.0281716	2.19489	0.891807
Oligodendrocyte	DEPTOR	MS	0.854167	0.265476	0.0334479	2.12667	0.891807
Oligodendrocyte	MTFR1	MS	0.921039	0.801175	0.0243691	2.25126	0.891807
Oligodendrocyte	MTUS1	MS	0.999	0.922192	0.0586667	1.89068	0.891807
Oligodendrocyte	PCAT1	MS	-0.999	0.819492	0.0175452	-2.37508	0.891807
Oligodendrocyte	PDE7A	MS	-0.999	0.422607	0.0279453	-2.19805	0.891807
Oligodendrocyte	TAF2	MS	-0.999	0.370591	0.0198975	-2.32828	0.891807
Oligodendrocyte	TOP1MT	MS	0.751648	0.908302	0.0797565	1.7521	0.891807
Oligodendrocyte	TRAM1	MS	-0.678226	0.305601	0.015463	-2.42135	0.891807
Oligodendrocyte	AC019257.1	PD	-0.999	0.683335	0.0318977	-2.14569	0.891807
Oligodendrocyte	AC245123.1	PD	-0.930048	0.504026	0.0724776	-1.79611	0.891807
Oligodendrocyte	AC246817.2	PD	-0.999	0.436937	0.0386184	-2.06823	0.891807
Oligodendrocyte	AGO2	PD	0.807622	0.196057	0.0652351	1.84364	0.891807
Oligodendrocyte	BIN3	PD	0.999	0.229854	0.00499797	2.80716	0.891807
Oligodendrocyte	CCNE2	PD	0.897915	0.828555	0.0360496	2.09637	0.891807
Oligodendrocyte	CHRAC1	PD	0.926891	0.792	0.0389587	2.06462	0.891807
Oligodendrocyte	MCPH1	PD	0.989963	0.67428	0.0552944	1.91656	0.891807
Oligodendrocyte	PTK2	PD	-0.964085	0.345861	0.0228068	-2.27666	0.891807
Oligodendrocyte	TP53INP1	PD	0.928022	NA	0.0748055	1.78165	0.891807
Oligodendrocyte	TRAPPC9	PD	-0.93862	0.459257	0.0788161	-1.7576	0.891807
Oligodendrocyte	ANXA13	BD	0.999	1.21475	0.0762401	1.77293	0.891807
Oligodendrocyte	CHD7	BD	0.999	1.3401	0.0779103	1.76294	0.891807
Oligodendrocyte	CLVS1	BD	0.975689	12.1975	0.0665457	1.83473	0.891807
Oligodendrocyte	E2F5	BD	-0.999	NA	0.0547396	-1.92094	0.891807
Oligodendrocyte	LSM1	BD	-0.946809	NA	0.0480021	-1.97735	0.891807
Oligodendrocyte	PABPC1	BD	0.864809	1.08816	0.0415251	2.03825	0.891807
Oligodendrocyte	PMP2	BD	0.999	0.924736	0.0368864	2.08702	0.891807
Oligodendrocyte	TNKS	BD	-0.998756	0.145732	0.0523242	-1.94046	0.891807
Oligodendrocyte	AC034114.2	MD	-0.970576	0.589216	0.069702	-1.81384	0.891807
Oligodendrocyte	AC083843.3	MD	-0.882467	0.411826	0.020366	-2.31954	0.891807
Oligodendrocyte	AC104986.2	MD	-0.999	NA	0.0875733	-1.70834	0.891807
Oligodendrocyte	CHD7	MD	0.999	0.397512	0.0412124	2.04139	0.891807
Oligodendrocyte	CPA6	MD	-0.999	0.421801	0.0197734	-2.33062	0.891807
Oligodendrocyte	CYP7B1	MD	0.788004	0.484014	0.0562884	1.9088	0.891807
Oligodendrocyte	DDHD2	MD	-0.999	NA	0.0480747	-1.97671	0.891807
Oligodendrocyte	EBF2	MD	0.888137	0.483161	0.0209753	2.30843	0.891807
Oligodendrocyte	FBXO32	MD	-0.570029	0.379151	0.032827	-2.13419	0.891807
Oligodendrocyte	GSR	MD	-0.999	0.3513	0.0213228	-2.30222	0.891807
Oligodendrocyte	HR	MD	0.999	0.738326	0.0526681	1.93763	0.891807
Oligodendrocyte	KIF13B	MD	0.595399	0.354149	0.0827583	1.7349	0.891807
Oligodendrocyte	LRRC69	MD	-0.999	NA	0.0660948	-1.83778	0.891807
Oligodendrocyte	LRRCC1	MD	0.999	2.14998	0.0616784	1.8686	0.891807
Oligodendrocyte	LSM1	MD	-0.933154	NA	0.0229219	-2.27473	0.891807
Oligodendrocyte	MTFR1	MD	0.562777	0.274396	0.0695234	1.815	0.891807
Oligodendrocyte	MTMR7	MD	0.803898	0.621159	0.0545541	1.92241	0.891807
Oligodendrocyte	MTMR9	MD	0.90909	0.636903	0.0306896	2.16107	0.891807
Oligodendrocyte	PCMTD1	MD	-0.999	0.522605	0.071053	-1.80514	0.891807
Oligodendrocyte	PIP4P2	MD	0.999	NA	0.0779358	1.76279	0.891807
Oligodendrocyte	PLEKHF2	MD	-0.754118	0.427714	0.0862352	-1.7156	0.891807
Oligodendrocyte	PLPP5	MD	-0.999	NA	0.0084468	-2.63367	0.891807
Oligodendrocyte	PPP3CC	MD	-0.999	0.772549	0.00963551	-2.58864	0.891807
Oligodendrocyte	RIPK2	MD	0.964207	NA	0.0199891	2.32655	0.891807
Oligodendrocyte	RNF139	MD	0.8067	0.367347	0.0417487	2.03602	0.891807
Oligodendrocyte	SLC26A7	MD	-0.864365	0.443028	0.0685419	-1.82143	0.891807
Oligodendrocyte	SNX16	MD	0.892991	0.251824	0.0304638	2.16401	0.891807
Oligodendrocyte	TMEM64	MD	-0.966085	1.28635	0.0724733	-1.79613	0.891807
Oligodendrocyte	ZC2HC1A	MD	0.981179	NA	0.016024	2.40837	0.891807
Oligodendrocyte	ZNF572	MD	-0.999	1.08858	0.0214781	-2.29947	0.891807
Oligodendrocyte	AC022182.2	SZ	-0.515665	0.295	0.0782426	-1.76098	0.891807
Oligodendrocyte	AC022784.1	SZ	0.794918	0.72692	0.051348	1.94856	0.891807
Oligodendrocyte	AC037486.1	SZ	-0.999	0.704463	0.0441918	-2.01227	0.891807
Oligodendrocyte	AC068389.1	SZ	-0.784444	0.304756	0.00844205	-2.63386	0.891807
Oligodendrocyte	ADAM9	SZ	-0.881386	0.263373	0.0199595	-2.32711	0.891807
Oligodendrocyte	AF117829.1	SZ	0.999	1.04412	0.0394211	2.05976	0.891807
Oligodendrocyte	ASAP1	SZ	0.995198	0.38226	0.0150079	2.43219	0.891807
Oligodendrocyte	BIN3	SZ	0.464508	0.306525	0.085922	1.71731	0.891807
Oligodendrocyte	CHRAC1	SZ	0.903969	0.819558	0.0303865	2.16502	0.891807
Oligodendrocyte	CHRNA6	SZ	-0.992803	NA	0.0189827	-2.34587	0.891807
Oligodendrocyte	COPS5	SZ	-0.999	0.852094	0.0396399	-2.05748	0.891807
Oligodendrocyte	DDHD2	SZ	-0.999	NA	0.0131885	-2.47864	0.891807
Oligodendrocyte	DECR1	SZ	-0.999	NA	0.0247078	-2.24594	0.891807
Oligodendrocyte	DOCK5	SZ	-0.999	0.799967	0.0233748	-2.26725	0.891807
Oligodendrocyte	EEF1D	SZ	-0.999	1.33892	0.027218	-2.20838	0.891807
Oligodendrocyte	EMC2	SZ	0.999	NA	0.0683693	1.82257	0.891807
Oligodendrocyte	EXTL3	SZ	-0.973683	0.520049	0.0343663	-2.11575	0.891807
Oligodendrocyte	FAM66A	SZ	0.855187	0.398977	0.00619217	2.73743	0.891807
Oligodendrocyte	FAM66E	SZ	-0.902906	NA	0.0111148	-2.53907	0.891807
Oligodendrocyte	FUT10	SZ	-0.833834	NA	0.0330267	-2.13176	0.891807
Oligodendrocyte	GDAP1	SZ	-0.85462	0.287827	0.0221271	-2.28818	0.891807
Oligodendrocyte	GINS4	SZ	0.592851	0.259896	0.0392185	2.06189	0.891807
Oligodendrocyte	HR	SZ	0.999	0.66925	0.036305	2.09349	0.891807
Oligodendrocyte	LINC01301	SZ	-0.953358	0.522623	0.0138409	-2.46137	0.891807
Oligodendrocyte	LINC02237	SZ	0.734257	0.526777	0.0842436	1.72658	0.891807
Oligodendrocyte	LONRF1	SZ	0.862674	0.557912	0.0759554	1.77465	0.891807
Oligodendrocyte	LRRC69	SZ	0.999	NA	0.0323068	2.14059	0.891807
Oligodendrocyte	MED30	SZ	-0.997216	0.203906	0.013394	-2.47312	0.891807
Oligodendrocyte	MRPL13	SZ	0.999	NA	0.0854874	1.7197	0.891807
Oligodendrocyte	MTMR9	SZ	-0.897952	0.904577	0.0195431	-2.33501	0.891807
Oligodendrocyte	MTUS1	SZ	0.53486	0.23568	0.0475386	1.98147	0.891807
Oligodendrocyte	NDRG1	SZ	0.946621	NA	0.0197791	2.33051	0.891807
Oligodendrocyte	NECAB1	SZ	-0.94636	NA	0.0507589	-1.95351	0.891807
Oligodendrocyte	PLPP5	SZ	-0.999	NA	0.0387367	-2.06697	0.891807
Oligodendrocyte	POLB	SZ	0.974385	NA	0.0782478	1.76094	0.891807
Oligodendrocyte	PPP2R2A	SZ	-0.772961	0.487489	0.0824549	-1.73662	0.891807
Oligodendrocyte	PPP3CC	SZ	-0.999	1.2203	0.0230519	-2.27257	0.891807
Oligodendrocyte	RAB2A	SZ	-0.978715	NA	0.0157646	-2.41432	0.891807
Oligodendrocyte	RNF122	SZ	0.945463	NA	0.0629041	1.85987	0.891807
Oligodendrocyte	STAU2	SZ	-0.97917	0.305129	0.0113093	-2.53299	0.891807
Oligodendrocyte	TIGD5	SZ	0.999	0.825476	0.0615364	1.86962	0.891807
Oligodendrocyte	TNKS	SZ	-0.999	0.337538	0.0313187	-2.153	0.891807
Oligodendrocyte	TRAPPC9	SZ	-0.885358	NA	0.0274143	-2.20557	0.891807
Oligodendrocyte	TRPS1	SZ	0.999	NA	0.0753192	1.77852	0.891807
Oligodendrocyte	UBXN2B	SZ	-0.885879	0.442742	0.0582744	-1.89363	0.891807
Oligodendrocyte	UTP23	SZ	0.681747	0.277008	0.0237733	2.26077	0.891807
Oligodendrocyte	WRN	SZ	0.538338	0.327869	0.0684465	1.82206	0.891807
Oligodendrocyte	YTHDF3	SZ	0.999	4.068	0.086792	1.71257	0.891807
Oligodendrocyte	AC019257.8	AD	0.742133	0.500393	0.0874348	1.70909	0.891807
Oligodendrocyte	AC027018.1	AD	0.999	1.35733	0.0059578	2.7501	0.891807
Oligodendrocyte	AC036214.1	AD	-0.999	1.27187	0.0826034	-1.73578	0.891807
Oligodendrocyte	BMP1	AD	-0.846081	0.646112	0.0680983	-1.82436	0.891807
Oligodendrocyte	BRF2	AD	0.860178	1.32036	0.0584173	1.89255	0.891807
Oligodendrocyte	CCNE2	AD	-0.962563	0.404827	0.0221138	-2.28841	0.891807
Oligodendrocyte	CPNE3	AD	0.998997	0.263583	0.0260586	2.22534	0.891807
Oligodendrocyte	EBF2	AD	-0.875433	0.525432	0.0424584	-2.029	0.891807
Oligodendrocyte	EPHX2	AD	0.510161	0.238192	0.0378466	2.07651	0.891807
Oligodendrocyte	INTS8	AD	0.81068	0.434105	0.0574421	1.89993	0.891807
Oligodendrocyte	LACTB2	AD	-0.874323	0.483975	0.0279578	-2.19788	0.891807
Oligodendrocyte	LRRC69	AD	0.999	NA	0.0571853	1.90189	0.891807
Oligodendrocyte	MTMR9	AD	0.917454	1.46592	0.0848601	1.72316	0.891807
Oligodendrocyte	NCOA2	AD	0.999	0.668688	0.0299168	2.17119	0.891807
Oligodendrocyte	PIP4P2	AD	-0.999	NA	0.0332112	-2.12952	0.891807
Oligodendrocyte	PPP3CC	AD	-0.918454	0.840671	0.0415646	-2.03785	0.891807
Oligodendrocyte	PURG	AD	0.942676	NA	0.0794268	1.75402	0.891807
Oligodendrocyte	SFRP1	AD	-0.957823	0.536563	0.0313432	-2.15269	0.891807
Oligodendrocyte	SMIM19	AD	-0.999	0.587249	0.0205723	-2.31574	0.891807
Oligodendrocyte	STAU2	AD	-0.998977	0.37654	0.0439356	-2.0147	0.891807
Oligodendrocyte	STMN4	AD	0.470097	0.186048	0.0169109	2.38864	0.891807
Oligodendrocyte	TRAM1	AD	-0.992455	0.374283	0.0142187	-2.45169	0.891807
Oligodendrocyte	VIRMA	AD	0.691128	0.427116	0.0880068	1.70601	0.891807
Oligodendrocyte	VPS37A	AD	0.920204	0.834526	0.0661738	1.83724	0.891807
Oligodendrocyte	WDYHV1	AD	-0.804792	0.399686	0.0583002	-1.89343	0.891807
Oligodendrocyte	YTHDF3	AD	0.999	NA	0.0822918	1.73754	0.891807
Oligodendrocyte	ZHX1-C8orf76	AD	0.961444	0.623551	0.0404875	2.04874	0.891807
Oligodendrocyte	AKNA	MS	0.93278	0.647052	0.0218786	2.29247	0.891807
Oligodendrocyte	AL158071.4	MS	0.999	0.525617	0.0690625	1.81801	0.891807
Oligodendrocyte	AL158071.5	MS	-0.999	1.31952	0.0468789	-1.98739	0.891807
Oligodendrocyte	ANP32B	MS	-0.725802	0.404649	0.0501395	-1.95877	0.891807
Oligodendrocyte	CBWD1	MS	-0.999	0.624354	0.0431292	-2.02246	0.891807
Oligodendrocyte	DDX58	MS	-0.999	NA	0.0839569	-1.72817	0.891807
Oligodendrocyte	DNAJB5	MS	-0.945582	NA	0.0737781	-1.78799	0.891807
Oligodendrocyte	FRMD3	MS	0.999	0.354913	0.0148813	2.43526	0.891807
Oligodendrocyte	GALNT12	MS	0.999	0.617034	0.0480238	1.97716	0.891807
Oligodendrocyte	HSPA5	MS	-0.999	NA	0.0187729	-2.35001	0.891807
Oligodendrocyte	IFT74	MS	0.928641	0.751333	0.0338837	2.12145	0.891807
Oligodendrocyte	LINC01508	MS	-0.999	0.600987	0.0242127	-2.25374	0.891807
Oligodendrocyte	MLANA	MS	-0.871447	0.531045	0.0406065	-2.04753	0.891807
Oligodendrocyte	NOTCH1	MS	-0.999	0.677306	0.0492115	-1.96675	0.891807
Oligodendrocyte	PAXX	MS	0.973898	0.562177	0.0792007	1.75534	0.891807
Oligodendrocyte	PNPLA7	MS	-0.627225	0.451119	0.0663177	-1.83627	0.891807
Oligodendrocyte	PTBP3	MS	0.999	0.857417	0.0469086	1.98712	0.891807
Oligodendrocyte	RUSC2	MS	-0.999	1.34946	0.0498362	-1.96137	0.891807
Oligodendrocyte	TRAF2	MS	-0.816688	0.491916	0.0650907	-1.84463	0.891807
Oligodendrocyte	ADAMTSL2	PD	-0.999	0.882997	0.0462723	-1.9929	0.891807
Oligodendrocyte	AL591368.1	PD	-0.886654	0.661892	0.0416975	-2.03653	0.891807
Oligodendrocyte	C9orf85	PD	-0.999	0.957202	0.0844343	-1.72552	0.891807
Oligodendrocyte	CBWD3	PD	0.999	NA	0.0733676	1.79054	0.891807
Oligodendrocyte	FBP1	PD	-0.999	0.774971	0.0672169	-1.83022	0.891807
Oligodendrocyte	FRMPD1	PD	0.999	0.928598	0.0713645	1.80315	0.891807
Oligodendrocyte	HSPA5	PD	0.999	2.02788	0.0812251	1.74362	0.891807
Oligodendrocyte	LINC01508	PD	0.999	0.629213	0.0649764	1.84542	0.891807
Oligodendrocyte	NDOR1	PD	-0.862791	0.356497	0.0469427	-1.98682	0.891807
Oligodendrocyte	NELFB	PD	-0.999	0.488224	0.00777484	-2.66169	0.891807
Oligodendrocyte	PTCSC2	PD	-0.999	1.10956	0.0481044	-1.97644	0.891807
Oligodendrocyte	SNAPC3	PD	0.999	NA	0.0416951	2.03655	0.891807
Oligodendrocyte	TLE4	PD	-0.999	0.628396	0.0548677	-1.91992	0.891807
Oligodendrocyte	TMEM245	PD	-0.820495	0.42321	0.0752666	-1.77884	0.891807
Oligodendrocyte	TOR1A	PD	-0.991605	1.28086	0.0791096	-1.75588	0.891807
Oligodendrocyte	UNC13B	PD	0.939712	0.737473	0.0527393	1.93705	0.891807
Oligodendrocyte	BAAT	BD	-0.976455	NA	0.0783498	-1.76034	0.891807
Oligodendrocyte	CAVIN4	BD	-0.847861	NA	0.0394055	-2.05993	0.891807
Oligodendrocyte	CERCAM	BD	0.999	NA	0.0655148	1.84173	0.891807
Oligodendrocyte	CTSL	BD	-0.999	0.62578	0.0801813	-1.74963	0.891807
Oligodendrocyte	DDX31	BD	0.999	0.604646	0.0735401	1.78946	0.891807
Oligodendrocyte	IPPK	BD	0.687158	0.364472	0.0732419	1.79132	0.891807
Oligodendrocyte	MFSD14B	BD	0.985153	0.416735	0.0440539	2.01358	0.891807
Oligodendrocyte	NUP188	BD	0.999	0.518305	0.0628127	1.86051	0.891807
Oligodendrocyte	PHYHD1	BD	0.999	NA	0.0124161	2.50009	0.891807
Oligodendrocyte	RECK	BD	-0.978468	1.09046	0.0861475	-1.71608	0.891807
Oligodendrocyte	RMI1	BD	-0.999	5.98208	0.0375355	-2.07989	0.891807
Oligodendrocyte	SMC2	BD	-0.999	0.692452	0.0556129	-1.91406	0.891807
Oligodendrocyte	TBC1D13	BD	-0.999	0.461271	0.0633635	-1.85663	0.891807
Oligodendrocyte	WHRN	BD	0.999	1.04937	0.0820612	1.73885	0.891807
Oligodendrocyte	ZBTB5	BD	0.999	1.4728	0.039152	2.06259	0.891807
Oligodendrocyte	ABCA2	MD	-0.589056	0.426305	0.0520256	-1.94292	0.891807
Oligodendrocyte	ADAMTSL2	MD	0.716591	0.399029	0.0373044	2.08242	0.891807
Oligodendrocyte	AK8	MD	0.959249	0.350236	0.00457556	2.83549	0.891807
Oligodendrocyte	ASTN2	MD	-0.709252	0.208671	0.00483817	-2.81762	0.891807
Oligodendrocyte	C9orf3	MD	-0.78937	0.440466	0.0586018	-1.89117	0.891807
Oligodendrocyte	CAAP1	MD	0.961559	0.707456	0.0690691	1.81797	0.891807
Oligodendrocyte	CFAP77	MD	-0.999	0.823704	0.0445636	-2.00875	0.891807
Oligodendrocyte	CIZ1	MD	0.949114	NA	0.0118146	2.51763	0.891807
Oligodendrocyte	ERCC6L2	MD	0.685296	0.358098	0.0731507	1.79189	0.891807
Oligodendrocyte	EXD3	MD	-0.924765	0.420274	0.0529733	-1.93514	0.891807
Oligodendrocyte	FAM120AOS	MD	0.809699	0.187876	0.0217769	2.29424	0.891807
Oligodendrocyte	FRMPD1	MD	-0.999	0.468593	0.0150939	-2.43012	0.891807
Oligodendrocyte	FSD1L	MD	0.992256	0.784471	0.0388767	2.06549	0.891807
Oligodendrocyte	GRHPR	MD	0.910649	0.788881	0.0774541	1.76565	0.891807
Oligodendrocyte	GTF3C5	MD	0.801982	0.549049	0.0298857	2.1716	0.891807
Oligodendrocyte	HSPA5	MD	0.999	0.282736	0.0066996	2.71142	0.891807
Oligodendrocyte	IPPK	MD	0.679809	0.237101	0.0321404	2.14266	0.891807
Oligodendrocyte	JAK2	MD	0.999	0.622188	0.0457998	1.99723	0.891807
Oligodendrocyte	KCNV2	MD	0.590092	0.313604	0.0619421	1.86671	0.891807
Oligodendrocyte	KIAA2026	MD	0.818633	0.514768	0.077137	1.76755	0.891807
Oligodendrocyte	MED27	MD	0.925824	0.42887	0.0166062	2.39531	0.891807
Oligodendrocyte	NACC2	MD	-0.970287	0.693403	0.0248269	-2.24409	0.891807
Oligodendrocyte	NOTCH1	MD	-0.999	0.920893	0.0625991	-1.86203	0.891807
Oligodendrocyte	NPDC1	MD	-0.875725	0.871485	0.0829178	-1.734	0.891807
Oligodendrocyte	NUDT2	MD	0.824349	0.323689	0.045926	1.99607	0.891807
Oligodendrocyte	OSTF1	MD	-0.998764	0.317944	0.0349236	-2.10924	0.891807
Oligodendrocyte	PLIN2	MD	-0.66972	0.399738	0.0817853	-1.74042	0.891807
Oligodendrocyte	PLPPR1	MD	-0.999	0.923137	0.0689498	-1.81875	0.891807
Oligodendrocyte	RC3H2	MD	-0.893591	0.277964	0.0171604	-2.38325	0.891807
Oligodendrocyte	RECK	MD	-0.685852	0.321608	0.017304	-2.38018	0.891807
Oligodendrocyte	SAPCD2	MD	0.982023	1.48594	0.0408597	2.04495	0.891807
Oligodendrocyte	SIGMAR1	MD	-0.590743	0.313969	0.0323721	-2.13979	0.891807
Oligodendrocyte	SPATA6L	MD	0.99091	0.499822	0.0369853	2.08593	0.891807
Oligodendrocyte	TMEM38B	MD	-0.773209	0.377414	0.0310085	-2.15696	0.891807
Oligodendrocyte	TRIM32	MD	0.566094	0.30239	0.0770013	1.76836	0.891807
Oligodendrocyte	UBAP2	MD	-0.942733	0.694435	0.0405401	-2.0482	0.891807
Oligodendrocyte	UBE2R2	MD	0.946241	0.919624	0.0565945	1.90643	0.891807
Oligodendrocyte	URM1	MD	-0.947313	1.27477	0.0823034	-1.73748	0.891807
Oligodendrocyte	ZBTB26	MD	0.885276	0.467602	0.026349	2.22103	0.891807
Oligodendrocyte	ZBTB5	MD	0.999	0.640266	0.0824621	1.73658	0.891807
Oligodendrocyte	ZNF462	MD	-0.981696	1.73623	0.00499098	-2.80762	0.891807
Oligodendrocyte	ZNF483	MD	-0.718545	0.330047	0.0294829	-2.17697	0.891807
Oligodendrocyte	ABCA2	SZ	0.734401	0.499427	0.0779873	1.76249	0.891807
Oligodendrocyte	ACER2	SZ	0.999	0.890512	0.0375847	2.07936	0.891807
Oligodendrocyte	AL138752.2	SZ	-0.998771	0.305868	0.0155355	-2.41965	0.891807
Oligodendrocyte	AL158071.4	SZ	0.986494	0.676871	0.00762966	2.66803	0.891807
Oligodendrocyte	AL158071.5	SZ	-0.999	0.889302	0.00457171	-2.83576	0.891807
Oligodendrocyte	B3GNT10	SZ	-0.990369	NA	0.0642131	-1.8507	0.891807
Oligodendrocyte	C9orf3	SZ	0.999	1.23902	0.0694266	1.81563	0.891807
Oligodendrocyte	CAMSAP1	SZ	-0.948636	0.545265	0.0211576	-2.30516	0.891807
Oligodendrocyte	CBWD3	SZ	0.999	NA	0.0422893	2.03066	0.891807
Oligodendrocyte	CCDC171	SZ	0.999	0.541117	0.0596392	1.88345	0.891807
Oligodendrocyte	CCDC180	SZ	-0.999	0.531292	0.0696151	-1.81441	0.891807
Oligodendrocyte	CCDC183	SZ	-0.999	NA	0.00818224	-2.64446	0.891807
Oligodendrocyte	CENPP	SZ	-0.930798	0.39249	0.0649818	-1.84538	0.891807
Oligodendrocyte	CNTRL	SZ	-0.905727	0.546457	0.0442514	-2.0117	0.891807
Oligodendrocyte	CTSL	SZ	0.784124	0.494767	0.055896	1.91185	0.891807
Oligodendrocyte	CTSV	SZ	0.999	NA	0.061823	1.86756	0.891807
Oligodendrocyte	EBLN3P	SZ	0.999	0.592561	0.0279775	2.1976	0.891807
Oligodendrocyte	FAM120AOS	SZ	0.768756	0.277354	0.0764623	1.77159	0.891807
Oligodendrocyte	FBXW2	SZ	0.999	NA	0.0874848	1.70882	0.891807
Oligodendrocyte	GBA2	SZ	-0.773345	0.239107	0.00617798	-2.73818	0.891807
Oligodendrocyte	GLIPR2	SZ	0.826562	0.217165	0.00646666	2.72313	0.891807
Oligodendrocyte	HMCN2	SZ	-0.999	0.781367	0.0791287	-1.75576	0.891807
Oligodendrocyte	IFNA2	SZ	-0.999	NA	0.00840897	-2.63519	0.891807
Oligodendrocyte	IFT74	SZ	0.736991	0.306664	0.0310636	2.15626	0.891807
Oligodendrocyte	IL11RA	SZ	-0.998802	0.286292	0.00409893	-2.87045	0.891807
Oligodendrocyte	KCNV2	SZ	0.978709	0.350741	0.0137722	2.46315	0.891807
Oligodendrocyte	KIAA1958	SZ	-0.674182	0.311288	0.0582197	-1.89404	0.891807
Oligodendrocyte	LAMC3	SZ	0.999	NA	0.0606447	1.87608	0.891807
Oligodendrocyte	MAPKAP1	SZ	-0.997042	0.639703	0.0369576	-2.08623	0.891807
Oligodendrocyte	MFSD14B	SZ	0.999	NA	0.0514296	1.94788	0.891807
Oligodendrocyte	MIGA2	SZ	0.667957	0.414501	0.0736279	1.78892	0.891807
Oligodendrocyte	MSANTD3-TMEFF1	SZ	-0.918156	0.331599	0.0234486	-2.26605	0.891807
Oligodendrocyte	MYORG	SZ	0.827781	0.39734	0.0672656	1.8299	0.891807
Oligodendrocyte	PSMD5	SZ	-0.982911	0.54453	0.0688371	-1.81949	0.891807
Oligodendrocyte	PTBP3	SZ	0.999	0.986381	0.0308609	2.15886	0.891807
Oligodendrocyte	RABEPK	SZ	-0.999	1.2127	0.0769991	-1.76837	0.891807
Oligodendrocyte	RAD23B	SZ	-0.999	NA	0.0740066	-1.78657	0.891807
Oligodendrocyte	RANBP6	SZ	-0.999	0.974848	0.0323666	-2.13985	0.891807
Oligodendrocyte	RMRP	SZ	0.528672	0.295451	0.0492002	1.96685	0.891807
Oligodendrocyte	RNF38	SZ	-0.606411	0.288496	0.0496036	-1.96337	0.891807
Oligodendrocyte	SAXO1	SZ	0.999	0.697931	0.0040784	2.87203	0.891807
Oligodendrocyte	SLC44A1	SZ	0.999	0.352709	0.0281454	2.19525	0.891807
Oligodendrocyte	SMIM27	SZ	0.980166	NA	0.0368753	2.08714	0.891807
Oligodendrocyte	SPTLC1	SZ	-0.926708	4.87931	0.0777574	-1.76385	0.891807
Oligodendrocyte	SURF6	SZ	0.999	0.498512	0.0106082	2.55535	0.891807
Oligodendrocyte	SWI5	SZ	0.877907	0.703504	0.0557501	1.91298	0.891807
Oligodendrocyte	TMEM246	SZ	-0.999	0.527212	0.00662059	-2.71535	0.891807
Oligodendrocyte	TRAF1	SZ	0.974669	NA	0.0357115	2.1002	0.891807
Oligodendrocyte	TRAF2	SZ	-0.843464	0.449376	0.0401027	-2.05269	0.891807
Oligodendrocyte	TSC1	SZ	0.875153	0.407234	0.0396027	2.05787	0.891807
Oligodendrocyte	TSTD2	SZ	-0.999	NA	0.0318719	-2.14601	0.891807
Oligodendrocyte	UBAC1	SZ	0.953813	0.384356	0.0330025	2.13205	0.891807
Oligodendrocyte	USP20	SZ	0.999	NA	0.038778	2.06654	0.891807
Oligodendrocyte	XPA	SZ	-0.926854	NA	0.0584004	-1.89268	0.891807
Oligodendrocyte	ZBTB43	SZ	-0.999	NA	0.0820919	-1.73868	0.891807
Oligodendrocyte	ZDHHC12	SZ	0.998774	0.318297	0.0264871	2.21899	0.891807
Oligodendrocyte	ZNF169	SZ	0.789343	0.414555	0.0793363	1.75455	0.891807
Oligodendrocyte	AL159169.2	AD	0.999	0.505923	0.00618292	2.73792	0.891807
Oligodendrocyte	AL353743.2	AD	-0.646073	0.499625	0.0763723	-1.77213	0.891807
Oligodendrocyte	AL356489.2	AD	-0.882302	0.32996	0.0224093	-2.28336	0.891807
Oligodendrocyte	AL845311.1	AD	0.967128	1.11773	0.0228318	2.27624	0.891807
Oligodendrocyte	ANAPC2	AD	-0.749547	0.406688	0.0754968	-1.77743	0.891807
Oligodendrocyte	APBA1	AD	0.999	0.943067	0.0721832	1.79796	0.891807
Oligodendrocyte	ASTN2	AD	-0.663491	0.364114	0.0725824	-1.79545	0.891807
Oligodendrocyte	CDKN2A	AD	0.999	0.425351	0.0144612	2.4456	0.891807
Oligodendrocyte	CENPP	AD	-0.996977	NA	0.0840479	-1.72767	0.891807
Oligodendrocyte	DCAF10	AD	0.951196	NA	0.0231268	2.27133	0.891807
Oligodendrocyte	DOLPP1	AD	-0.740883	0.445062	0.0481948	-1.97565	0.891807
Oligodendrocyte	DPH7	AD	-0.999	0.868042	0.06151	-1.86981	0.891807
Oligodendrocyte	ECM2	AD	-0.999	0.359111	0.00988211	-2.57993	0.891807
Oligodendrocyte	FAM120AOS	AD	0.84966	0.4061	0.0607644	1.87521	0.891807
Oligodendrocyte	FAM206A	AD	0.999	NA	0.0316531	2.14876	0.891807
Oligodendrocyte	GAS1	AD	0.999	1.03549	0.0357027	2.1003	0.891807
Oligodendrocyte	GAS1RR	AD	0.999	0.82619	0.0161632	2.40521	0.891807
Oligodendrocyte	IFT74	AD	-0.926267	1.35913	0.0547976	-1.92048	0.891807
Oligodendrocyte	INIP	AD	-0.999	0.618774	0.0328499	-2.13391	0.891807
Oligodendrocyte	LRRC19	AD	-0.999	NA	0.0367142	-2.08893	0.891807
Oligodendrocyte	MOB3B	AD	-0.982355	0.714765	0.0363603	-2.09288	0.891807
Oligodendrocyte	MYORG	AD	0.999	0.780691	0.0176486	2.37291	0.891807
Oligodendrocyte	NAA35	AD	-0.971254	NA	0.027763	-2.20062	0.891807
Oligodendrocyte	NR6A1	AD	-0.999	NA	0.0751248	-1.7797	0.891807
Oligodendrocyte	OGN	AD	-0.999	0.574417	0.0871798	-1.71047	0.891807
Oligodendrocyte	OSTF1	AD	0.665923	0.520802	0.0829632	1.73375	0.891807
Oligodendrocyte	PALM2-AKAP2	AD	0.999	NA	0.00599237	2.7482	0.891807
Oligodendrocyte	RALGDS	AD	-0.720026	0.771014	0.0723556	-1.79687	0.891807
Oligodendrocyte	SMIM27	AD	-0.954137	1.22334	0.0858613	-1.71765	0.891807
Oligodendrocyte	SVEP1	AD	-0.999	NA	0.0547276	-1.92103	0.891807
Oligodendrocyte	TMEM245	AD	-0.947638	0.62062	0.0200385	-2.32563	0.891807
Oligodendrocyte	WDR31	AD	-0.691519	0.369988	0.0695266	-1.81498	0.891807
Oligodendrocyte	ZBTB34	AD	0.901229	0.988653	0.0662537	1.8367	0.891807
Oligodendrocyte	ZFAND5	AD	0.999	1.23574	0.0196454	2.33305	0.891807
Oligodendrocyte	AC022387.1	MS	-0.999	NA	0.0773743	-1.76613	0.891807
Oligodendrocyte	AL355315.1	MS	0.798518	0.263893	0.0282702	2.19352	0.891807
Oligodendrocyte	DCLRE1C	MS	0.999	1.90362	0.06911	1.8177	0.891807
Oligodendrocyte	DDX21	MS	-0.970307	1.19912	0.0183994	-2.35748	0.891807
Oligodendrocyte	DNA2	MS	0.999	0.762201	0.0679895	1.82508	0.891807
Oligodendrocyte	DPYSL4	MS	-0.840702	0.33164	0.0174715	-2.37663	0.891807
Oligodendrocyte	ENTPD7	MS	0.999	0.542851	0.0822964	1.73751	0.891807
Oligodendrocyte	EXOSC1	MS	0.999	1.09677	0.0138948	2.45997	0.891807
Oligodendrocyte	GLRX3	MS	-0.999	NA	0.00975503	-2.58439	0.891807
Oligodendrocyte	GLUD1	MS	0.781295	0.513085	0.0596757	1.88318	0.891807
Oligodendrocyte	H2AFY2	MS	-0.999	9.34513	0.0373946	-2.08143	0.891807
Oligodendrocyte	LRRTM3	MS	-0.935237	NA	0.0458932	-1.99637	0.891807
Oligodendrocyte	MICU1	MS	-0.999	NA	0.073472	-1.78989	0.891807
Oligodendrocyte	MORN4	MS	0.999	1.27094	0.028696	2.18764	0.891807
Oligodendrocyte	SFXN4	MS	-0.999	1.84557	0.0240408	-2.25648	0.891807
Oligodendrocyte	AL355315.1	PD	0.729878	0.509298	0.0523825	1.93998	0.891807
Oligodendrocyte	AL365273.2	PD	-0.964918	0.487636	0.0548596	-1.91999	0.891807
Oligodendrocyte	AL391121.1	PD	-0.921935	1.89144	0.0732916	-1.79101	0.891807
Oligodendrocyte	ARL3	PD	-0.999	1.67911	0.0267031	-2.21583	0.891807
Oligodendrocyte	ASCC1	PD	0.999	NA	0.0826747	1.73537	0.891807
Oligodendrocyte	CDH23	PD	0.999	1.08598	0.0277902	2.20024	0.891807
Oligodendrocyte	FRA10AC1	PD	0.999	0.588301	0.0285169	2.1901	0.891807
Oligodendrocyte	GLUD1	PD	-0.942923	NA	0.0774501	-1.76568	0.891807
Oligodendrocyte	LINC00707	PD	-0.999	0.574679	0.0386594	-2.06779	0.891807
Oligodendrocyte	MCU	PD	-0.985842	0.682271	0.0821308	-1.73845	0.891807
Oligodendrocyte	MICU1	PD	-0.999	NA	0.0212524	-2.30347	0.891807
Oligodendrocyte	PLPP4	PD	0.703167	0.453255	0.0833868	1.73136	0.891807
Oligodendrocyte	PRKCQ	PD	0.865512	0.571095	0.0830298	1.73337	0.891807
Oligodendrocyte	SKIDA1	PD	-0.999	NA	0.0841419	-1.72714	0.891807
Oligodendrocyte	SLC35G1	PD	-0.921411	0.491221	0.0743737	-1.78431	0.891807
Oligodendrocyte	TAF3	PD	-0.768459	0.388495	0.0558157	-1.91247	0.891807
Oligodendrocyte	ADO	BD	-0.67325	0.344383	0.0731086	-1.79215	0.891807
Oligodendrocyte	AL355315.1	BD	-0.996873	0.642095	0.0489612	-1.96893	0.891807
Oligodendrocyte	ARL5B	BD	0.999	NA	0.0867039	1.71305	0.891807
Oligodendrocyte	CNNM2	BD	0.917063	0.951255	0.0705789	1.80818	0.891807
Oligodendrocyte	FANK1	BD	0.982005	NA	0.0168208	2.3906	0.891807
Oligodendrocyte	GBF1	BD	0.999	NA	0.0665013	1.83503	0.891807
Oligodendrocyte	LHPP	BD	0.999	1.08056	0.0851506	1.72155	0.891807
Oligodendrocyte	LINC00707	BD	-0.999	0.725286	0.0791401	-1.7557	0.891807
Oligodendrocyte	PHYHIPL	BD	-0.999	1.01301	0.0499156	-1.96069	0.891807
Oligodendrocyte	PYROXD2	BD	0.999	0.607971	0.0291489	2.18147	0.891807
Oligodendrocyte	RSU1	BD	0.880062	NA	0.0454409	2.00055	0.891807
Oligodendrocyte	SKIDA1	BD	-0.979431	NA	0.0872762	-1.70994	0.891807
Oligodendrocyte	ZSWIM8	BD	0.97586	NA	0.0421763	2.03178	0.891807
Oligodendrocyte	AC022400.6	MD	-0.999	1.3043	0.0344263	-2.11504	0.891807
Oligodendrocyte	ADAM12	MD	-0.999	1.3019	0.029053	-2.18277	0.891807
Oligodendrocyte	AL355315.1	MD	-0.69147	0.31169	0.0584886	-1.89202	0.891807
Oligodendrocyte	AL392086.1	MD	-0.905242	0.761631	0.00881143	-2.61928	0.891807
Oligodendrocyte	AL731563.3	MD	-0.469096	0.353039	0.0710085	-1.80542	0.891807
Oligodendrocyte	ALDH18A1	MD	0.948267	0.7615	0.0120019	2.51209	0.891807
Oligodendrocyte	ANAPC16	MD	0.822866	NA	0.066301	1.83638	0.891807
Oligodendrocyte	AP3M1	MD	-0.934388	NA	0.0110114	-2.54234	0.891807
Oligodendrocyte	ARHGAP19-SLIT1	MD	0.999	2.06308	0.056703	1.90559	0.891807
Oligodendrocyte	ARL5B	MD	0.73257	0.362089	0.0152673	2.42598	0.891807
Oligodendrocyte	ARMC3	MD	-0.987983	NA	0.0285655	-2.18943	0.891807
Oligodendrocyte	ATAD1	MD	-0.999	1.20622	0.0344797	-2.11442	0.891807
Oligodendrocyte	BTRC	MD	-0.999	0.517415	0.0193159	-2.33938	0.891807
Oligodendrocyte	C10orf67	MD	0.889656	0.270902	0.0481838	1.97574	0.891807
Oligodendrocyte	CABCOCO1	MD	-0.544876	0.3384	0.0551247	-1.91789	0.891807
Oligodendrocyte	CACUL1	MD	0.666008	0.341563	0.0613712	1.87081	0.891807
Oligodendrocyte	CHUK	MD	-0.999	NA	0.0281862	-2.19469	0.891807
Oligodendrocyte	DIP2C	MD	-0.999	0.589326	0.0417707	-2.0358	0.891807
Oligodendrocyte	EPC1	MD	-0.734389	1.64088	0.0298224	-2.17244	0.891807
Oligodendrocyte	EXOSC1	MD	-0.999	0.589715	0.0746534	-1.78259	0.891807
Oligodendrocyte	FANK1	MD	0.854722	0.463451	0.078132	1.76163	0.891807
Oligodendrocyte	FBH1	MD	0.834733	0.379719	0.0602221	1.87916	0.891807
Oligodendrocyte	FGFBP3	MD	0.99612	0.307614	0.0136816	2.46552	0.891807
Oligodendrocyte	IL2RA	MD	0.998692	0.347092	0.0314466	2.15138	0.891807
Oligodendrocyte	INSYN2	MD	-0.999	0.572175	0.0593787	-1.88538	0.891807
Oligodendrocyte	JAKMIP3	MD	-0.479987	0.280867	0.0783216	-1.76051	0.891807
Oligodendrocyte	KIF11	MD	0.999	0.535262	0.00330372	2.93797	0.891807
Oligodendrocyte	KIF20B	MD	0.986995	0.53472	0.0701737	1.81079	0.891807
Oligodendrocyte	KIF5B	MD	0.886842	0.525311	0.0570022	1.90329	0.891807
Oligodendrocyte	PHYHIPL	MD	-0.999	0.418959	0.0190567	-2.34442	0.891807
Oligodendrocyte	PPA1	MD	-0.991551	0.593292	0.0391927	-2.06216	0.891807
Oligodendrocyte	PPIF	MD	-0.859618	1.08574	0.0268264	-2.21404	0.891807
Oligodendrocyte	PRKCQ	MD	0.568714	0.329386	0.0636914	1.85433	0.891807
Oligodendrocyte	RSU1	MD	0.876011	0.852618	0.0204599	2.31781	0.891807
Oligodendrocyte	SAR1A	MD	-0.818686	0.592595	0.0816452	-1.74122	0.891807
Oligodendrocyte	SCD	MD	0.999	0.469418	0.0423356	2.03021	0.891807
Oligodendrocyte	SLC25A28	MD	0.999	NA	0.0272265	2.20825	0.891807
Oligodendrocyte	TASOR2	MD	-0.999	0.915898	0.0178955	-2.36777	0.891807
Oligodendrocyte	TIMM23	MD	0.999	4.77525	0.0715351	1.80207	0.891807
Oligodendrocyte	TM9SF3	MD	-0.999	0.527497	0.0272444	-2.208	0.891807
Oligodendrocyte	TNKS2	MD	0.976559	NA	0.0110983	2.53959	0.891807
Oligodendrocyte	TWNK	MD	0.999	1.85348	0.0207798	2.31196	0.891807
Oligodendrocyte	WASHC2C	MD	-0.999	0.303758	0.0208679	-2.31037	0.891807
Oligodendrocyte	WBP1L	MD	0.999	0.942265	0.0567605	1.90515	0.891807
Oligodendrocyte	WDR37	MD	0.552868	0.266108	0.0724335	1.79638	0.891807
Oligodendrocyte	ZCCHC24	MD	0.534116	0.485572	0.0463089	1.99257	0.891807
Oligodendrocyte	ZDHHC16	MD	-0.999	3.52954	0.0211227	-2.30578	0.891807
Oligodendrocyte	ZFAND4	MD	0.999	NA	0.0414919	2.03858	0.891807
Oligodendrocyte	ZNF22	MD	0.775091	0.410198	0.0468144	1.98798	0.891807
Oligodendrocyte	ACBD5	SZ	-0.999	0.646008	0.0621886	-1.86495	0.891807
Oligodendrocyte	ADAM8	SZ	0.967829	0.37096	0.00749577	2.67398	0.891807
Oligodendrocyte	ADO	SZ	-0.679597	0.353147	0.0827588	-1.7349	0.891807
Oligodendrocyte	AIFM2	SZ	0.999	0.32372	0.00322747	2.9452	0.891807
Oligodendrocyte	AL365434.2	SZ	-0.88056	NA	0.00505655	-2.80341	0.891807
Oligodendrocyte	ATP5F1C	SZ	0.999	0.560267	0.0294339	2.17763	0.891807
Oligodendrocyte	BBIP1	SZ	-0.943821	1.00596	0.0649563	-1.84556	0.891807
Oligodendrocyte	C10orf67	SZ	0.999	0.235938	0.038707	2.06729	0.891807
Oligodendrocyte	CCDC7	SZ	-0.910194	0.364474	0.0430845	-2.02289	0.891807
Oligodendrocyte	CTBP2	SZ	-0.903746	0.515566	0.0767351	-1.76995	0.891807
Oligodendrocyte	CUTC	SZ	0.999	NA	0.034009	2.11996	0.891807
Oligodendrocyte	DDX50	SZ	0.881801	0.590674	0.0528205	1.93639	0.891807
Oligodendrocyte	DPYSL4	SZ	-0.629371	0.415202	0.0833049	-1.73182	0.891807
Oligodendrocyte	FAM13C	SZ	-0.689493	0.612086	0.0451194	-2.00354	0.891807
Oligodendrocyte	FAM24B	SZ	-0.926098	0.66849	0.0260094	-2.22607	0.891807
Oligodendrocyte	FANK1	SZ	0.97452	NA	0.00525208	2.79115	0.891807
Oligodendrocyte	GBF1	SZ	0.999	NA	0.0184705	2.35605	0.891807
Oligodendrocyte	IFIT3	SZ	-0.929264	0.532903	0.0241314	-2.25503	0.891807
Oligodendrocyte	KIF5B	SZ	0.999	0.464838	0.0372703	2.08279	0.891807
Oligodendrocyte	LARP4B	SZ	0.880611	0.675496	0.0729577	1.7931	0.891807
Oligodendrocyte	LCOR	SZ	0.809228	0.552196	0.0325025	2.13818	0.891807
Oligodendrocyte	LHPP	SZ	0.998716	0.379654	0.0447866	2.00665	0.891807
Oligodendrocyte	LINC02641	SZ	-0.999	NA	0.0523494	-1.94025	0.891807
Oligodendrocyte	LINC02652	SZ	-0.999	0.496204	0.00748907	-2.67428	0.891807
Oligodendrocyte	MAPK8	SZ	0.845423	0.387057	0.0425362	2.02824	0.891807
Oligodendrocyte	2005-03-01	SZ	0.891954	0.368822	0.0158857	2.41153	0.891807
Oligodendrocyte	MXI1	SZ	0.999	0.634577	0.0112148	2.53593	0.891807
Oligodendrocyte	NCOA4	SZ	0.999	NA	0.0679907	1.82507	0.891807
Oligodendrocyte	POLR3A	SZ	-0.999	NA	0.0320943	-2.14323	0.891807
Oligodendrocyte	PPA1	SZ	-0.999	0.595455	0.0370622	-2.08508	0.891807
Oligodendrocyte	PPP2R2D	SZ	-0.862489	1.97599	0.0173732	-2.37871	0.891807
Oligodendrocyte	PTEN	SZ	-0.975156	NA	0.0366846	-2.08926	0.891807
Oligodendrocyte	PTPRE	SZ	0.696755	0.36376	0.0609359	1.87396	0.891807
Oligodendrocyte	RPP30	SZ	0.755379	0.429962	0.0410599	2.04292	0.891807
Oligodendrocyte	RPP38	SZ	0.622767	0.32642	0.0834536	1.73099	0.891807
Oligodendrocyte	SEMA4G	SZ	0.999	0.510117	0.0711879	1.80428	0.891807
Oligodendrocyte	SLC25A16	SZ	0.695313	0.329727	0.0316521	2.14878	0.891807
Oligodendrocyte	STN1	SZ	0.913079	0.977869	0.0467476	1.98858	0.891807
Oligodendrocyte	SUFU	SZ	0.579394	0.437302	0.0803838	1.74846	0.891807
Oligodendrocyte	TAF5	SZ	0.83312	0.583909	0.0172621	2.38108	0.891807
Oligodendrocyte	TET1	SZ	0.957148	0.48029	0.0186658	2.35214	0.891807
Oligodendrocyte	TLL2	SZ	0.85966	0.523329	0.0579519	1.89606	0.891807
Oligodendrocyte	TMEM273	SZ	0.999	1.08015	0.076473	1.77153	0.891807
Oligodendrocyte	TSPAN15	SZ	-0.55082	0.205986	0.0153295	-2.4245	0.891807
Oligodendrocyte	UPF2	SZ	-0.593607	0.351655	0.0812376	-1.74355	0.891807
Oligodendrocyte	VPS26A	SZ	0.814598	0.728346	0.0857774	1.71811	0.891807
Oligodendrocyte	VSTM4	SZ	0.999	0.40027	0.0649473	1.84562	0.891807
Oligodendrocyte	ZNF438	SZ	0.999	0.679454	0.0166737	2.39383	0.891807
Oligodendrocyte	AC069544.1	AD	-0.999	0.64225	0.0654761	-1.84199	0.891807
Oligodendrocyte	ADD3	AD	-0.998877	0.393004	0.0604428	-1.87755	0.891807
Oligodendrocyte	AIFM2	AD	0.998932	0.389324	0.0472366	1.98417	0.891807
Oligodendrocyte	AL512598.1	AD	-0.999	3.29179	0.0565807	-1.90654	0.891807
Oligodendrocyte	ARHGAP12	AD	-0.871805	0.508754	0.0594192	-1.88508	0.891807
Oligodendrocyte	ARHGAP22	AD	-0.897991	0.573914	0.0348762	-2.10979	0.891807
Oligodendrocyte	BAMBI	AD	0.683717	0.340567	0.0565443	1.90682	0.891807
Oligodendrocyte	BBIP1	AD	-0.999	NA	0.0626392	-1.86174	0.891807
Oligodendrocyte	BMS1	AD	-0.999	2.07183	0.0118353	-2.51702	0.891807
Oligodendrocyte	BTBD16	AD	-0.774601	0.324087	0.0174528	-2.37703	0.891807
Oligodendrocyte	C10orf142	AD	-0.999	1.48495	0.0393623	-2.06038	0.891807
Oligodendrocyte	CABCOCO1	AD	0.866532	0.360613	0.0235344	2.26465	0.891807
Oligodendrocyte	CDC123	AD	-0.787465	0.53978	0.0804116	-1.7483	0.891807
Oligodendrocyte	ENO4	AD	0.999	0.553735	0.048674	1.97144	0.891807
Oligodendrocyte	ERLIN1	AD	0.999	2.83325	0.0453461	2.00143	0.891807
Oligodendrocyte	EXOC6	AD	-0.999	0.700518	0.055639	-1.91385	0.891807
Oligodendrocyte	EXOSC1	AD	-0.999	NA	0.0869232	-1.71186	0.891807
Oligodendrocyte	FO681492.1	AD	0.999	NA	0.0335827	2.12505	0.891807
Oligodendrocyte	IFIT3	AD	0.999	0.623606	0.0412909	2.0406	0.891807
Oligodendrocyte	IKZF5	AD	0.685664	0.322051	0.0338624	2.12171	0.891807
Oligodendrocyte	LINC00706	AD	0.64754	0.396037	0.0748949	1.78111	0.891807
Oligodendrocyte	LINC00858	AD	0.953025	0.537634	0.0793348	1.75456	0.891807
Oligodendrocyte	LINC02649	AD	-0.999	1.20998	0.0639275	-1.85269	0.891807
Oligodendrocyte	LZTS2	AD	0.824884	0.48244	0.0814873	1.74212	0.891807
Oligodendrocyte	MALRD1	AD	-0.997344	0.260857	0.0865339	-1.71397	0.891807
Oligodendrocyte	MMS19	AD	0.999	1.02784	0.0716101	1.80159	0.891807
Oligodendrocyte	MXI1	AD	0.749666	0.563124	0.0457295	1.99788	0.891807
Oligodendrocyte	NDUFB8	AD	0.956954	1.06029	0.0783544	1.76031	0.891807
Oligodendrocyte	NRBF2	AD	-0.999	0.610845	0.0371712	-2.08388	0.891807
Oligodendrocyte	NUDT5	AD	-0.999	0.37474	0.0159121	-2.41093	0.891807
Oligodendrocyte	PDSS1	AD	-0.999	1.14437	0.057635	-1.89846	0.891807
Oligodendrocyte	PPA1	AD	-0.977384	0.438783	0.0315222	-2.15042	0.891807
Oligodendrocyte	SLC35G1	AD	0.999	NA	0.0745505	1.78322	0.891807
Oligodendrocyte	TASOR2	AD	-0.844097	0.704605	0.0818798	-1.73988	0.891807
Oligodendrocyte	TFAM	AD	-0.999	0.819531	0.0727205	-1.79458	0.891807
Oligodendrocyte	TMEM273	AD	0.999	0.773038	0.0428015	2.02564	0.891807
Oligodendrocyte	UNC5B	AD	0.999	1.50694	0.0706407	1.80778	0.891807
Oligodendrocyte	ZNF518A	AD	-0.971666	1.13522	0.0716053	-1.80162	0.891807
Oligodendrocyte	ATG16L2	MS	0.975351	0.617304	0.0783424	1.76039	0.891807
Oligodendrocyte	CCS	MS	-0.999	0.466863	0.0673001	-1.82966	0.891807
Oligodendrocyte	CDCA5	MS	0.71496	0.314437	0.0189381	2.34675	0.891807
Oligodendrocyte	CLPB	MS	0.825931	0.38842	0.076827	1.7694	0.891807
Oligodendrocyte	CREBZF	MS	0.999	0.57269	0.0196288	2.33337	0.891807
Oligodendrocyte	CSTF3	MS	0.999	1.45142	0.0476057	1.98087	0.891807
Oligodendrocyte	DDB2	MS	-0.846269	0.373674	0.0234934	-2.26531	0.891807
Oligodendrocyte	EIF1AD	MS	-0.998884	0.42351	0.0137912	-2.46266	0.891807
Oligodendrocyte	GAB2	MS	0.999	NA	0.0346268	2.1127	0.891807
Oligodendrocyte	GVQW3	MS	0.890261	0.90274	0.0680852	1.82444	0.891807
Oligodendrocyte	HEPN1	MS	0.969899	0.961533	0.0351393	2.10675	0.891807
Oligodendrocyte	HIKESHI	MS	-0.937497	0.455821	0.0287262	-2.18722	0.891807
Oligodendrocyte	HMBS	MS	0.594185	0.27693	0.0479465	1.97784	0.891807
Oligodendrocyte	KAT5	MS	0.977722	1.26428	0.0655568	1.84144	0.891807
Oligodendrocyte	KBTBD4	MS	0.999	0.332315	0.0476628	1.98036	0.891807
Oligodendrocyte	KCNQ1	MS	-0.999	0.949661	0.0862434	-1.71556	0.891807
Oligodendrocyte	MAP4K2	MS	-0.999	NA	0.00503498	-2.80479	0.891807
Oligodendrocyte	MYRF	MS	0.831771	0.381661	0.0108705	2.54683	0.891807
Oligodendrocyte	NAALAD2	MS	0.983131	0.723529	0.0392295	2.06177	0.891807
Oligodendrocyte	NARS2	MS	-0.999	NA	0.0860368	-1.71668	0.891807
Oligodendrocyte	NCAPD3	MS	0.997858	NA	0.0817887	1.7404	0.891807
Oligodendrocyte	NECTIN1	MS	0.715538	0.421015	0.0525852	1.93831	0.891807
Oligodendrocyte	PDHX	MS	0.826171	0.420562	0.060001	1.88079	0.891807
Oligodendrocyte	RBM14-RBM4	MS	-0.999	0.303657	0.011878	-2.51575	0.891807
Oligodendrocyte	REXO2	MS	-0.935553	1.5322	0.0507335	-1.95373	0.891807
Oligodendrocyte	ROM1	MS	-0.895784	0.870402	0.0698249	-1.81304	0.891807
Oligodendrocyte	TMEM126B	MS	0.999	1.08304	0.0452173	2.00263	0.891807
Oligodendrocyte	TMEM151A	MS	-0.999	0.67722	0.0230051	-2.27335	0.891807
Oligodendrocyte	TMEM218	MS	0.999	0.576768	0.00808894	2.64833	0.891807
Oligodendrocyte	TMPRSS5	MS	-0.749844	0.471023	0.055764	-1.91288	0.891807
Oligodendrocyte	TRIM66	MS	-0.899761	0.717477	0.0688197	-1.8196	0.891807
Oligodendrocyte	VPS11	MS	0.768382	0.612059	0.0601132	1.87996	0.891807
Oligodendrocyte	ZBTB16	MS	-0.981588	1.50887	0.0183034	-2.35942	0.891807
Oligodendrocyte	AAMDC	PD	-0.999	0.540505	0.0635222	-1.85552	0.891807
Oligodendrocyte	ALKBH8	PD	-0.999	0.985826	0.0674979	-1.82834	0.891807
Oligodendrocyte	AP001273.2	PD	0.913982	NA	0.0669608	1.83194	0.891807
Oligodendrocyte	AQP11	PD	0.999	0.661834	0.0577379	1.89768	0.891807
Oligodendrocyte	CLNS1A	PD	0.999	0.370701	0.00602418	2.74646	0.891807
Oligodendrocyte	CUL5	PD	-0.999	0.994355	0.0611208	-1.87262	0.891807
Oligodendrocyte	DCHS1	PD	0.998773	0.357974	0.028525	2.18999	0.891807
Oligodendrocyte	FAM111A-DT	PD	-0.999	NA	0.0593693	-1.88545	0.891807
Oligodendrocyte	FBXO3	PD	0.999	0.839344	0.0355409	2.10214	0.891807
Oligodendrocyte	GLB1L2	PD	0.600309	0.23332	0.0387047	2.06731	0.891807
Oligodendrocyte	HPS5	PD	-0.973569	0.860659	0.072095	-1.79852	0.891807
Oligodendrocyte	MIR4300HG	PD	0.734094	0.849796	0.0825163	1.73627	0.891807
Oligodendrocyte	PNPLA2	PD	0.999	2.45439	0.0142063	2.45201	0.891807
Oligodendrocyte	RSF1	PD	0.999	0.7628	0.0708174	1.80665	0.891807
Oligodendrocyte	SIK3	PD	-0.999	1.98451	0.0463571	-1.99213	0.891807
Oligodendrocyte	TSG101	PD	0.972011	0.837997	0.0840321	1.72776	0.891807
Oligodendrocyte	AAMDC	BD	-0.999	0.923993	0.0438818	-2.01522	0.891807
Oligodendrocyte	ANKRD49	BD	0.999	0.497743	0.0384294	2.07025	0.891807
Oligodendrocyte	AP001266.2	BD	-0.577159	0.31314	0.0740402	-1.78636	0.891807
Oligodendrocyte	AP002884.1	BD	-0.999	NA	0.0555641	-1.91444	0.891807
Oligodendrocyte	CCS	BD	0.838538	0.439561	0.0763321	1.77238	0.891807
Oligodendrocyte	CDK2AP2	BD	-0.913812	NA	0.0878108	-1.70706	0.891807
Oligodendrocyte	DCUN1D5	BD	-0.89486	0.367518	0.0544143	-1.92352	0.891807
Oligodendrocyte	DEUP1	BD	-0.981121	NA	0.0279081	-2.19858	0.891807
Oligodendrocyte	HEPHL1	BD	-0.898673	1.7172	0.0444168	-2.01014	0.891807
Oligodendrocyte	LAYN	BD	-0.999	NA	0.0601744	-1.87951	0.891807
Oligodendrocyte	OAF	BD	-0.999	NA	0.0587008	-1.89043	0.891807
Oligodendrocyte	PAFAH1B2	BD	-0.999	1.43716	0.0583947	-1.89272	0.891807
Oligodendrocyte	PLA2G16	BD	-0.999	NA	0.0582684	-1.89367	0.891807
Oligodendrocyte	POLR2G	BD	-0.885261	NA	0.0761175	-1.77367	0.891807
Oligodendrocyte	RSF1	BD	0.999	NA	0.0539381	1.92733	0.891807
Oligodendrocyte	SAAL1	BD	-0.999	1.18515	0.075003	-1.78045	0.891807
Oligodendrocyte	SNX19	BD	0.947376	0.623232	0.0430491	2.02323	0.891807
Oligodendrocyte	STIP1	BD	0.999	NA	0.0470523	1.98583	0.891807
Oligodendrocyte	YPEL4	BD	0.999	1.05932	0.0853745	1.72032	0.891807
Oligodendrocyte	ZBED5	BD	0.999	NA	0.0385936	2.06849	0.891807
Oligodendrocyte	AAMDC	MD	-0.999	NA	0.0326544	-2.13631	0.891807
Oligodendrocyte	AC100768.2	MD	0.999	0.308215	0.00717856	2.68845	0.891807
Oligodendrocyte	ACAD8	MD	0.792059	0.89691	0.0463788	1.99193	0.891807
Oligodendrocyte	ALKBH3	MD	-0.999	3.4586	0.060735	-1.87542	0.891807
Oligodendrocyte	ANKRD49	MD	0.787567	0.331098	0.0490155	1.96846	0.891807
Oligodendrocyte	AP001767.3	MD	-0.999	0.376958	0.0181615	-2.36231	0.891807
Oligodendrocyte	AP001790.1	MD	0.554948	0.312281	0.0856259	1.71894	0.891807
Oligodendrocyte	AP006621.3	MD	0.916719	0.793423	0.0403448	2.0502	0.891807
Oligodendrocyte	ARHGEF12	MD	0.999	0.754301	0.0331548	2.1302	0.891807
Oligodendrocyte	ARL14EP	MD	-0.994409	0.249469	0.01572	-2.41535	0.891807
Oligodendrocyte	BACE1	MD	-0.687462	0.417884	0.0758646	-1.7752	0.891807
Oligodendrocyte	CHEK1	MD	-0.999	1.11425	0.0121151	-2.50877	0.891807
Oligodendrocyte	CTR9	MD	0.999	0.772889	0.0700424	1.81164	0.891807
Oligodendrocyte	CWC15	MD	0.845656	0.499861	0.0775129	1.7653	0.891807
Oligodendrocyte	DCUN1D5	MD	-0.88672	0.606947	0.0553045	-1.91648	0.891807
Oligodendrocyte	DDB2	MD	0.892041	NA	0.0804446	1.74811	0.891807
Oligodendrocyte	DENND5A	MD	-0.893035	0.81455	0.0709068	-1.80607	0.891807
Oligodendrocyte	DIXDC1	MD	0.967201	NA	0.0087584	2.62134	0.891807
Oligodendrocyte	EHD1	MD	-0.761375	0.375834	0.0803927	-1.74841	0.891807
Oligodendrocyte	EHF	MD	-0.933063	1.34846	0.0398317	-2.05549	0.891807
Oligodendrocyte	ETS1	MD	0.999	0.827997	0.0787024	1.75827	0.891807
Oligodendrocyte	FAM118B	MD	0.999	NA	0.0435563	2.01834	0.891807
Oligodendrocyte	FOXRED1	MD	0.999	2.12166	0.0246071	2.24751	0.891807
Oligodendrocyte	GAB2	MD	0.999	0.664307	0.018364	2.3582	0.891807
Oligodendrocyte	GRIK4	MD	-0.999	2.24525	0.0596265	-1.88355	0.891807
Oligodendrocyte	HEPHL1	MD	-0.958483	0.536767	0.00380346	-2.89402	0.891807
Oligodendrocyte	IPO7	MD	-0.999	0.917338	0.0235256	-2.26479	0.891807
Oligodendrocyte	LRP5	MD	0.67265	0.325677	0.0504298	1.9563	0.891807
Oligodendrocyte	MRPL49	MD	-0.998039	0.409648	0.0521179	-1.94216	0.891807
Oligodendrocyte	NAA40	MD	0.999	NA	0.0446751	2.0077	0.891807
Oligodendrocyte	NADSYN1	MD	0.998892	0.427115	0.0762462	1.77289	0.891807
Oligodendrocyte	NUP98	MD	-0.999	0.510683	0.0149566	-2.43343	0.891807
Oligodendrocyte	PC	MD	0.999	NA	0.067225	1.83017	0.891807
Oligodendrocyte	PDGFD	MD	-0.976601	0.863083	0.0690512	-1.81808	0.891807
Oligodendrocyte	PDHX	MD	0.999	0.405783	0.0187392	2.35068	0.891807
Oligodendrocyte	PGAP2	MD	-0.999	1.32204	0.0252411	-2.23769	0.891807
Oligodendrocyte	PLA2G16	MD	-0.999	NA	0.0397211	-2.05664	0.891807
Oligodendrocyte	RAB6A	MD	0.632518	0.218358	0.0612295	1.87183	0.891807
Oligodendrocyte	RDX	MD	0.998612	0.409691	0.0729197	1.79333	0.891807
Oligodendrocyte	SAAL1	MD	-0.905212	0.326588	0.0123317	-2.50251	0.891807
Oligodendrocyte	SCUBE2	MD	0.973185	0.53123	0.0595787	1.8839	0.891807
Oligodendrocyte	SERGEF	MD	0.999	0.486454	0.0340184	2.11985	0.891807
Oligodendrocyte	SF1	MD	-0.720848	0.250051	0.0394116	-2.05986	0.891807
Oligodendrocyte	STX3	MD	-0.999	NA	0.0847299	-1.72388	0.891807
Oligodendrocyte	STX5	MD	-0.835193	0.702977	0.0447932	-2.00659	0.891807
Oligodendrocyte	SVIP	MD	0.999	0.389078	0.0281746	2.19485	0.891807
Oligodendrocyte	TMEM135	MD	-0.999	0.68467	0.0373663	-2.08174	0.891807
Oligodendrocyte	TMEM41B	MD	0.999	0.572789	0.0160068	2.40876	0.891807
Oligodendrocyte	TRIM44	MD	0.999	NA	0.0821828	1.73816	0.891807
Oligodendrocyte	TRIM66	MD	0.610414	0.250517	0.0201558	2.32344	0.891807
Oligodendrocyte	TSG101	MD	-0.53316	0.271257	0.0592331	-1.88646	0.891807
Oligodendrocyte	TTC17	MD	0.993041	0.468006	0.0125372	2.49665	0.891807
Oligodendrocyte	VPS26B	MD	0.556843	0.330981	0.0745955	1.78294	0.891807
Oligodendrocyte	ZBED5	MD	0.999	0.593122	0.0670743	1.83118	0.891807
Oligodendrocyte	ZC3H12C	MD	0.915599	0.255972	0.0348123	2.11054	0.891807
Oligodendrocyte	ZDHHC5	MD	0.997707	1.55346	0.0564314	1.90769	0.891807
Oligodendrocyte	AC090833.1	SZ	0.979707	0.318034	0.0140134	2.45692	0.891807
Oligodendrocyte	AC124657.1	SZ	0.65703	0.351636	0.0173137	2.37998	0.891807
Oligodendrocyte	AC127526.1	SZ	-0.999	0.745426	0.0571805	-1.90193	0.891807
Oligodendrocyte	AMBRA1	SZ	0.999	NA	0.0333387	2.12798	0.891807
Oligodendrocyte	ANKRD13D	SZ	-0.990279	0.404739	0.0194414	-2.33696	0.891807
Oligodendrocyte	ANKRD49	SZ	0.977608	0.602769	0.0511724	1.95003	0.891807
Oligodendrocyte	AP000766.1	SZ	0.980934	NA	0.0219344	2.2915	0.891807
Oligodendrocyte	AP001458.2	SZ	-0.999	0.412431	0.0575939	-1.89878	0.891807
Oligodendrocyte	AP002495.2	SZ	-0.919145	NA	0.0188348	-2.34878	0.891807
Oligodendrocyte	ARL14EP	SZ	0.999	0.191944	0.0357575	2.09967	0.891807
Oligodendrocyte	C11orf1	SZ	0.795362	0.276853	0.0157054	2.41569	0.891807
Oligodendrocyte	C2CD3	SZ	-0.999	NA	0.0493205	-1.96581	0.891807
Oligodendrocyte	CARD18	SZ	-0.999	1.31298	0.0262434	-2.22259	0.891807
Oligodendrocyte	CDKN1C	SZ	0.999	0.771541	0.067874	1.82584	0.891807
Oligodendrocyte	CREBZF	SZ	-0.999	0.652071	0.0190832	-2.3439	0.891807
Oligodendrocyte	DDX10	SZ	0.999	NA	0.0123612	2.50166	0.891807
Oligodendrocyte	DPAGT1	SZ	0.881808	0.370064	0.00664288	2.71424	0.891807
Oligodendrocyte	EED	SZ	0.754043	0.272589	0.0123965	2.50065	0.891807
Oligodendrocyte	EML3	SZ	-0.999	0.495031	0.0371494	-2.08412	0.891807
Oligodendrocyte	EXT2	SZ	0.780886	0.289122	0.0240247	2.25673	0.891807
Oligodendrocyte	FAM168A	SZ	0.999	0.458334	0.00868378	2.62426	0.891807
Oligodendrocyte	FAM86C1	SZ	0.7765	0.235854	0.00333407	2.93513	0.891807
Oligodendrocyte	FCHSD2	SZ	0.95615	0.657451	0.0777265	1.76403	0.891807
Oligodendrocyte	HMBS	SZ	0.48896	0.316719	0.0597045	1.88297	0.891807
Oligodendrocyte	KBTBD3	SZ	-0.998894	0.348035	0.0827241	-1.73509	0.891807
Oligodendrocyte	LAMTOR1	SZ	-0.609012	0.394577	0.086572	-1.71376	0.891807
Oligodendrocyte	LDLRAD3	SZ	-0.999	2.26337	0.0436902	-2.01705	0.891807
Oligodendrocyte	LINC01499	SZ	-0.915569	0.353803	0.0121606	-2.50745	0.891807
Oligodendrocyte	LINC02550	SZ	-0.96407	0.536985	0.0632119	-1.8577	0.891807
Oligodendrocyte	LRP4	SZ	-0.999	NA	0.0578068	-1.89716	0.891807
Oligodendrocyte	MIR4300HG	SZ	0.963189	1.12951	0.0553451	1.91616	0.891807
Oligodendrocyte	MS4A5	SZ	0.999	NA	0.0844449	1.72546	0.891807
Oligodendrocyte	NAP1L4	SZ	0.999	0.62403	0.0389897	2.0643	0.891807
Oligodendrocyte	NCAPD3	SZ	0.991366	NA	0.0578853	1.89657	0.891807
Oligodendrocyte	NECTIN1	SZ	0.822318	0.414126	0.0293195	2.17916	0.891807
Oligodendrocyte	NUCB2	SZ	-0.997784	0.335427	0.07498	-1.78059	0.891807
Oligodendrocyte	PCF11	SZ	0.999	0.461592	0.0458272	1.99698	0.891807
Oligodendrocyte	PICALM	SZ	-0.998071	0.422544	0.0338339	-2.12205	0.891807
Oligodendrocyte	PLET1	SZ	0.998782	0.280912	0.00452872	2.83877	0.891807
Oligodendrocyte	POLA2	SZ	-0.637967	0.394019	0.0823012	-1.73749	0.891807
Oligodendrocyte	POLD4	SZ	-0.983587	0.371402	0.0530839	-1.93424	0.891807
Oligodendrocyte	PPME1	SZ	0.999	0.365548	0.0074012	2.67823	0.891807
Oligodendrocyte	PUS3	SZ	-0.999	0.742443	0.0522655	-1.94094	0.891807
Oligodendrocyte	RNF141	SZ	0.999	2.28633	0.0705403	1.80843	0.891807
Oligodendrocyte	SC5D	SZ	0.852585	0.390918	0.0353952	2.10381	0.891807
Oligodendrocyte	SERGEF	SZ	-0.494894	0.276411	0.0819196	-1.73965	0.891807
Oligodendrocyte	SPINDOC	SZ	-0.999	0.497942	0.0599909	-1.88086	0.891807
Oligodendrocyte	STARD10	SZ	0.999	1.16394	0.0389071	2.06517	0.891807
Oligodendrocyte	TBCEL	SZ	0.999	0.529564	0.0263869	2.22047	0.891807
Oligodendrocyte	TECTA	SZ	-0.97975	0.460306	0.0332963	-2.12849	0.891807
Oligodendrocyte	TMEM258	SZ	0.999	0.995225	0.0467057	1.98896	0.891807
Oligodendrocyte	TMPRSS5	SZ	-0.422727	0.195288	0.0163215	-2.40165	0.891807
Oligodendrocyte	TRAPPC4	SZ	0.952989	0.310753	0.00589217	2.75372	0.891807
Oligodendrocyte	TTC9C	SZ	-0.999	0.847819	0.0132981	-2.47569	0.891807
Oligodendrocyte	VPS11	SZ	0.866879	4.85215	0.0236223	2.26322	0.891807
Oligodendrocyte	YIF1A	SZ	0.819976	0.21847	0.0600636	1.88033	0.891807
Oligodendrocyte	YPEL4	SZ	-0.999	NA	0.00507866	-2.802	0.891807
Oligodendrocyte	ZDHHC5	SZ	0.922811	0.66982	0.0210705	2.30672	0.891807
Oligodendrocyte	ZNF195	SZ	-0.969315	NA	0.0107687	-2.55012	0.891807
Oligodendrocyte	AC090833.1	AD	-0.999	NA	0.0712363	-1.80397	0.891807
Oligodendrocyte	AC100768.2	AD	0.745376	0.430548	0.0651144	1.84447	0.891807
Oligodendrocyte	AP002444.1	AD	0.999	0.36499	0.0145665	2.44298	0.891807
Oligodendrocyte	ARHGAP32	AD	-0.823449	0.652178	0.020077	-2.32491	0.891807
Oligodendrocyte	ARL14EP	AD	-0.999	0.440243	0.0642079	-1.85073	0.891807
Oligodendrocyte	BACE1	AD	-0.999	0.479911	0.0446865	-2.00759	0.891807
Oligodendrocyte	CHEK1	AD	-0.999	0.680438	0.0236266	-2.26315	0.891807
Oligodendrocyte	CHID1	AD	-0.999	NA	0.0649412	-1.84566	0.891807
Oligodendrocyte	CTTN	AD	-0.658754	0.330834	0.0800736	-1.75026	0.891807
Oligodendrocyte	CYP2R1	AD	0.999	1.31453	0.0834419	1.73106	0.891807
Oligodendrocyte	DENND5A	AD	-0.984237	NA	0.0378757	-2.0762	0.891807
Oligodendrocyte	ESRRA	AD	-0.999	NA	0.0677049	-1.82697	0.891807
Oligodendrocyte	FAM181B	AD	0.998892	0.0909281	0.0117473	2.51965	0.891807
Oligodendrocyte	FCHSD2	AD	-0.922551	0.661449	0.0833243	-1.73172	0.891807
Oligodendrocyte	IRF7	AD	0.964049	0.588541	0.0837812	1.72916	0.891807
Oligodendrocyte	KDM4D	AD	0.836538	0.384459	0.0429949	2.02376	0.891807
Oligodendrocyte	KIF18A	AD	-0.974723	0.641919	0.0374622	-2.08069	0.891807
Oligodendrocyte	KMT5B	AD	-0.999	0.768581	0.0855256	-1.71949	0.891807
Oligodendrocyte	LGR4	AD	0.999	0.78224	0.0383443	2.07116	0.891807
Oligodendrocyte	MACROD1	AD	0.999	NA	0.0657791	1.83993	0.891807
Oligodendrocyte	MIR4300HG	AD	0.922208	1.02016	0.00763811	2.66766	0.891807
Oligodendrocyte	MRPL48	AD	-0.999	0.612522	0.018168	-2.36218	0.891807
Oligodendrocyte	NAV2	AD	0.994149	0.213832	0.0486576	1.97158	0.891807
Oligodendrocyte	PHRF1	AD	-0.916778	0.645818	0.0732428	-1.79131	0.891807
Oligodendrocyte	PPFIBP2	AD	-0.999	0.594843	0.0299117	-2.17126	0.891807
Oligodendrocyte	PPP2R1B	AD	0.999	0.429238	0.0127025	2.492	0.891807
Oligodendrocyte	RAB6A	AD	-0.785979	0.323168	0.020926	-2.30932	0.891807
Oligodendrocyte	RELT	AD	-0.994457	2.80371	0.0448621	-2.00594	0.891807
Oligodendrocyte	RNF214	AD	-0.999	NA	0.010271	-2.56657	0.891807
Oligodendrocyte	RRM1	AD	-0.85567	0.521457	0.0568113	-1.90476	0.891807
Oligodendrocyte	RSF1	AD	0.895958	1.08611	0.0831336	1.73279	0.891807
Oligodendrocyte	SART1	AD	-0.999	0.537303	0.0814399	-1.74239	0.891807
Oligodendrocyte	SIK3	AD	-0.999	NA	0.0168516	-2.38993	0.891807
Oligodendrocyte	SLC35C1	AD	0.999	0.755811	0.0745966	1.78294	0.891807
Oligodendrocyte	SPINDOC	AD	-0.999	NA	0.083786	-1.72913	0.891807
Oligodendrocyte	THAP12	AD	-0.999	1.17412	0.0507568	-1.95353	0.891807
Oligodendrocyte	TIRAP	AD	-0.999	0.672425	0.0835987	-1.73018	0.891807
Oligodendrocyte	TMEM151A	AD	-0.999	0.97319	0.0587971	-1.88971	0.891807
Oligodendrocyte	TRIM66	AD	0.820631	0.271169	0.0722578	1.79749	0.891807
Oligodendrocyte	ZBED5	AD	-0.999	0.577828	0.0412812	-2.04069	0.891807
Oligodendrocyte	ZBTB16	AD	-0.953663	0.695631	0.00923903	-2.60308	0.891807
Oligodendrocyte	AC010175.1	MS	-0.608297	0.261277	0.0447667	-2.00684	0.891807
Oligodendrocyte	ANKLE2	MS	-0.96412	1.14488	0.0350029	-2.10832	0.891807
Oligodendrocyte	ATP2A2	MS	0.983605	NA	0.0403444	2.0502	0.891807
Oligodendrocyte	ATP6V0A2	MS	0.558815	0.279014	0.0741142	1.78591	0.891807
Oligodendrocyte	BAZ2A	MS	0.998831	0.276022	0.0500183	1.95981	0.891807
Oligodendrocyte	BRAP	MS	-0.999	NA	0.0827087	-1.73518	0.891807
Oligodendrocyte	C12orf76	MS	-0.858088	0.334057	0.0573486	-1.90064	0.891807
Oligodendrocyte	COPS7A	MS	0.999	NA	0.0868069	1.71249	0.891807
Oligodendrocyte	DAZAP2	MS	-0.999	1.42378	0.0224191	-2.28319	0.891807
Oligodendrocyte	DGKA	MS	-0.999	0.509383	0.0274722	-2.20474	0.891807
Oligodendrocyte	DHX37	MS	-0.955134	0.685886	0.0637363	-1.85402	0.891807
Oligodendrocyte	EIF2S3B	MS	0.999	0.48855	0.0438045	2.01596	0.891807
Oligodendrocyte	FAM186A	MS	-0.999	NA	0.0226884	-2.27864	0.891807
Oligodendrocyte	GLTP	MS	-0.999	0.323742	0.0347029	-2.11181	0.891807
Oligodendrocyte	LIMA1	MS	0.999	NA	0.0247575	2.24517	0.891807
Oligodendrocyte	MVK	MS	0.999	0.666907	0.0592678	1.8862	0.891807
Oligodendrocyte	NCAPD2	MS	0.998359	0.320154	0.0123476	2.50205	0.891807
Oligodendrocyte	PTGES3	MS	-0.87451	0.266362	0.0139507	-2.45853	0.891807
Oligodendrocyte	PZP	MS	-0.757918	0.335791	0.0710529	-1.80514	0.891807
Oligodendrocyte	RAB5B	MS	0.999	0.900494	0.063213	1.85769	0.891807
Oligodendrocyte	RIC8B	MS	0.915494	0.407521	0.0397122	2.05673	0.891807
Oligodendrocyte	SCARB1	MS	0.576622	0.353841	0.0869107	1.71192	0.891807
Oligodendrocyte	SMUG1	MS	-0.963059	0.664461	0.0732406	-1.79133	0.891807
Oligodendrocyte	SPRYD4	MS	0.959953	NA	0.0414817	2.03868	0.891807
Oligodendrocyte	TCHP	MS	0.90843	0.871527	0.00708061	2.69303	0.891807
Oligodendrocyte	TRPV4	MS	-0.999	0.306531	0.0256552	-2.23139	0.891807
Oligodendrocyte	UBE3B	MS	-0.999	NA	0.0374996	-2.08028	0.891807
Oligodendrocyte	YEATS4	MS	0.999	0.808848	0.0490945	1.96777	0.891807
Oligodendrocyte	ZNF26	MS	0.999	1.72366	0.0712064	1.80416	0.891807
Oligodendrocyte	ZNF268	MS	-0.840584	0.55045	0.0661214	-1.8376	0.891807
Oligodendrocyte	ASB8	PD	-0.999	2.09384	0.0356216	-2.10122	0.891807
Oligodendrocyte	ATF7	PD	0.999	0.366576	0.019148	2.34264	0.891807
Oligodendrocyte	BHLHE41	PD	0.999	1.31909	0.0659686	1.83864	0.891807
Oligodendrocyte	C12orf45	PD	0.966819	0.691751	0.0855999	1.71908	0.891807
Oligodendrocyte	CCNT1	PD	0.999	0.914159	0.0805217	1.74767	0.891807
Oligodendrocyte	CORO1C	PD	-0.999	2.10417	0.0805996	-1.74722	0.891807
Oligodendrocyte	FAM186A	PD	-0.765649	0.417318	0.0648793	-1.84609	0.891807
Oligodendrocyte	GOLGA3	PD	0.901408	3.13437	0.0852231	1.72115	0.891807
Oligodendrocyte	KANSL2	PD	-0.999	1.20112	0.0382122	-2.07257	0.891807
Oligodendrocyte	KDM5A	PD	-0.886459	0.517967	0.0710079	-1.80543	0.891807
Oligodendrocyte	LIMA1	PD	0.939335	NA	0.0259965	2.22626	0.891807
Oligodendrocyte	MED21	PD	0.999	0.502528	0.00692315	2.70052	0.891807
Oligodendrocyte	MFSD5	PD	0.997553	0.388769	0.00944616	2.59547	0.891807
Oligodendrocyte	NCKAP5L	PD	0.892544	2.83861	0.0782668	1.76083	0.891807
Oligodendrocyte	OS9	PD	0.933065	0.651386	0.0336111	2.12471	0.891807
Oligodendrocyte	RAB3IP	PD	-0.999	1.06713	0.0450819	-2.00389	0.891807
Oligodendrocyte	SLC35E3	PD	0.999	0.6983	0.0878355	1.70693	0.891807
Oligodendrocyte	SMUG1	PD	0.8437	0.303362	0.0571571	1.90211	0.891807
Oligodendrocyte	SUDS3	PD	0.999	1.15064	0.0297826	2.17297	0.891807
Oligodendrocyte	TAOK3	PD	0.890954	0.636805	0.0628923	1.85995	0.891807
Oligodendrocyte	TCHP	PD	0.999	0.653931	0.065382	1.84264	0.891807
Oligodendrocyte	TNS2	PD	-0.999	0.465223	0.00291859	-2.97618	0.891807
Oligodendrocyte	UBE3B	PD	0.999	1.87903	0.0540592	1.92636	0.891807
Oligodendrocyte	USP15	PD	-0.999	0.674956	0.0306043	-2.16218	0.891807
Oligodendrocyte	AC007513.1	BD	-0.760474	0.576192	0.0864231	-1.71458	0.891807
Oligodendrocyte	AC007619.1	BD	0.999	NA	0.0476532	1.98045	0.891807
Oligodendrocyte	AC079950.1	BD	-0.998472	0.515546	0.0633945	-1.85641	0.891807
Oligodendrocyte	C12orf73	BD	-0.899088	0.384778	0.0642474	-1.85046	0.891807
Oligodendrocyte	CCDC92	BD	0.999	0.474555	0.0868604	1.7122	0.891807
Oligodendrocyte	DTX3	BD	0.990787	0.615708	0.0636231	1.85481	0.891807
Oligodendrocyte	ERBB3	BD	-0.999	0.660036	0.0612687	-1.87155	0.891807
Oligodendrocyte	GDF11	BD	-0.999	0.521703	0.0576524	-1.89833	0.891807
Oligodendrocyte	GLTP	BD	-0.999	0.42178	0.0397194	-2.05666	0.891807
Oligodendrocyte	HELB	BD	-0.96741	NA	0.0124582	-2.49889	0.891807
Oligodendrocyte	IKZF4	BD	0.999	NA	0.0296123	2.17524	0.891807
Oligodendrocyte	INTS13	BD	-0.999	1.22636	0.058253	-1.89379	0.891807
Oligodendrocyte	KIF21A	BD	0.998749	0.252547	0.0387737	2.06658	0.891807
Oligodendrocyte	M6PR	BD	-0.997773	0.382501	0.0635754	-1.85515	0.891807
Oligodendrocyte	MMAB	BD	0.999	0.635851	0.0757909	1.77565	0.891807
Oligodendrocyte	NINJ2	BD	-0.889462	0.472656	0.0408542	-2.04501	0.891807
Oligodendrocyte	POP5	BD	0.732664	0.358477	0.0749465	1.78079	0.891807
Oligodendrocyte	PTPN11	BD	0.833501	1.8141	0.0659118	1.83902	0.891807
Oligodendrocyte	RAB5B	BD	0.999	NA	0.0059797	2.74889	0.891807
Oligodendrocyte	SBNO1	BD	-0.969411	7.35992	0.0610015	-1.87348	0.891807
Oligodendrocyte	SIRT4	BD	0.886173	0.320769	0.028461	2.19087	0.891807
Oligodendrocyte	SMARCC2	BD	-0.999	0.79203	0.00430372	-2.855	0.891807
Oligodendrocyte	TCHP	BD	0.879139	0.575422	0.0511817	1.94995	0.891807
Oligodendrocyte	WASHC3	BD	-0.999	NA	0.0651259	-1.84439	0.891807
Oligodendrocyte	YEATS4	BD	0.998855	0.227212	0.0313304	2.15285	0.891807
Oligodendrocyte	AC002996.1	MD	-0.999	1.35683	0.0794288	-1.75401	0.891807
Oligodendrocyte	AC005845.1	MD	-0.999	NA	0.0492744	-1.96621	0.891807
Oligodendrocyte	AC010175.1	MD	-0.842324	0.335937	0.0105097	-2.55859	0.891807
Oligodendrocyte	AC016152.1	MD	0.999	6.82659	0.0050549	2.80351	0.891807
Oligodendrocyte	AC090502.1	MD	0.7918	0.374042	0.0561597	1.90979	0.891807
Oligodendrocyte	AKAP3	MD	-0.999	0.673083	0.0352706	-2.10524	0.891807
Oligodendrocyte	ANO4	MD	-0.657469	0.345219	0.0581949	-1.89423	0.891807
Oligodendrocyte	APOLD1	MD	-0.406084	0.218526	0.0784391	-1.75982	0.891807
Oligodendrocyte	ATP2A2	MD	0.76118	0.39225	0.0874548	1.70898	0.891807
Oligodendrocyte	C12orf60	MD	0.659345	0.225488	0.0270788	2.21038	0.891807
Oligodendrocyte	C2CD5	MD	-0.621095	0.362805	0.0657847	-1.83989	0.891807
Oligodendrocyte	CAND1	MD	-0.999	0.925028	0.0337136	-2.12348	0.891807
Oligodendrocyte	CAPS2	MD	0.999	NA	0.03747	2.08061	0.891807
Oligodendrocyte	CD9	MD	0.999	1.32559	0.0780598	1.76206	0.891807
Oligodendrocyte	CRADD	MD	-0.999	0.264164	0.00397784	-2.87991	0.891807
Oligodendrocyte	CSAD	MD	-0.998628	0.269005	0.0406063	-2.04753	0.891807
Oligodendrocyte	DDX23	MD	0.998356	0.35964	0.0409621	2.04391	0.891807
Oligodendrocyte	DUSP16	MD	0.996054	0.445647	0.0411541	2.04197	0.891807
Oligodendrocyte	ETNK1	MD	-0.999	0.465137	0.0103255	-2.56473	0.891807
Oligodendrocyte	FAM222A	MD	0.999	NA	0.0220008	2.29035	0.891807
Oligodendrocyte	GLTP	MD	-0.999	0.337069	0.0129904	-2.48403	0.891807
Oligodendrocyte	H2AFJ	MD	0.999	0.377713	0.0218953	2.29218	0.891807
Oligodendrocyte	HELB	MD	0.706239	0.396664	0.066566	1.83459	0.891807
Oligodendrocyte	IKBIP	MD	0.834363	0.579842	0.0208323	2.31101	0.891807
Oligodendrocyte	LGR5	MD	0.999	0.531706	0.0545385	1.92253	0.891807
Oligodendrocyte	LIMA1	MD	0.929628	0.563701	0.0627728	1.8608	0.891807
Oligodendrocyte	LINC00987	MD	-0.700423	0.357515	0.0358794	-2.09829	0.891807
Oligodendrocyte	LINC02458	MD	-0.903936	0.510559	0.0648891	-1.84602	0.891807
Oligodendrocyte	LINC02471	MD	0.999	3.67765	0.083774	1.7292	0.891807
Oligodendrocyte	LRP6	MD	-0.72837	0.427079	0.0740526	-1.78629	0.891807
Oligodendrocyte	M6PR	MD	-0.999	0.593587	0.0649395	-1.84567	0.891807
Oligodendrocyte	MARS	MD	-0.999	1.93901	0.0267576	-2.21504	0.891807
Oligodendrocyte	MLEC	MD	-0.938625	0.347433	0.0251212	-2.23953	0.891807
Oligodendrocyte	MRPS35	MD	-0.999	NA	0.0320717	-2.14352	0.891807
Oligodendrocyte	OS9	MD	0.999	0.417682	0.0342685	2.1169	0.891807
Oligodendrocyte	OSBPL8	MD	-0.845286	0.334766	0.0129945	-2.48392	0.891807
Oligodendrocyte	P2RX7	MD	0.911808	0.407185	0.0404183	2.04945	0.891807
Oligodendrocyte	PRKAB1	MD	0.999	0.392454	0.0404582	2.04904	0.891807
Oligodendrocyte	PTGES3	MD	-0.999	0.354055	0.0251694	-2.23879	0.891807
Oligodendrocyte	R3HDM2	MD	-0.991484	0.561829	0.0174706	-2.37665	0.891807
Oligodendrocyte	RAP1B	MD	0.999	0.98757	0.0615743	1.86935	0.891807
Oligodendrocyte	SART3	MD	-0.756109	0.529963	0.086601	-1.71361	0.891807
Oligodendrocyte	SIRT4	MD	0.978112	0.293555	0.0349111	2.10939	0.891807
Oligodendrocyte	SLC15A4	MD	0.695097	0.433441	0.0850079	1.72234	0.891807
Oligodendrocyte	STAC3	MD	0.898763	0.294143	0.00650151	2.72135	0.891807
Oligodendrocyte	SYCP3	MD	-0.999	NA	0.0212205	-2.30404	0.891807
Oligodendrocyte	TCP11L2	MD	-0.999	0.625699	0.0664725	-1.83522	0.891807
Oligodendrocyte	TIMELESS	MD	-0.999	0.522852	0.00460933	-2.83314	0.891807
Oligodendrocyte	TMPO	MD	0.99702	NA	0.063135	1.85824	0.891807
Oligodendrocyte	TRPV4	MD	-0.999	NA	0.037116	-2.08449	0.891807
Oligodendrocyte	TSFM	MD	-0.999	NA	0.0673132	-1.82958	0.891807
Oligodendrocyte	USP15	MD	0.999	0.807089	0.0105183	2.55831	0.891807
Oligodendrocyte	ZNF664	MD	0.999	1.19226	0.0408545	2.045	0.891807
Oligodendrocyte	AC005845.1	SZ	0.931869	1.20979	0.0439597	2.01448	0.891807
Oligodendrocyte	AC009522.1	SZ	-0.878971	0.296773	0.00820496	-2.64352	0.891807
Oligodendrocyte	AC136188.1	SZ	-0.999	0.542443	0.0101817	-2.5696	0.891807
Oligodendrocyte	ACADS	SZ	0.999	0.651637	0.0583909	1.89275	0.891807
Oligodendrocyte	ANKS1B	SZ	0.999	0.635898	0.0714844	1.80239	0.891807
Oligodendrocyte	ATP5MC2	SZ	-0.727351	0.239778	0.0191074	-2.34343	0.891807
Oligodendrocyte	ATXN7L3B	SZ	-0.999	0.704231	0.0792175	-1.75524	0.891807
Oligodendrocyte	BAZ2A	SZ	0.686971	0.382553	0.0865665	1.71379	0.891807
Oligodendrocyte	BCAT1	SZ	-0.742732	0.424753	0.0854433	-1.71994	0.891807
Oligodendrocyte	C12orf76	SZ	-0.821667	0.220044	0.0359172	-2.09786	0.891807
Oligodendrocyte	CCDC38	SZ	0.999	0.804537	0.0548735	1.91988	0.891807
Oligodendrocyte	CCT2	SZ	0.999	0.427178	0.0177951	2.36985	0.891807
Oligodendrocyte	CDK17	SZ	0.999	0.738493	0.0160744	2.40722	0.891807
Oligodendrocyte	CNPY2	SZ	0.788991	0.45486	0.0180018	2.36558	0.891807
Oligodendrocyte	COPZ1	SZ	-0.814778	0.49387	0.0744656	-1.78374	0.891807
Oligodendrocyte	CORO1C	SZ	-0.999	0.738809	0.0880113	-1.70598	0.891807
Oligodendrocyte	CPM	SZ	0.99823	0.229393	0.00389816	2.88629	0.891807
Oligodendrocyte	DEPDC4	SZ	-0.999	0.459009	0.0681188	-1.82422	0.891807
Oligodendrocyte	DERA	SZ	-0.999	0.857949	0.0876799	-1.70777	0.891807
Oligodendrocyte	DYRK4	SZ	0.790931	0.425909	0.079648	1.75273	0.891807
Oligodendrocyte	EEA1	SZ	-0.999	4.17521	0.03447	-2.11453	0.891807
Oligodendrocyte	FAM186A	SZ	-0.996962	0.153752	0.0577421	-1.89765	0.891807
Oligodendrocyte	GPN3	SZ	0.825521	0.769342	0.0844815	1.72526	0.891807
Oligodendrocyte	HPD	SZ	-0.982261	0.292116	0.0254011	-2.23525	0.891807
Oligodendrocyte	HSP90B1	SZ	0.999	0.836906	0.00860168	2.62749	0.891807
Oligodendrocyte	INTS13	SZ	-0.999	0.53162	0.0182724	-2.36005	0.891807
Oligodendrocyte	LARP4	SZ	-0.999	NA	0.046911	-1.9871	0.891807
Oligodendrocyte	LEMD3	SZ	0.999	0.541673	0.0556456	1.9138	0.891807
Oligodendrocyte	LGR5	SZ	0.999	0.563049	0.0152724	2.42585	0.891807
Oligodendrocyte	LPCAT3	SZ	0.884319	0.708858	0.0241053	2.25545	0.891807
Oligodendrocyte	MED21	SZ	0.999	0.63666	0.0510093	1.9514	0.891807
Oligodendrocyte	MLXIP	SZ	0.999	NA	0.0114573	2.52843	0.891807
Oligodendrocyte	MRPL42	SZ	-0.946892	0.401637	0.00565795	-2.76697	0.891807
Oligodendrocyte	NEDD1	SZ	-0.999	0.523568	0.0531043	-1.93407	0.891807
Oligodendrocyte	NUP37	SZ	-0.895681	0.467633	0.0270177	-2.21126	0.891807
Oligodendrocyte	P2RX7	SZ	0.755678	0.416084	0.0723806	1.79672	0.891807
Oligodendrocyte	PCBP2	SZ	0.999	3.53474	0.00358637	2.91242	0.891807
Oligodendrocyte	PHB2	SZ	-0.999	0.779474	0.00497279	-2.80879	0.891807
Oligodendrocyte	PHETA1	SZ	0.857769	NA	0.0674912	1.82839	0.891807
Oligodendrocyte	POC1B	SZ	0.999	0.588094	0.047977	1.97757	0.891807
Oligodendrocyte	PRKAB1	SZ	0.961821	2.73498	0.060055	1.88039	0.891807
Oligodendrocyte	RAB35	SZ	0.875333	0.794392	0.0548308	1.92021	0.891807
Oligodendrocyte	RBMS2	SZ	-0.763919	0.568087	0.0715835	-1.80176	0.891807
Oligodendrocyte	RESF1	SZ	0.974872	0.66143	0.0748066	1.78165	0.891807
Oligodendrocyte	RIC8B	SZ	0.823061	0.548389	0.0518629	1.94427	0.891807
Oligodendrocyte	STAB2	SZ	0.736271	0.276316	0.0136791	2.46558	0.891807
Oligodendrocyte	STAC3	SZ	0.885187	0.44469	0.027032	2.21105	0.891807
Oligodendrocyte	STX2	SZ	0.845666	0.305602	0.0195136	2.33557	0.891807
Oligodendrocyte	TARBP2	SZ	0.846664	0.421187	0.0741193	1.78588	0.891807
Oligodendrocyte	TCHP	SZ	0.735192	0.312431	0.0175786	2.37438	0.891807
Oligodendrocyte	TCP11L2	SZ	0.85684	0.732572	0.0772236	1.76703	0.891807
Oligodendrocyte	TDG	SZ	-0.999	0.28496	0.00464372	-2.83076	0.891807
Oligodendrocyte	TIGAR	SZ	0.67756	0.284145	0.0222052	2.28684	0.891807
Oligodendrocyte	TWF1	SZ	-0.890427	NA	0.0741198	-1.78587	0.891807
Oligodendrocyte	ZNF26	SZ	-0.999	0.817643	0.0705933	-1.80808	0.891807
Oligodendrocyte	AC005832.4	AD	0.999	1.23233	0.0849694	1.72255	0.891807
Oligodendrocyte	AC010175.1	AD	0.933815	0.47643	0.0311691	2.15491	0.891807
Oligodendrocyte	AC068775.1	AD	-0.824727	0.368316	0.0293682	-2.17851	0.891807
Oligodendrocyte	AC090502.1	AD	-0.982814	NA	0.0440484	-2.01363	0.891807
Oligodendrocyte	AC108721.1	AD	-0.999	NA	0.0742861	-1.78485	0.891807
Oligodendrocyte	ACADS	AD	0.825821	0.385867	0.0402611	2.05106	0.891807
Oligodendrocyte	ALDH1L2	AD	-0.952517	0.434774	0.0194014	-2.33773	0.891807
Oligodendrocyte	ATP5MC2	AD	0.999	0.57304	0.0152198	2.42711	0.891807
Oligodendrocyte	ATP6V0A2	AD	0.998576	0.219797	0.0356201	2.10124	0.891807
Oligodendrocyte	BRI3BP	AD	-0.999	0.381923	0.00632057	-2.73067	0.891807
Oligodendrocyte	CCT2	AD	-0.834362	0.47479	0.0576521	-1.89833	0.891807
Oligodendrocyte	CDK2	AD	-0.999	NA	0.067908	-1.82562	0.891807
Oligodendrocyte	COPS7A	AD	0.984132	0.992591	0.0572433	1.90145	0.891807
Oligodendrocyte	CPSF6	AD	0.999	0.362466	0.0206556	2.31422	0.891807
Oligodendrocyte	CTDSP2	AD	-0.999	NA	0.0864761	-1.71429	0.891807
Oligodendrocyte	DUSP16	AD	-0.994659	0.713072	0.0854045	-1.72015	0.891807
Oligodendrocyte	EEA1	AD	-0.977685	1.41591	0.0229161	-2.27483	0.891807
Oligodendrocyte	EIF2B1	AD	0.999	NA	0.0495486	1.96384	0.891807
Oligodendrocyte	EIF2S3B	AD	-0.957129	0.594519	0.0771417	-1.76752	0.891807
Oligodendrocyte	FBXW8	AD	0.972503	0.854778	0.0189371	2.34677	0.891807
Oligodendrocyte	FOXJ2	AD	0.999	1.03412	0.0574633	1.89977	0.891807
Oligodendrocyte	GATC	AD	-0.92036	0.44424	0.0680005	-1.825	0.891807
Oligodendrocyte	HELB	AD	0.999	NA	0.0229539	2.2742	0.891807
Oligodendrocyte	IFFO1	AD	-0.683264	0.335614	0.0768861	-1.76905	0.891807
Oligodendrocyte	INTS13	AD	-0.999	NA	0.0760623	-1.77401	0.891807
Oligodendrocyte	KLRC4-KLRK1	AD	-0.994874	0.628865	0.00649902	-2.72148	0.891807
Oligodendrocyte	KNTC1	AD	-0.828166	0.642827	0.010588	-2.55601	0.891807
Oligodendrocyte	LINC00987	AD	0.90232	1.27538	0.00942538	2.59623	0.891807
Oligodendrocyte	LOH12CR2	AD	0.954432	0.748157	0.0466434	1.98952	0.891807
Oligodendrocyte	LPCAT3	AD	-0.826114	0.633676	0.0824137	-1.73685	0.891807
Oligodendrocyte	MAGOHB	AD	0.999	NA	0.00527708	2.78961	0.891807
Oligodendrocyte	METAP2	AD	0.849812	0.61584	0.0868187	1.71242	0.891807
Oligodendrocyte	METTL25	AD	0.863698	0.67167	0.0213226	2.30222	0.891807
Oligodendrocyte	MON2	AD	0.961647	0.892638	0.00674327	2.70926	0.891807
Oligodendrocyte	NOP2	AD	0.911365	0.274808	0.0400863	2.05286	0.891807
Oligodendrocyte	OSBPL8	AD	-0.999	0.349884	0.00797918	-2.65295	0.891807
Oligodendrocyte	PCBP2	AD	-0.999	0.54933	0.0186986	-2.35149	0.891807
Oligodendrocyte	PEX5	AD	-0.930808	0.82949	0.0567481	-1.90525	0.891807
Oligodendrocyte	PTPN11	AD	0.999	NA	0.0262816	2.22203	0.891807
Oligodendrocyte	PYM1	AD	-0.999	1.17182	0.0728354	-1.79386	0.891807
Oligodendrocyte	RAB3IP	AD	-0.999	0.884447	0.0348279	-2.11035	0.891807
Oligodendrocyte	RAD52	AD	-0.783165	0.576934	0.0521037	-1.94228	0.891807
Oligodendrocyte	RESF1	AD	0.999	0.953631	0.0139233	2.45924	0.891807
Oligodendrocyte	SCARB1	AD	0.998671	0.347004	0.0254509	2.23449	0.891807
Oligodendrocyte	SLC6A13	AD	0.990184	0.436293	0.0470984	1.98541	0.891807
Oligodendrocyte	SLC8B1	AD	0.894334	0.563162	0.0586565	1.89076	0.891807
Oligodendrocyte	SMUG1	AD	0.893476	1.50534	0.0308203	2.15939	0.891807
Oligodendrocyte	STAB2	AD	-0.985704	0.961426	0.0137741	-2.4631	0.891807
Oligodendrocyte	STAC3	AD	0.894088	0.560832	0.0594349	1.88496	0.891807
Oligodendrocyte	TMEM19	AD	-0.999	0.82185	0.0830694	-1.73315	0.891807
Oligodendrocyte	TULP3	AD	0.691641	0.492333	0.048141	1.97612	0.891807
Oligodendrocyte	USP5	AD	0.729248	0.295614	0.0490627	1.96805	0.891807
Oligodendrocyte	WASHC3	AD	0.999	0.573722	0.0777501	1.76389	0.891807
Oligodendrocyte	ZNF268	AD	-0.999	NA	0.0226478	-2.27932	0.891807
Oligodendrocyte	AL139383.1	MS	-0.81498	0.524913	0.0807847	-1.74615	0.891807
Oligodendrocyte	LCP1	MS	0.999	0.707793	0.0857859	1.71806	0.891807
Oligodendrocyte	N4BP2L2	MS	0.999	1.33736	0.041948	2.03404	0.891807
Oligodendrocyte	POLR1D	MS	0.940359	0.473951	0.00804745	2.65007	0.891807
Oligodendrocyte	AL138820.1	PD	-0.972632	0.637955	0.0709177	-1.806	0.891807
Oligodendrocyte	AL138963.1	PD	-0.999	NA	0.0592151	-1.88659	0.891807
Oligodendrocyte	CDADC1	PD	-0.924567	0.499688	0.0305281	-2.16317	0.891807
Oligodendrocyte	DOCK9	PD	0.953119	2.96883	0.0207383	2.31271	0.891807
Oligodendrocyte	GPR180	PD	-0.999	1.06247	0.0345688	-2.11337	0.891807
Oligodendrocyte	LINC00539	PD	-0.999	1.13224	0.0788734	-1.75726	0.891807
Oligodendrocyte	MBNL2	PD	-0.931429	0.582773	0.0359051	-2.098	0.891807
Oligodendrocyte	SPART	PD	0.999	NA	0.0771769	1.76731	0.891807
Oligodendrocyte	ZDHHC20	PD	-0.999	1.2035	0.0621516	-1.86521	0.891807
Oligodendrocyte	ADPRHL1	BD	-0.999	0.581726	0.00627059	-2.73329	0.891807
Oligodendrocyte	C13orf46	BD	-0.999	NA	0.0877812	-1.70722	0.891807
Oligodendrocyte	CARS2	BD	0.969854	6.14606	0.0286954	2.18765	0.891807
Oligodendrocyte	DIAPH3	BD	-0.999	1.25445	0.0645569	-1.84831	0.891807
Oligodendrocyte	ENOX1	BD	-0.999	1.1277	0.0833622	-1.7315	0.891807
Oligodendrocyte	KDELC1	BD	-0.999	0.965863	0.085166	-1.72147	0.891807
Oligodendrocyte	TPP2	BD	0.998555	NA	0.0831548	1.73267	0.891807
Oligodendrocyte	AL138963.1	MD	-0.999	0.750876	0.0141445	-2.45357	0.891807
Oligodendrocyte	ARGLU1	MD	0.999	NA	0.0726253	1.79518	0.891807
Oligodendrocyte	ARHGEF7	MD	0.722357	0.324726	0.0446378	2.00805	0.891807
Oligodendrocyte	CDC16	MD	-0.998644	0.310533	0.0732321	-1.79138	0.891807
Oligodendrocyte	COG3	MD	-0.999	0.874431	0.0124065	-2.50037	0.891807
Oligodendrocyte	DNAJC3	MD	0.909345	0.990853	0.0571083	1.90248	0.891807
Oligodendrocyte	EFNB2	MD	0.936852	0.727606	0.08667	1.71323	0.891807
Oligodendrocyte	ITGBL1	MD	0.999	1.27746	0.027061	2.21064	0.891807
Oligodendrocyte	KPNA3	MD	-0.999	NA	0.0564483	-1.90756	0.891807
Oligodendrocyte	LINC00457	MD	-0.999	0.873723	0.0106685	-2.55337	0.891807
Oligodendrocyte	LINC01080	MD	-0.999	2.03231	0.0403033	-2.05063	0.891807
Oligodendrocyte	LINC02343	MD	-0.999	NA	0.035904	-2.09801	0.891807
Oligodendrocyte	LMO7	MD	0.54253	0.301976	0.0862946	1.71528	0.891807
Oligodendrocyte	MTIF3	MD	-0.829394	0.416833	0.0357489	-2.09977	0.891807
Oligodendrocyte	NALCN	MD	0.999	1.12972	0.0144264	2.44647	0.891807
Oligodendrocyte	NAXD	MD	-0.79642	0.404857	0.0682688	-1.82323	0.891807
Oligodendrocyte	PAN3	MD	0.999	0.966363	0.0863931	1.71474	0.891807
Oligodendrocyte	RB1	MD	-0.999	0.802188	0.0205722	-2.31575	0.891807
Oligodendrocyte	RNF6	MD	0.999	1.26886	0.0536756	1.92945	0.891807
Oligodendrocyte	SLAIN1	MD	-0.823491	0.48354	0.0609569	-1.87381	0.891807
Oligodendrocyte	SLITRK1	MD	-0.98107	1.42009	0.0664006	-1.83571	0.891807
Oligodendrocyte	TMTC4	MD	0.999	0.298914	0.00455431	2.83698	0.891807
Oligodendrocyte	TPP2	MD	0.999	NA	0.0714894	1.80236	0.891807
Oligodendrocyte	XPO4	MD	-0.705506	0.241451	0.0376282	-2.07888	0.891807
Oligodendrocyte	AL139383.1	SZ	-0.782895	0.342191	0.0188928	-2.34764	0.891807
Oligodendrocyte	AL160035.1	SZ	0.999	0.485936	0.0505048	1.95566	0.891807
Oligodendrocyte	AL355390.2	SZ	0.919215	0.312194	0.0246027	2.24758	0.891807
Oligodendrocyte	AL512506.3	SZ	-0.998048	0.41458	0.0401207	-2.0525	0.891807
Oligodendrocyte	ARHGEF7	SZ	0.998597	0.362013	0.0335511	2.12543	0.891807
Oligodendrocyte	DGKH	SZ	0.988228	0.517291	0.0263836	2.22052	0.891807
Oligodendrocyte	DHRS12	SZ	-0.990723	NA	0.0439928	-2.01416	0.891807
Oligodendrocyte	ELF1	SZ	-0.957445	0.471414	0.00318618	-2.94918	0.891807
Oligodendrocyte	ENOX1	SZ	-0.99852	0.242644	0.0396903	-2.05696	0.891807
Oligodendrocyte	GPR180	SZ	-0.999	1.12213	0.0220301	-2.28985	0.891807
Oligodendrocyte	LACC1	SZ	-0.998608	0.247916	0.0584007	-1.89268	0.891807
Oligodendrocyte	LINC01068	SZ	-0.993391	0.0522383	0.0230984	-2.2718	0.891807
Oligodendrocyte	LINC01080	SZ	-0.999	NA	0.0482193	-1.97543	0.891807
Oligodendrocyte	LMO7	SZ	0.999	0.654299	0.0775479	1.76509	0.891807
Oligodendrocyte	POLR1D	SZ	-0.780953	0.364104	0.0251173	-2.23959	0.891807
Oligodendrocyte	RASL11A	SZ	-0.999	0.54145	0.015921	-2.41072	0.891807
Oligodendrocyte	RB1-DT	SZ	0.999	NA	0.0383961	2.0706	0.891807
Oligodendrocyte	RCBTB2	SZ	-0.999	NA	0.0217759	-2.29425	0.891807
Oligodendrocyte	SACS	SZ	0.999	0.613807	0.0133516	2.47425	0.891807
Oligodendrocyte	SETDB2	SZ	-0.980399	0.301582	0.0156091	-2.41793	0.891807
Oligodendrocyte	SLITRK1	SZ	-0.999	10.432	0.0397672	-2.05616	0.891807
Oligodendrocyte	SUPT20H	SZ	0.781945	0.453739	0.0761381	1.77355	0.891807
Oligodendrocyte	TGDS	SZ	-0.905467	0.709332	0.0452114	-2.00268	0.891807
Oligodendrocyte	TM9SF2	SZ	0.781555	0.673054	0.0776759	1.76433	0.891807
Oligodendrocyte	TMCO3	SZ	0.402571	0.187539	0.0376351	2.07881	0.891807
Oligodendrocyte	AL138963.1	AD	0.999	0.883348	0.0126504	2.49346	0.891807
Oligodendrocyte	AL354809.1	AD	0.999	NA	0.0183854	2.35776	0.891807
Oligodendrocyte	AL355001.2	AD	-0.932471	NA	0.0355013	-2.10259	0.891807
Oligodendrocyte	AMER2	AD	0.999	0.59694	0.0105651	2.55677	0.891807
Oligodendrocyte	ANKRD10	AD	0.999	0.624748	0.0303358	2.16568	0.891807
Oligodendrocyte	COG6	AD	-0.999	NA	0.00581192	-2.75821	0.891807
Oligodendrocyte	KBTBD7	AD	0.999	0.634935	0.0208851	2.31006	0.891807
Oligodendrocyte	LAMP1	AD	-0.957627	0.513962	0.0384576	-2.06994	0.891807
Oligodendrocyte	LINC00457	AD	-0.999	NA	0.00894143	-2.61429	0.891807
Oligodendrocyte	LINC00571	AD	0.999	1.95028	0.0475433	1.98143	0.891807
Oligodendrocyte	RB1	AD	-0.999	0.94268	0.0127769	-2.48993	0.891807
Oligodendrocyte	SETDB2	AD	0.999	1.97515	0.0251817	2.2386	0.891807
Oligodendrocyte	SLC46A3	AD	0.930694	NA	0.0231873	2.27034	0.891807
Oligodendrocyte	UPF3A	AD	-0.999	NA	0.0601114	-1.87998	0.891807
Oligodendrocyte	ZMYM2	AD	0.898679	0.715793	0.0778446	1.76333	0.891807
Oligodendrocyte	AL049828.1	MS	-0.93179	NA	0.0808835	-1.74558	0.891807
Oligodendrocyte	AL357153.2	MS	-0.999	0.475239	0.00764085	-2.66754	0.891807
Oligodendrocyte	AL359317.1	MS	-0.999	0.982245	0.0693152	-1.81636	0.891807
Oligodendrocyte	BAZ1A	MS	-0.798732	0.351299	0.0459372	-1.99597	0.891807
Oligodendrocyte	CHURC1	MS	-0.999	0.962447	0.0435498	-2.0184	0.891807
Oligodendrocyte	COX16	MS	0.999	0.569458	0.0477954	1.97918	0.891807
Oligodendrocyte	ERO1A	MS	-0.929095	1.91084	0.039371	-2.06029	0.891807
Oligodendrocyte	EXD2	MS	-0.94709	0.612438	0.0585709	-1.8914	0.891807
Oligodendrocyte	GALC	MS	-0.999	NA	0.0732494	-1.79127	0.891807
Oligodendrocyte	GEMIN2	MS	-0.999	0.685642	0.0330785	-2.13113	0.891807
Oligodendrocyte	ITPK1	MS	-0.912061	0.607702	0.0314909	-2.15081	0.891807
Oligodendrocyte	LINC00609	MS	0.9374	0.378759	0.00833092	2.63836	0.891807
Oligodendrocyte	LINC00640	MS	0.87087	0.480907	0.0322717	2.14103	0.891807
Oligodendrocyte	NID2	MS	-0.93638	0.321691	0.00904823	-2.61023	0.891807
Oligodendrocyte	PCNX1	MS	-0.999	NA	0.0225802	-2.28046	0.891807
Oligodendrocyte	PSMC6	MS	0.85541	0.538906	0.0385318	2.06915	0.891807
Oligodendrocyte	PTCSC3	MS	0.999	1.56058	0.0201233	2.32404	0.891807
Oligodendrocyte	PYGL	MS	0.830806	0.414349	0.0354919	2.1027	0.891807
Oligodendrocyte	TMX1	MS	-0.637504	0.534939	0.0660456	-1.83811	0.891807
Oligodendrocyte	TRMT61A	MS	0.999	0.291838	0.00472653	2.8251	0.891807
Oligodendrocyte	VCPKMT	MS	-0.999	1.33545	0.0779358	-1.76279	0.891807
Oligodendrocyte	YY1	MS	-0.999	0.63936	0.0857052	-1.7185	0.891807
Oligodendrocyte	ZFYVE21	MS	-0.822332	0.46445	0.0711006	-1.80483	0.891807
Oligodendrocyte	AC007376.2	PD	-0.966047	NA	0.0669013	-1.83234	0.891807
Oligodendrocyte	ADSSL1	PD	-0.965498	0.694399	0.0159276	-2.41057	0.891807
Oligodendrocyte	AL121768.1	PD	0.999	0.452793	0.0785127	1.75938	0.891807
Oligodendrocyte	AL162171.1	PD	0.999	0.384615	0.0146868	2.44001	0.891807
Oligodendrocyte	AL583722.1	PD	-0.999	0.731419	0.0802918	-1.749	0.891807
Oligodendrocyte	ARG2	PD	-0.999	NA	0.0579201	-1.8963	0.891807
Oligodendrocyte	BRF1	PD	-0.999	0.586664	0.0483875	-1.97395	0.891807
Oligodendrocyte	CCDC85C	PD	0.864107	0.73798	0.0798801	1.75138	0.891807
Oligodendrocyte	CGRRF1	PD	0.998945	0.273829	0.013712	2.46472	0.891807
Oligodendrocyte	L3HYPDH	PD	-0.999	0.549986	0.0281486	-2.19521	0.891807
Oligodendrocyte	NDRG2	PD	0.984444	2.94095	0.00774856	2.66283	0.891807
Oligodendrocyte	OSGEP	PD	-0.999	1.1154	0.0875356	-1.70854	0.891807
Oligodendrocyte	PPM1A	PD	0.999	1.62517	0.00833414	2.63822	0.891807
Oligodendrocyte	SUPT16H	PD	0.954976	0.788492	0.0818186	1.74023	0.891807
Oligodendrocyte	ZFYVE26	PD	-0.999	0.62088	0.0631114	-1.85841	0.891807
Oligodendrocyte	AHSA1	BD	0.999	0.859819	0.0812134	1.74369	0.891807
Oligodendrocyte	ERO1A	BD	-0.999	NA	0.0768088	-1.76951	0.891807
Oligodendrocyte	L3HYPDH	BD	0.999	0.44589	0.0179629	2.36638	0.891807
Oligodendrocyte	NOXRED1	BD	-0.999	NA	0.0523162	-1.94052	0.891807
Oligodendrocyte	NUMB	BD	-0.999	0.524517	0.0151872	-2.42788	0.891807
Oligodendrocyte	RBM23	BD	0.999	NA	0.0131784	2.47891	0.891807
Oligodendrocyte	SIPA1L1	BD	0.966796	0.80937	0.0314497	2.15134	0.891807
Oligodendrocyte	SYNE3	BD	0.914578	0.842215	0.0618416	1.86743	0.891807
Oligodendrocyte	TTC7B	BD	0.923687	NA	0.0758882	1.77506	0.891807
Oligodendrocyte	ACOT1	MD	-0.893249	NA	0.052445	-1.93946	0.891807
Oligodendrocyte	AL136295.3	MD	-0.903312	0.652392	0.0514707	-1.94753	0.891807
Oligodendrocyte	AL359397.2	MD	0.951693	0.533156	0.00918108	2.60524	0.891807
Oligodendrocyte	AP4S1	MD	0.959837	0.376298	0.020874	2.31026	0.891807
Oligodendrocyte	ARHGAP5	MD	0.69974	0.370319	0.0690172	1.81831	0.891807
Oligodendrocyte	CHURC1	MD	-0.812569	0.345952	0.0549557	-1.91923	0.891807
Oligodendrocyte	CHURC1-FNTB	MD	-0.597944	0.267417	0.0713737	-1.80309	0.891807
Oligodendrocyte	EXD2	MD	0.999	0.788696	0.00969605	2.58648	0.891807
Oligodendrocyte	HSPA2	MD	-0.999	NA	0.0556407	-1.91384	0.891807
Oligodendrocyte	INF2	MD	0.968774	0.989627	0.0674841	1.82844	0.891807
Oligodendrocyte	KCNK10	MD	-0.94811	NA	0.0744696	-1.78372	0.891807
Oligodendrocyte	MGAT2	MD	0.999	0.531605	0.0446266	2.00816	0.891807
Oligodendrocyte	MLH3	MD	0.704102	0.379877	0.0538275	1.92822	0.891807
Oligodendrocyte	NDRG2	MD	0.631835	0.407373	0.0813437	1.74294	0.891807
Oligodendrocyte	NFKBIA	MD	-0.999	0.740458	0.0506344	-1.95456	0.891807
Oligodendrocyte	NID2	MD	-0.830604	0.445076	0.087934	-1.7064	0.891807
Oligodendrocyte	NOXRED1	MD	-0.999	0.662997	0.00934922	-2.59901	0.891807
Oligodendrocyte	PRKD1	MD	-0.91007	0.804522	0.0339173	-2.12105	0.891807
Oligodendrocyte	PSEN1	MD	0.999	0.72811	0.0348986	2.10953	0.891807
Oligodendrocyte	PSME2	MD	-0.890488	0.616385	0.0443484	-2.01078	0.891807
Oligodendrocyte	PTCSC3	MD	0.896558	0.466475	0.0803702	1.74854	0.891807
Oligodendrocyte	REC8	MD	-0.939888	1.07696	0.0671152	-1.8309	0.891807
Oligodendrocyte	SEC23A	MD	-0.974033	0.24295	0.0182566	-2.36037	0.891807
Oligodendrocyte	SIPA1L1	MD	0.614586	0.163429	0.00321613	2.94629	0.891807
Oligodendrocyte	SLC39A9	MD	0.559085	0.380983	0.0763399	1.77233	0.891807
Oligodendrocyte	SNW1	MD	0.811238	0.502783	0.0598194	1.88212	0.891807
Oligodendrocyte	TBPL2	MD	-0.871213	0.852058	0.0285905	-2.18909	0.891807
Oligodendrocyte	TTLL5	MD	-0.999	0.622484	0.0639312	-1.85266	0.891807
Oligodendrocyte	WDR89	MD	-0.985941	0.223106	0.00542819	-2.78046	0.891807
Oligodendrocyte	ZBTB25	MD	-0.999	0.69701	0.065245	-1.84358	0.891807
Oligodendrocyte	ZFYVE21	MD	-0.999	NA	0.0113892	-2.53053	0.891807
Oligodendrocyte	ZNF839	MD	0.543935	0.351172	0.0846027	1.72458	0.891807
Oligodendrocyte	AC004828.1	SZ	-0.756339	0.425782	0.0845186	-1.72505	0.891807
Oligodendrocyte	ACOT1	SZ	0.755321	0.510206	0.0605101	1.87706	0.891807
Oligodendrocyte	ADCK1	SZ	0.748153	0.327635	0.0121102	2.50892	0.891807
Oligodendrocyte	AL121768.1	SZ	0.999	0.749348	0.00892526	2.6149	0.891807
Oligodendrocyte	AL136295.1	SZ	0.81135	0.343725	0.0244385	2.25016	0.891807
Oligodendrocyte	AL161751.1	SZ	0.812604	0.37812	0.0325189	2.13797	0.891807
Oligodendrocyte	AL162171.1	SZ	0.933322	0.626239	0.0322457	2.14135	0.891807
Oligodendrocyte	AL355838.1	SZ	-0.843043	0.620903	0.0880069	-1.70601	0.891807
Oligodendrocyte	ARHGAP5	SZ	0.804546	0.32115	0.0343277	2.1162	0.891807
Oligodendrocyte	CCDC85C	SZ	-0.767217	0.463342	0.0410319	-2.04321	0.891807
Oligodendrocyte	CDKL1	SZ	-0.999	1.07423	0.0786181	-1.75876	0.891807
Oligodendrocyte	CLMN	SZ	-0.922443	0.537527	0.0235617	-2.2642	0.891807
Oligodendrocyte	DCAF4	SZ	-0.658459	0.33339	0.044673	-2.00772	0.891807
Oligodendrocyte	DGLUCY	SZ	-0.999	0.438099	0.0317574	-2.14745	0.891807
Oligodendrocyte	DPF3	SZ	-0.552471	0.291187	0.0646295	-1.84781	0.891807
Oligodendrocyte	EFS	SZ	-0.936906	0.866062	0.0835973	-1.73018	0.891807
Oligodendrocyte	ESRRB	SZ	-0.999	0.394016	0.0146676	-2.44048	0.891807
Oligodendrocyte	FBXO34	SZ	0.786812	0.442749	0.0565711	1.90661	0.891807
Oligodendrocyte	GEMIN2	SZ	-0.899322	0.769584	0.0850023	-1.72237	0.891807
Oligodendrocyte	GOLGA5	SZ	0.999	1.02821	0.0771631	1.76739	0.891807
Oligodendrocyte	GPATCH2L	SZ	0.792844	0.465478	0.030467	2.16397	0.891807
Oligodendrocyte	MAP4K5	SZ	0.738764	0.386724	0.0592614	1.88625	0.891807
Oligodendrocyte	MAPK1IP1L	SZ	0.956971	1.17905	0.0540343	1.92656	0.891807
Oligodendrocyte	MAX	SZ	0.957077	0.258224	0.0127643	2.49028	0.891807
Oligodendrocyte	NRDE2	SZ	-0.999	0.792571	0.0457756	-1.99746	0.891807
Oligodendrocyte	NRL	SZ	-0.860124	0.518653	0.0436008	-2.01791	0.891807
Oligodendrocyte	NRXN3	SZ	-0.586677	0.317632	0.0859149	-1.71735	0.891807
Oligodendrocyte	PPP1R36	SZ	-0.999	0.368039	0.0149213	-2.43428	0.891807
Oligodendrocyte	PPP2R5C	SZ	0.92669	0.811319	0.0528881	1.93583	0.891807
Oligodendrocyte	PYGL	SZ	-0.799149	0.534678	0.0752498	-1.77894	0.891807
Oligodendrocyte	SLC7A7	SZ	0.921472	0.39863	0.0151813	2.42802	0.891807
Oligodendrocyte	SNW1	SZ	0.83323	0.523819	0.0684222	1.82222	0.891807
Oligodendrocyte	TDP1	SZ	0.834567	0.46322	0.0625831	1.86214	0.891807
Oligodendrocyte	TRMT5	SZ	-0.999	NA	0.0489815	-1.96875	0.891807
Oligodendrocyte	WDR89	SZ	-0.888245	0.67821	0.0828035	-1.73465	0.891807
Oligodendrocyte	ZFYVE1	SZ	-0.944547	0.288861	0.0109459	-2.54442	0.891807
Oligodendrocyte	ACOT1	AD	-0.819669	0.515309	0.0107726	-2.54999	0.891807
Oligodendrocyte	AK7	AD	0.903353	0.795845	0.0826432	1.73555	0.891807
Oligodendrocyte	AL161751.1	AD	0.774752	0.374981	0.0653467	1.84288	0.891807
Oligodendrocyte	AREL1	AD	-0.88933	1.56868	0.0826594	-1.73546	0.891807
Oligodendrocyte	ATG14	AD	-0.79613	0.371024	0.0844549	-1.7254	0.891807
Oligodendrocyte	BCL2L2-PABPN1	AD	0.939508	0.748533	0.0721619	1.7981	0.891807
Oligodendrocyte	CLMN	AD	0.999	0.465012	0.0119143	2.51467	0.891807
Oligodendrocyte	EXOC5	AD	-0.94234	0.352669	0.016503	-2.3976	0.891807
Oligodendrocyte	G2E3	AD	-0.999	1.4959	0.0559009	-1.91181	0.891807
Oligodendrocyte	GSKIP	AD	-0.999	0.522467	0.0546684	-1.9215	0.891807
Oligodendrocyte	LINC02328	AD	-0.764029	0.438742	0.0571068	-1.90249	0.891807
Oligodendrocyte	MLH3	AD	0.870487	0.621727	0.0420934	2.0326	0.891807
Oligodendrocyte	MTA1	AD	0.740205	0.22835	0.0164988	2.39769	0.891807
Oligodendrocyte	MTHFD1	AD	0.999	0.571072	0.0292996	2.17943	0.891807
Oligodendrocyte	NAA30	AD	-0.823215	NA	0.0488355	-1.97003	0.891807
Oligodendrocyte	PPP2R5C	AD	0.955811	0.603849	0.028028	2.19689	0.891807
Oligodendrocyte	PRKD1	AD	-0.999	0.51037	0.0655583	-1.84143	0.891807
Oligodendrocyte	PSME1	AD	-0.999	0.475003	0.0313748	-2.15229	0.891807
Oligodendrocyte	PYGL	AD	-0.999	0.658426	0.0193809	-2.33812	0.891807
Oligodendrocyte	SDR39U1	AD	-0.999	0.55037	0.0581532	-1.89454	0.891807
Oligodendrocyte	TIMM9	AD	-0.999	0.605423	0.0447412	-2.00708	0.891807
Oligodendrocyte	TRMT5	AD	0.965082	NA	0.0580999	1.89494	0.891807
Oligodendrocyte	WDR89	AD	0.915246	NA	0.00537576	2.78361	0.891807
Oligodendrocyte	YLPM1	AD	0.624834	0.508241	0.0698288	1.81302	0.891807
Oligodendrocyte	ZNF219	AD	-0.617347	0.312527	0.0524352	-1.93954	0.891807
Oligodendrocyte	ZNF839	AD	-0.998961	0.390412	0.0197333	-2.33138	0.891807
Oligodendrocyte	ABHD2	MS	-0.948171	0.443604	0.0263916	-2.2204	0.891807
Oligodendrocyte	AC022087.1	MS	0.998424	NA	0.0559522	1.91141	0.891807
Oligodendrocyte	AC026150.1	MS	-0.999	0.713439	0.0751077	-1.77981	0.891807
Oligodendrocyte	C15orf41	MS	-0.903047	0.515605	0.0662274	-1.83688	0.891807
Oligodendrocyte	CSK	MS	-0.913281	1.3778	0.071436	-1.8027	0.891807
Oligodendrocyte	FAM174B	MS	-0.979567	0.377021	0.00782253	-2.65964	0.891807
Oligodendrocyte	GATM	MS	0.999	NA	0.00689521	2.70186	0.891807
Oligodendrocyte	ISG20	MS	-0.879878	0.695552	0.065405	-1.84248	0.891807
Oligodendrocyte	MAP2K5	MS	-0.998567	NA	0.0247472	-2.24533	0.891807
Oligodendrocyte	PIGB	MS	-0.999	NA	0.0294446	-2.17748	0.891807
Oligodendrocyte	PRC1	MS	0.757204	0.474788	0.0674223	1.82885	0.891807
Oligodendrocyte	PTPN9	MS	0.967038	0.688118	0.082849	1.73439	0.891807
Oligodendrocyte	SCAMP2	MS	-0.999	0.463678	0.0237041	-2.26189	0.891807
Oligodendrocyte	SPATA5L1	MS	-0.999	0.985983	0.0711262	-1.80467	0.891807
Oligodendrocyte	USP8	MS	0.999	0.491352	0.0480755	1.9767	0.891807
Oligodendrocyte	AC020687.1	PD	0.999	1.33094	0.0772296	1.76699	0.891807
Oligodendrocyte	AC069368.1	PD	-0.924467	NA	0.0666063	-1.83432	0.891807
Oligodendrocyte	DAPK2	PD	0.938854	NA	0.0474762	1.98203	0.891807
Oligodendrocyte	DTWD1	PD	0.998145	0.277647	0.0174945	2.37615	0.891807
Oligodendrocyte	EDC3	PD	0.999	0.751861	0.069083	1.81788	0.891807
Oligodendrocyte	EFL1	PD	0.999	1.75355	0.0733911	1.79039	0.891807
Oligodendrocyte	FANCI	PD	-0.999	0.46025	0.0288812	-2.1851	0.891807
Oligodendrocyte	HERC1	PD	-0.91155	0.671284	0.0444865	-2.00948	0.891807
Oligodendrocyte	MPI	PD	0.999	0.377388	0.0427319	2.02632	0.891807
Oligodendrocyte	NIPA1	PD	0.999	NA	0.0374551	2.08077	0.891807
Oligodendrocyte	PCSK6	PD	-0.999	0.87578	0.0652942	-1.84324	0.891807
Oligodendrocyte	PPIB	PD	-0.910978	NA	0.063962	-1.85244	0.891807
Oligodendrocyte	PTPN9	PD	-0.999	0.273271	0.0153087	-2.42499	0.891807
Oligodendrocyte	RAB8B	PD	-0.809292	0.396599	0.055111	-1.918	0.891807
Oligodendrocyte	RMDN3	PD	0.999	NA	0.0591403	1.88715	0.891807
Oligodendrocyte	RPS27L	PD	0.914003	0.284516	0.00414594	2.86684	0.891807
Oligodendrocyte	SCAMP2	PD	0.999	0.759887	0.0262104	2.22308	0.891807
Oligodendrocyte	SEMA7A	PD	0.999	0.469396	0.0205813	2.31558	0.891807
Oligodendrocyte	SNRPA1	PD	0.999	1.02231	0.0675592	1.82794	0.891807
Oligodendrocyte	USP8	PD	-0.870448	0.364346	0.064422	-1.84925	0.891807
Oligodendrocyte	ZFYVE19	PD	0.999	NA	0.0340694	2.11925	0.891807
Oligodendrocyte	AC022087.1	BD	0.963212	0.647359	0.0826695	1.7354	0.891807
Oligodendrocyte	ADAMTS7	BD	-0.875407	0.737411	0.0761957	-1.7732	0.891807
Oligodendrocyte	ADAMTSL3	BD	0.663164	0.381683	0.0351775	2.10631	0.891807
Oligodendrocyte	EXD1	BD	0.932322	0.559129	0.0512878	1.94906	0.891807
Oligodendrocyte	FAM174B	BD	0.918034	1.34894	0.0723962	1.79662	0.891807
Oligodendrocyte	IQGAP1	BD	-0.999	0.549043	0.0108781	-2.54659	0.891807
Oligodendrocyte	LARP6	BD	0.999	NA	0.0315066	2.15062	0.891807
Oligodendrocyte	MTHFS	BD	0.984812	1.21657	0.0635797	1.85512	0.891807
Oligodendrocyte	NDUFAF1	BD	-0.81805	0.374045	0.0497247	-1.96232	0.891807
Oligodendrocyte	PCLAF	BD	0.948965	0.30266	0.0238485	2.25956	0.891807
Oligodendrocyte	RCCD1	BD	0.998657	0.285464	0.0875522	1.70845	0.891807
Oligodendrocyte	RPUSD2	BD	-0.99788	0.233307	0.039939	-2.05438	0.891807
Oligodendrocyte	TYRO3	BD	0.999	NA	0.058118	1.89481	0.891807
Oligodendrocyte	VPS18	BD	-0.999	0.502724	0.0132431	-2.47716	0.891807
Oligodendrocyte	VPS39	BD	-0.999	1.01953	0.0310447	-2.1565	0.891807
Oligodendrocyte	ZFYVE19	BD	0.997983	0.140614	0.0239011	2.25871	0.891807
Oligodendrocyte	AAGAB	MD	-0.795895	0.391285	0.0444387	-2.00993	0.891807
Oligodendrocyte	AC010999.2	MD	0.969848	1.43269	0.0349306	2.10916	0.891807
Oligodendrocyte	AC021351.1	MD	0.879728	0.83585	0.0678287	1.82614	0.891807
Oligodendrocyte	AC091057.3	MD	-0.999	0.634533	0.0228878	-2.2753	0.891807
Oligodendrocyte	BTBD1	MD	0.851842	0.374695	0.0499595	1.96031	0.891807
Oligodendrocyte	CERS3	MD	0.805988	0.451284	0.0250147	2.24118	0.891807
Oligodendrocyte	CIAO2A	MD	-0.94412	0.527181	0.0291966	-2.18082	0.891807
Oligodendrocyte	FBXO22	MD	0.999	NA	0.0232382	2.2695	0.891807
Oligodendrocyte	HYPK	MD	0.934354	0.287908	0.0469493	1.98676	0.891807
Oligodendrocyte	IVD	MD	0.874419	0.334217	0.0522708	1.9409	0.891807
Oligodendrocyte	LACTB	MD	0.721626	0.286385	0.0390447	2.06372	0.891807
Oligodendrocyte	LARP6	MD	0.999	0.61468	0.0521617	1.9418	0.891807
Oligodendrocyte	LCMT2	MD	0.999	NA	0.0845237	1.72502	0.891807
