## Supplementory Tables for "Bivariate GSA-MiXeR: A Novel Tool for Functional Genomic Analyses Implicates Diverse Neural Cell Types for Psychiatric and Neurodegenerative Disorders" (part 2 of 3)

### Sheet: ST11 (continued)
Cell Type	Gene	Trait	Local_rg	SE_Local_rg	Pvalue_Local_rg	Z-score rg	FDR p-value
Oligodendrocyte	MEX3B	MD	-0.939199	0.382554	0.00974753	-2.58466	0.891807
Oligodendrocyte	MKRN3	MD	-0.769081	0.42187	0.0490313	-1.96832	0.891807
Oligodendrocyte	MRPL46	MD	-0.926323	0.686314	0.0604451	-1.87753	0.891807
Oligodendrocyte	MTHFS	MD	-0.999	0.599054	0.0592783	-1.88612	0.891807
Oligodendrocyte	MYO5A	MD	0.586893	0.236078	0.0316868	2.14834	0.891807
Oligodendrocyte	NDUFAF1	MD	0.777154	0.288195	0.00925891	2.60234	0.891807
Oligodendrocyte	NUSAP1	MD	0.849973	0.409074	0.0482207	1.97542	0.891807
Oligodendrocyte	OIP5	MD	0.791663	0.365468	0.0530307	1.93467	0.891807
Oligodendrocyte	PIAS1	MD	0.948709	NA	0.0477993	1.97915	0.891807
Oligodendrocyte	PPIP5K1	MD	0.999	NA	0.0664732	1.83522	0.891807
Oligodendrocyte	REC114	MD	0.897094	0.692007	0.0875	1.70874	0.891807
Oligodendrocyte	RMDN3	MD	0.999	NA	0.0166747	2.3938	0.891807
Oligodendrocyte	SECISBP2L	MD	0.999	NA	0.026113	2.22453	0.891807
Oligodendrocyte	SHC4	MD	0.999	0.617714	0.0432224	2.02155	0.891807
Oligodendrocyte	SLC12A6	MD	0.825086	0.481501	0.0368243	2.08771	0.891807
Oligodendrocyte	SNX1	MD	-0.967481	NA	0.0707863	-1.80685	0.891807
Oligodendrocyte	TJP1	MD	0.912484	0.531743	0.021338	2.30195	0.891807
Oligodendrocyte	TTBK2	MD	0.999	1.04872	0.067056	1.8313	0.891807
Oligodendrocyte	TYRO3	MD	-0.999	0.255515	0.0140545	-2.45587	0.891807
Oligodendrocyte	VPS39	MD	0.999	NA	0.0619138	1.86691	0.891807
Oligodendrocyte	WDR61	MD	-0.76193	0.355215	0.053886	-1.92775	0.891807
Oligodendrocyte	ZFYVE19	MD	0.997519	0.155283	0.0844906	1.7252	0.891807
Oligodendrocyte	AC010999.2	SZ	-0.765894	0.423512	0.0393737	-2.06026	0.891807
Oligodendrocyte	AC015712.4	SZ	0.998853	0.545841	0.0834204	1.73118	0.891807
Oligodendrocyte	AC020687.1	SZ	0.997008	0.871874	0.019724	2.33156	0.891807
Oligodendrocyte	AC090515.2	SZ	-0.998279	0.0954552	0.00387218	-2.88839	0.891807
Oligodendrocyte	BNIP2	SZ	0.848987	0.451193	0.0684648	1.82194	0.891807
Oligodendrocyte	CEP152	SZ	-0.861817	0.460017	0.0590964	-1.88748	0.891807
Oligodendrocyte	CERS3	SZ	0.974013	0.454712	0.00504021	2.80445	0.891807
Oligodendrocyte	CLPX	SZ	-0.999	NA	0.0309808	-2.15732	0.891807
Oligodendrocyte	COMMD4	SZ	0.999	NA	0.0744104	1.78408	0.891807
Oligodendrocyte	CORO2B	SZ	-0.999	1.96839	0.0757345	-1.77599	0.891807
Oligodendrocyte	CSNK1G1	SZ	0.840506	NA	0.0739168	1.78713	0.891807
Oligodendrocyte	DET1	SZ	0.744244	0.297933	0.027224	2.20829	0.891807
Oligodendrocyte	DUOX1	SZ	-0.830957	0.445398	0.0768551	-1.76923	0.891807
Oligodendrocyte	EDC3	SZ	-0.999	NA	0.0138786	-2.46039	0.891807
Oligodendrocyte	FAM214A	SZ	-0.784804	1.10381	0.037673	-2.07839	0.891807
Oligodendrocyte	FAM227B	SZ	-0.994934	0.446503	0.0222922	-2.28535	0.891807
Oligodendrocyte	FANCI	SZ	-0.999	0.523112	0.00421266	-2.86178	0.891807
Oligodendrocyte	FBXO22	SZ	0.999	NA	0.047182	1.98466	0.891807
Oligodendrocyte	GLDN	SZ	-0.784221	0.435593	0.0598344	-1.88201	0.891807
Oligodendrocyte	HYPK	SZ	0.951024	NA	0.0208405	2.31086	0.891807
Oligodendrocyte	IQCH	SZ	-0.654763	0.374127	0.070217	-1.81051	0.891807
Oligodendrocyte	ISG20	SZ	0.999	0.824547	0.0135064	2.47013	0.891807
Oligodendrocyte	KLF13	SZ	-0.715301	0.502864	0.0741055	-1.78596	0.891807
Oligodendrocyte	LINC02352	SZ	-0.857894	0.421819	0.0825283	-1.7362	0.891807
Oligodendrocyte	MAN2C1	SZ	-0.999	NA	0.0406444	-2.04714	0.891807
Oligodendrocyte	MESD	SZ	0.601234	0.321426	0.0728192	1.79396	0.891807
Oligodendrocyte	MTHFS	SZ	0.519667	0.274307	0.0653187	1.84307	0.891807
Oligodendrocyte	MYO1E	SZ	-0.823448	0.296617	0.0124148	-2.50013	0.891807
Oligodendrocyte	MYO5A	SZ	0.674264	0.517687	0.0711408	1.80458	0.891807
Oligodendrocyte	NEDD4	SZ	-0.577513	0.401612	0.0854193	-1.72007	0.891807
Oligodendrocyte	OAZ2	SZ	0.823744	0.514086	0.0265519	2.21804	0.891807
Oligodendrocyte	PARP6	SZ	0.999	NA	0.0191413	2.34277	0.891807
Oligodendrocyte	PDE8A	SZ	0.757409	0.379841	0.0452177	2.00262	0.891807
Oligodendrocyte	PIAS1	SZ	0.827615	0.271349	0.0721404	1.79823	0.891807
Oligodendrocyte	POLG	SZ	0.999	0.473596	0.0462111	1.99346	0.891807
Oligodendrocyte	RFX7	SZ	-0.865011	0.608621	0.00949731	-2.59361	0.891807
Oligodendrocyte	SCAMP2	SZ	-0.999	NA	0.011249	-2.53487	0.891807
Oligodendrocyte	SEMA6D	SZ	-0.942345	0.363156	0.0718788	-1.79988	0.891807
Oligodendrocyte	SEMA7A	SZ	-0.999	0.730754	0.0721586	-1.79812	0.891807
Oligodendrocyte	SLC24A5	SZ	0.984328	0.359684	0.028359	2.19228	0.891807
Oligodendrocyte	TJP1	SZ	0.546807	1.12145	0.0817878	1.74041	0.891807
Oligodendrocyte	WDR61	SZ	-0.671324	0.337115	0.0369232	-2.08661	0.891807
Oligodendrocyte	ZFYVE19	SZ	0.983285	0.493022	0.0877852	1.7072	0.891807
Oligodendrocyte	ZWILCH	SZ	-0.999	0.576801	0.0495818	-1.96355	0.891807
Oligodendrocyte	AC007950.1	AD	0.853913	0.358714	0.0825721	1.73595	0.891807
Oligodendrocyte	AC012435.2	AD	0.836636	0.513878	0.0115738	2.52488	0.891807
Oligodendrocyte	AC020687.1	AD	0.894164	0.596218	0.0522795	1.94083	0.891807
Oligodendrocyte	AC027020.2	AD	0.862564	0.396716	0.0320908	2.14328	0.891807
Oligodendrocyte	AC060809.1	AD	0.999	0.778006	0.0626082	1.86196	0.891807
Oligodendrocyte	AC069368.1	AD	0.992307	0.221077	0.0153577	2.42383	0.891807
Oligodendrocyte	AC090515.2	AD	-0.997146	0.11514	0.0188235	-2.34901	0.891807
Oligodendrocyte	AC091167.7	AD	0.999	0.545566	0.0663075	1.83634	0.891807
Oligodendrocyte	AC124312.2	AD	0.999	0.534361	0.015173	2.42822	0.891807
Oligodendrocyte	ADAMTS7	AD	-0.985471	0.30056	0.00871211	-2.62315	0.891807
Oligodendrocyte	CHRFAM7A	AD	0.868539	0.480456	0.0653427	1.84291	0.891807
Oligodendrocyte	DNAJC17	AD	-0.999	NA	0.00853858	-2.63	0.891807
Oligodendrocyte	EDC3	AD	0.946207	0.642396	0.0652715	1.84339	0.891807
Oligodendrocyte	ETFA	AD	0.963253	1.21304	0.0574305	1.90002	0.891807
Oligodendrocyte	FAM174B	AD	-0.859096	0.388359	0.0486091	-1.972	0.891807
Oligodendrocyte	FAM227B	AD	-0.999	0.859707	0.0494388	-1.96479	0.891807
Oligodendrocyte	GTF2A2	AD	-0.890716	0.979049	0.0867754	-1.71266	0.891807
Oligodendrocyte	HYPK	AD	0.999	NA	0.0614625	1.87015	0.891807
Oligodendrocyte	IDH2-DT	AD	0.946162	0.622937	0.0131188	2.48053	0.891807
Oligodendrocyte	INO80	AD	0.999	1.46882	0.0252717	2.23722	0.891807
Oligodendrocyte	KLF13	AD	-0.999	0.550691	0.0541701	-1.92547	0.891807
Oligodendrocyte	LACTB	AD	0.917879	0.134418	0.051296	1.949	0.891807
Oligodendrocyte	LINC01852	AD	-0.990132	0.463821	0.0551116	-1.918	0.891807
Oligodendrocyte	LINS1	AD	0.999	0.693298	0.0209254	2.30933	0.891807
Oligodendrocyte	LYSMD4	AD	0.997725	0.238548	0.0148944	2.43494	0.891807
Oligodendrocyte	MINAR1	AD	-0.846957	0.446192	0.0636653	-1.85452	0.891807
Oligodendrocyte	MKRN3	AD	0.89936	0.836004	0.0867958	1.71255	0.891807
Oligodendrocyte	MORF4L1	AD	-0.99877	0.0888931	0.0262442	-2.22258	0.891807
Oligodendrocyte	NIPA2	AD	-0.834381	0.538088	0.0600914	-1.88012	0.891807
Oligodendrocyte	OAZ2	AD	0.824526	0.282141	0.0253097	2.23664	0.891807
Oligodendrocyte	OIP5	AD	-0.999	0.4015	0.0211858	-2.30466	0.891807
Oligodendrocyte	PGBD4	AD	-0.944532	0.719782	0.0156184	-2.41771	0.891807
Oligodendrocyte	POLG	AD	-0.999	0.470934	0.0231746	-2.27054	0.891807
Oligodendrocyte	RMDN3	AD	-0.999	NA	0.0482835	-1.97487	0.891807
Oligodendrocyte	RPUSD2	AD	0.999	NA	0.0519369	1.94366	0.891807
Oligodendrocyte	SCAMP2	AD	0.999	0.378537	0.0359731	2.09723	0.891807
Oligodendrocyte	SNUPN	AD	-0.999	2.06783	0.0377763	-2.07727	0.891807
Oligodendrocyte	STARD5	AD	0.999	NA	0.0391293	2.06282	0.891807
Oligodendrocyte	TTC23	AD	0.394609	0.260985	0.0692694	1.81666	0.891807
Oligodendrocyte	TUBGCP4	AD	0.999	1.15842	0.0786786	1.75841	0.891807
Oligodendrocyte	UBR1	AD	0.991317	NA	0.00807591	2.64888	0.891807
Oligodendrocyte	ZFYVE19	AD	-0.998716	0.298788	0.0640397	-1.8519	0.891807
Oligodendrocyte	AC099511.1	MS	0.999	NA	0.0240472	2.25637	0.891807
Oligodendrocyte	ASPHD1	MS	0.999	0.289515	0.0794646	1.7538	0.891807
Oligodendrocyte	C16orf86	MS	-0.974482	NA	0.0739498	-1.78692	0.891807
Oligodendrocyte	CNOT1	MS	-0.999	0.577498	0.04509	-2.00381	0.891807
Oligodendrocyte	DNAJA3	MS	-0.642955	0.459167	0.0385422	-2.06904	0.891807
Oligodendrocyte	EDC4	MS	-0.901238	0.404286	0.0428167	-2.02549	0.891807
Oligodendrocyte	GINS2	MS	-0.747246	0.347158	0.0226999	-2.27845	0.891807
Oligodendrocyte	INO80E	MS	-0.999	0.648234	0.0508679	-1.95259	0.891807
Oligodendrocyte	KAT8	MS	-0.92741	NA	0.0626958	-1.86134	0.891807
Oligodendrocyte	KCTD13	MS	0.999	0.693197	0.0367521	2.08851	0.891807
Oligodendrocyte	LPCAT2	MS	-0.999	NA	0.0725245	-1.79581	0.891807
Oligodendrocyte	LRRC29	MS	-0.999	NA	0.0748316	-1.7815	0.891807
Oligodendrocyte	MARVELD3	MS	-0.713107	0.258997	0.0323929	-2.13953	0.891807
Oligodendrocyte	NPIPB13	MS	0.881589	0.336778	0.0687667	1.81995	0.891807
Oligodendrocyte	PMFBP1	MS	0.986655	0.722253	0.0665485	1.83471	0.891807
Oligodendrocyte	PPP4C	MS	0.999	1.19505	0.0707313	1.8072	0.891807
Oligodendrocyte	SLC12A4	MS	0.902034	NA	0.0591503	1.88707	0.891807
Oligodendrocyte	SLC7A6OS	MS	0.95904	0.929697	0.0141086	2.45449	0.891807
Oligodendrocyte	USP10	MS	0.942696	0.588856	0.0721722	1.79803	0.891807
Oligodendrocyte	ZNF629	MS	-0.999	1.07356	0.0418337	-2.03517	0.891807
Oligodendrocyte	AC005363.2	PD	-0.724074	0.441572	0.0866611	-1.71328	0.891807
Oligodendrocyte	AC026464.3	PD	0.769082	0.549186	0.0721019	1.79847	0.891807
Oligodendrocyte	AC138894.1	PD	-0.999	0.784797	0.0136328	-2.4668	0.891807
Oligodendrocyte	ACSM1	PD	0.739996	0.420646	0.07454	1.78328	0.891807
Oligodendrocyte	BCL7C	PD	-0.999	0.730323	0.0094705	-2.59459	0.891807
Oligodendrocyte	CD2BP2	PD	-0.999	NA	0.0470552	-1.9858	0.891807
Oligodendrocyte	CIAO3	PD	-0.999	0.894505	0.0609404	-1.87393	0.891807
Oligodendrocyte	CLEC18B	PD	0.999	0.78783	0.0656998	1.84047	0.891807
Oligodendrocyte	CSNK2A2	PD	0.992617	0.731946	0.0309237	2.15805	0.891807
Oligodendrocyte	DDX19A	PD	-0.999	NA	0.055202	-1.91728	0.891807
Oligodendrocyte	EARS2	PD	-0.846908	2.57835	0.0713268	-1.80339	0.891807
Oligodendrocyte	FAHD1	PD	0.725295	0.347896	0.0390001	2.06419	0.891807
Oligodendrocyte	GPRC5B	PD	0.999	NA	0.0107912	2.54939	0.891807
Oligodendrocyte	IQCK	PD	0.999	0.644283	0.0521804	1.94164	0.891807
Oligodendrocyte	JPT2	PD	0.998877	0.357542	0.0199273	2.32771	0.891807
Oligodendrocyte	LINC00920	PD	-0.935793	0.361159	0.0290124	-2.18332	0.891807
Oligodendrocyte	LMF1	PD	-0.998464	0.312716	0.0319093	-2.14555	0.891807
Oligodendrocyte	METTL9	PD	-0.851559	0.629173	0.0391262	-2.06286	0.891807
Oligodendrocyte	MSRB1	PD	0.714198	0.244982	0.0123544	2.50186	0.891807
Oligodendrocyte	NIP7	PD	0.999	1.01479	0.0783335	1.76044	0.891807
Oligodendrocyte	NOB1	PD	0.999	0.690267	0.0410896	2.04262	0.891807
Oligodendrocyte	PHKB	PD	0.906682	NA	0.0431284	2.02246	0.891807
Oligodendrocyte	SLC38A7	PD	0.999	0.820338	0.0644547	1.84902	0.891807
Oligodendrocyte	SULT1A3	PD	0.738601	0.285205	0.0480299	1.9771	0.891807
Oligodendrocyte	TBL3	PD	0.999	0.683151	0.0116656	2.5221	0.891807
Oligodendrocyte	TOX3	PD	0.998667	NA	0.0782315	1.76104	0.891807
Oligodendrocyte	TRAF7	PD	0.958573	NA	0.0162691	2.40282	0.891807
Oligodendrocyte	USP31	PD	0.8885	NA	0.0770543	1.76804	0.891807
Oligodendrocyte	WWP2	PD	-0.999	1.07135	0.0224452	-2.28275	0.891807
Oligodendrocyte	ZNF785	PD	0.998897	0.272528	0.0223176	2.28492	0.891807
Oligodendrocyte	AC133919.1	BD	0.999	1.18468	0.0688729	1.81925	0.891807
Oligodendrocyte	ALG1	BD	-0.960575	2.89435	0.0386184	-2.06823	0.891807
Oligodendrocyte	ASPHD1	BD	-0.999	NA	0.0223384	-2.28456	0.891807
Oligodendrocyte	ATP2C2	BD	0.927486	1.36803	0.0673907	1.82906	0.891807
Oligodendrocyte	BANP	BD	0.888467	0.87406	0.0596656	1.88326	0.891807
Oligodendrocyte	CNOT1	BD	0.999	0.651698	0.0568241	1.90466	0.891807
Oligodendrocyte	FAM234A	BD	0.999	1.02095	0.0371086	2.08457	0.891807
Oligodendrocyte	HEATR3	BD	-0.970873	2.94336	0.0788954	-1.75713	0.891807
Oligodendrocyte	INO80E	BD	0.999	NA	0.0725204	1.79584	0.891807
Oligodendrocyte	KCTD13	BD	-0.998807	NA	0.0844759	-1.72529	0.891807
Oligodendrocyte	KIF22	BD	-0.999	0.605616	0.0684296	-1.82217	0.891807
Oligodendrocyte	MGRN1	BD	0.999	0.974762	0.0584832	1.89206	0.891807
Oligodendrocyte	MVD	BD	-0.693452	NA	0.0498848	-1.96095	0.891807
Oligodendrocyte	MVP	BD	-0.999	NA	0.0369234	-2.08661	0.891807
Oligodendrocyte	MYLPF	BD	0.999	NA	0.0330935	2.13095	0.891807
Oligodendrocyte	NPIPB12	BD	-0.938884	0.48259	0.0369785	-2.086	0.891807
Oligodendrocyte	NPIPB13	BD	-0.997862	0.215577	0.0246646	-2.24662	0.891807
Oligodendrocyte	PMM2	BD	-0.999	NA	0.0681052	-1.82431	0.891807
Oligodendrocyte	PPP4C	BD	-0.999	NA	0.0565623	-1.90668	0.891807
Oligodendrocyte	SPATA33	BD	0.908313	0.673253	0.0288898	2.18499	0.891807
Oligodendrocyte	TRAPPC2L	BD	0.918172	NA	0.0649024	1.84593	0.891807
Oligodendrocyte	UBALD1	BD	0.980227	1.08422	0.0716029	1.80163	0.891807
Oligodendrocyte	ZC3H18	BD	0.93981	0.633244	0.015718	2.4154	0.891807
Oligodendrocyte	ZC3H7A	BD	-0.822266	0.436554	0.0631156	-1.85838	0.891807
Oligodendrocyte	ZNF771	BD	-0.999	NA	0.0289602	-2.18403	0.891807
Oligodendrocyte	ZNF821	BD	-0.919485	0.518254	0.0396547	-2.05733	0.891807
Oligodendrocyte	AC007495.2	MD	-0.998672	0.1936	0.00764891	-2.66719	0.891807
Oligodendrocyte	AC010542.3	MD	0.821756	0.432242	0.0541887	1.92533	0.891807
Oligodendrocyte	AC010654.1	MD	0.904796	0.442867	0.0390556	2.0636	0.891807
Oligodendrocyte	AC026464.3	MD	-0.841185	0.304424	0.0361744	-2.09496	0.891807
Oligodendrocyte	AC074143.1	MD	-0.945274	1.43715	0.0838155	-1.72896	0.891807
Oligodendrocyte	AC099511.1	MD	0.886556	0.301006	0.0086183	2.62684	0.891807
Oligodendrocyte	AC134312.5	MD	-0.999	0.79706	0.0878202	-1.70701	0.891807
Oligodendrocyte	AC135050.3	MD	-0.95113	NA	0.0252589	-2.23742	0.891807
Oligodendrocyte	ADAT1	MD	0.814781	0.346845	0.0668797	1.83248	0.891807
Oligodendrocyte	C16orf70	MD	-0.985513	NA	0.0212198	-2.30405	0.891807
Oligodendrocyte	CA5A	MD	-0.998826	0.43028	0.0440939	-2.0132	0.891807
Oligodendrocyte	CARHSP1	MD	-0.999	0.771744	0.0555965	-1.91419	0.891807
Oligodendrocyte	CCDC154	MD	0.973044	NA	0.0776528	1.76447	0.891807
Oligodendrocyte	CDIPT	MD	-0.999	0.559691	0.0524308	-1.93958	0.891807
Oligodendrocyte	CDK10	MD	0.999	0.592872	0.0100295	2.57481	0.891807
Oligodendrocyte	COQ7	MD	-0.999	0.855913	0.0872731	-1.70996	0.891807
Oligodendrocyte	COQ9	MD	0.56857	0.273098	0.0433522	2.0203	0.891807
Oligodendrocyte	CRNDE	MD	0.761651	0.419419	0.0272014	2.20861	0.891807
Oligodendrocyte	DDX19A	MD	0.999	0.685989	0.044476	2.00958	0.891807
Oligodendrocyte	DECR2	MD	0.998993	0.310271	0.0320108	2.14428	0.891807
Oligodendrocyte	DYNLRB2	MD	0.95794	0.440298	0.0683228	1.82287	0.891807
Oligodendrocyte	EEF2KMT	MD	0.999	0.884735	0.0175832	2.37428	0.891807
Oligodendrocyte	FANCA	MD	-0.948085	0.92603	0.0748118	-1.78162	0.891807
Oligodendrocyte	FBXO31	MD	-0.999	0.678449	0.0547868	-1.92056	0.891807
Oligodendrocyte	GAN	MD	0.969011	0.408375	0.0208976	2.30983	0.891807
Oligodendrocyte	GINS3	MD	0.786317	0.346624	0.0497875	1.96179	0.891807
Oligodendrocyte	GSPT1	MD	0.999	1.91901	0.0157646	2.41432	0.891807
Oligodendrocyte	HPR	MD	-0.982455	NA	0.0604625	-1.87741	0.891807
Oligodendrocyte	IQCK	MD	-0.999	0.297408	0.021158	-2.30515	0.891807
Oligodendrocyte	KAT8	MD	-0.916154	0.379741	0.0171705	-2.38304	0.891807
Oligodendrocyte	LINC02177	MD	0.999	0.655338	0.0408037	2.04552	0.891807
Oligodendrocyte	MARVELD3	MD	-0.672832	0.235924	0.0357398	-2.09988	0.891807
Oligodendrocyte	MAZ	MD	-0.999	NA	0.0355882	-2.1016	0.891807
Oligodendrocyte	MOSMO	MD	-0.999	NA	0.0174003	-2.37814	0.891807
Oligodendrocyte	MT4	MD	0.878341	0.518857	0.0427717	2.02593	0.891807
Oligodendrocyte	MVD	MD	-0.849023	1.19084	0.0188436	-2.34861	0.891807
Oligodendrocyte	NOB1	MD	-0.935265	0.254991	0.0208052	-2.3115	0.891807
Oligodendrocyte	NPIPA1	MD	0.8385	0.2315	0.0133261	2.47493	0.891807
Oligodendrocyte	NPIPA5	MD	-0.999	0.573546	0.0524527	-1.9394	0.891807
Oligodendrocyte	NPRL3	MD	0.498211	0.384106	0.0853076	1.72069	0.891807
Oligodendrocyte	PHLPP2	MD	-0.999	0.492861	0.0400675	-2.05305	0.891807
Oligodendrocyte	PLLP	MD	-0.669114	0.400179	0.0651842	-1.84399	0.891807
Oligodendrocyte	RMI2	MD	0.677423	0.400311	0.0825813	1.7359	0.891807
Oligodendrocyte	SEC14L5	MD	0.482219	0.245301	0.0607143	1.87557	0.891807
Oligodendrocyte	SMIM22	MD	-0.63097	0.281569	0.0276163	-2.20269	0.891807
Oligodendrocyte	SNAI3	MD	-0.791549	0.46973	0.0635796	-1.85512	0.891807
Oligodendrocyte	SOX8	MD	-0.999	0.623829	0.0415252	-2.03825	0.891807
Oligodendrocyte	SULT1A3	MD	0.825067	0.462959	0.0540924	1.9261	0.891807
Oligodendrocyte	THUMPD1	MD	0.808957	0.746338	0.0145468	2.44347	0.891807
Oligodendrocyte	TRAPPC2L	MD	0.927337	NA	0.0575145	1.89938	0.891807
Oligodendrocyte	ZKSCAN2	MD	-0.762444	0.386206	0.0650105	-1.84519	0.891807
Oligodendrocyte	ZNF688	MD	0.970721	NA	0.0874792	1.70885	0.891807
Oligodendrocyte	ZNF771	MD	-0.917509	0.46974	0.0383446	-2.07115	0.891807
Oligodendrocyte	AC010531.1	SZ	0.999	0.481538	0.0190021	2.34549	0.891807
Oligodendrocyte	AC025283.2	SZ	-0.914257	0.581988	0.0268339	-2.21393	0.891807
Oligodendrocyte	AC026464.3	SZ	-0.955351	0.483014	0.00768933	-2.66542	0.891807
Oligodendrocyte	AC099489.1	SZ	-0.999	2.00862	0.0424502	-2.02908	0.891807
Oligodendrocyte	AC105430.1	SZ	0.999	0.445649	0.0508784	1.9525	0.891807
Oligodendrocyte	AC138894.1	SZ	0.999	NA	0.0702249	1.81046	0.891807
Oligodendrocyte	AC140504.1	SZ	0.902001	0.88831	0.0434898	2.01898	0.891807
Oligodendrocyte	ASPHD1	SZ	-0.993134	0.223027	0.053161	-1.93361	0.891807
Oligodendrocyte	C16orf96	SZ	-0.999	0.926681	0.0180875	-2.36382	0.891807
Oligodendrocyte	CCP110	SZ	0.998543	0.393828	0.0624474	1.86311	0.891807
Oligodendrocyte	CDIPT	SZ	-0.999	NA	0.0041479	-2.86669	0.891807
Oligodendrocyte	CFDP1	SZ	-0.998067	0.290593	0.00458031	-2.83516	0.891807
Oligodendrocyte	CHTF8	SZ	-0.999	0.561909	0.0646732	-1.84751	0.891807
Oligodendrocyte	CLEC18B	SZ	0.999	NA	0.0118933	2.5153	0.891807
Oligodendrocyte	CMTM4	SZ	-0.962589	0.526947	0.00318164	-2.94962	0.891807
Oligodendrocyte	CNTNAP4	SZ	0.999	0.544151	0.0636753	1.85445	0.891807
Oligodendrocyte	CTCF	SZ	0.999	1.24068	0.0312761	2.15354	0.891807
Oligodendrocyte	DEF8	SZ	-0.845048	0.369292	0.0291656	-2.18124	0.891807
Oligodendrocyte	EDC4	SZ	-0.999	NA	0.0556171	-1.91402	0.891807
Oligodendrocyte	FAM192A	SZ	0.999	0.587786	0.0637309	1.85406	0.891807
Oligodendrocyte	GPRC5B	SZ	-0.999	0.543548	0.0202204	-2.32223	0.891807
Oligodendrocyte	HAS3	SZ	0.836122	0.548317	0.0855901	1.71913	0.891807
Oligodendrocyte	JMJD8	SZ	0.852177	1.35888	0.0873404	1.7096	0.891807
Oligodendrocyte	KCTD13	SZ	-0.999	0.11844	0.0780354	-1.7622	0.891807
Oligodendrocyte	KIFC3	SZ	-0.931009	1.0208	0.0688743	-1.81924	0.891807
Oligodendrocyte	KLHDC4	SZ	-0.487449	0.203831	0.0279739	-2.19765	0.891807
Oligodendrocyte	MOSMO	SZ	-0.999	NA	0.0136858	-2.46541	0.891807
Oligodendrocyte	MTHFSD	SZ	0.934031	0.880057	0.0841584	1.72705	0.891807
Oligodendrocyte	MVP	SZ	-0.999	NA	0.0518679	-1.94423	0.891807
Oligodendrocyte	NIP7	SZ	-0.861205	0.68212	0.0830859	-1.73305	0.891807
Oligodendrocyte	NKD1	SZ	-0.999	0.510097	0.0124239	-2.49987	0.891807
Oligodendrocyte	NPIPB4	SZ	-0.999	0.544938	0.031034	-2.15664	0.891807
Oligodendrocyte	NPIPB5	SZ	-0.938558	NA	0.0228734	-2.27554	0.891807
Oligodendrocyte	PIEZO1	SZ	-0.999	0.384774	0.00404485	-2.87464	0.891807
Oligodendrocyte	PPP4C	SZ	-0.999	NA	0.018783	-2.34981	0.891807
Oligodendrocyte	RAB11FIP3	SZ	0.878264	NA	0.05796	1.896	0.891807
Oligodendrocyte	RSPRY1	SZ	-0.999	0.341186	0.00823489	-2.64228	0.891807
Oligodendrocyte	2012-09-01	SZ	-0.563491	0.237069	0.05412	-1.92588	0.891807
Oligodendrocyte	SETD6	SZ	-0.997104	0.234029	0.0371347	-2.08428	0.891807
Oligodendrocyte	SMIM22	SZ	-0.910122	0.103387	0.01556	-2.41907	0.891807
Oligodendrocyte	SULT1A3	SZ	0.905694	NA	0.00500999	2.80639	0.891807
Oligodendrocyte	TENT4B	SZ	-0.999	0.775076	0.0817548	-1.74059	0.891807
Oligodendrocyte	TK2	SZ	0.956541	1.05178	0.0733016	1.79095	0.891807
Oligodendrocyte	TMEM186	SZ	-0.921446	1.09502	0.058486	-1.89204	0.891807
Oligodendrocyte	TRAPPC2L	SZ	0.999	NA	0.0500235	1.95976	0.891807
Oligodendrocyte	VPS35L	SZ	-0.999	0.260926	0.0249826	-2.24167	0.891807
Oligodendrocyte	XPO6	SZ	-0.999	2.41795	0.0143151	-2.44926	0.891807
Oligodendrocyte	ZCCHC14	SZ	0.999	1.37702	0.0344862	2.11434	0.891807
Oligodendrocyte	ZFP1	SZ	0.999	0.629168	0.0264647	2.21932	0.891807
Oligodendrocyte	ABCA3	AD	-0.945559	0.848183	0.0670474	-1.83136	0.891807
Oligodendrocyte	AC007221.1	AD	-0.999	0.526454	0.0245261	-2.24879	0.891807
Oligodendrocyte	AC007221.2	AD	-0.999	0.404343	0.0266007	-2.21733	0.891807
Oligodendrocyte	AC009163.4	AD	-0.549925	0.267783	0.0724485	-1.79629	0.891807
Oligodendrocyte	AC133919.1	AD	0.821334	0.326272	0.0130169	2.48331	0.891807
Oligodendrocyte	AC135050.1	AD	0.999	NA	0.0169087	2.38869	0.891807
Oligodendrocyte	AC135050.2	AD	0.959057	1.19709	0.00555586	2.7729	0.891807
Oligodendrocyte	AC140504.1	AD	0.905485	1.03202	0.0844311	1.72554	0.891807
Oligodendrocyte	ADAMTS18	AD	-0.585903	0.284113	0.0669782	-1.83182	0.891807
Oligodendrocyte	ADAT1	AD	-0.84092	0.259707	0.0563124	-1.90861	0.891807
Oligodendrocyte	ADCY9	AD	0.811699	0.509475	0.0797046	1.7524	0.891807
Oligodendrocyte	ARL2BP	AD	-0.723321	0.405148	0.0364583	-2.09178	0.891807
Oligodendrocyte	ATMIN	AD	0.677424	0.31083	0.030342	2.1656	0.891807
Oligodendrocyte	BCKDK	AD	-0.999	NA	0.0173789	-2.37859	0.891807
Oligodendrocyte	BCL7C	AD	-0.999	0.522271	0.0171745	-2.38295	0.891807
Oligodendrocyte	C16orf72	AD	0.999	0.986298	0.0484262	1.97361	0.891807
Oligodendrocyte	CDIPT	AD	-0.999	NA	0.0272661	-2.20769	0.891807
Oligodendrocyte	CHTF18	AD	-0.999	NA	0.0106242	-2.55482	0.891807
Oligodendrocyte	CMC2	AD	0.660371	0.411475	0.051055	1.95102	0.891807
Oligodendrocyte	CNOT1	AD	-0.999	0.463801	0.042013	-2.03339	0.891807
Oligodendrocyte	COQ7	AD	0.999	NA	0.0606837	1.87579	0.891807
Oligodendrocyte	DNASE1	AD	0.689971	0.607005	0.0758767	1.77513	0.891807
Oligodendrocyte	EEF2KMT	AD	0.999	2.21445	0.0343902	2.11547	0.891807
Oligodendrocyte	FBRS	AD	-0.999	0.755138	0.044978	-2.00486	0.891807
Oligodendrocyte	FOPNL	AD	-0.820318	0.505679	0.0532191	-1.93314	0.891807
Oligodendrocyte	GGA2	AD	-0.999	NA	0.0385121	-2.06936	0.891807
Oligodendrocyte	GPRC5B	AD	0.998693	0.397685	0.0826496	1.73551	0.891807
Oligodendrocyte	LDHD	AD	0.999	NA	0.0472336	1.9842	0.891807
Oligodendrocyte	LINC00920	AD	-0.744612	0.240836	0.0450066	-2.00459	0.891807
Oligodendrocyte	MC1R	AD	0.846828	0.385185	0.0427318	2.02632	0.891807
Oligodendrocyte	MSRB1	AD	0.797635	0.371035	0.0565549	1.90674	0.891807
Oligodendrocyte	NME3	AD	0.974031	0.5646	0.0607978	1.87496	0.891807
Oligodendrocyte	NMRAL1	AD	-0.556779	0.304088	0.0513801	-1.94829	0.891807
Oligodendrocyte	NPRL3	AD	0.606654	0.302851	0.0676594	1.82727	0.891807
Oligodendrocyte	NUBP2	AD	0.926229	0.431294	0.0253836	2.23551	0.891807
Oligodendrocyte	PAQR4	AD	-0.723513	0.492326	0.085091	-1.72188	0.891807
Oligodendrocyte	PPP4C	AD	-0.999	NA	0.0333877	-2.12739	0.891807
Oligodendrocyte	PSMD7	AD	-0.999	0.577769	0.039532	-2.05861	0.891807
Oligodendrocyte	RRN3	AD	-0.999	0.717719	0.0279611	-2.19783	0.891807
Oligodendrocyte	SETD1A	AD	-0.986869	0.654978	0.0697571	-1.81348	0.891807
Oligodendrocyte	SMIM22	AD	-0.999	0.309554	0.00313029	-2.95464	0.891807
Oligodendrocyte	SRCAP	AD	-0.890473	0.515438	0.0684429	-1.82208	0.891807
Oligodendrocyte	STX4	AD	0.999	NA	0.00677069	2.70792	0.891807
Oligodendrocyte	SULT1A3	AD	0.944168	0.972074	0.0134049	2.47283	0.891807
Oligodendrocyte	SYCE1L	AD	0.566919	0.430742	0.0769556	1.76863	0.891807
Oligodendrocyte	TUFM	AD	0.905579	NA	0.018053	2.36453	0.891807
Oligodendrocyte	USP31	AD	-0.845561	0.607315	0.0169451	-2.3879	0.891807
Oligodendrocyte	VPS9D1	AD	-0.996905	0.161814	0.0686221	-1.8209	0.891807
Oligodendrocyte	ZCCHC14	AD	0.999	NA	0.0438805	2.01523	0.891807
Oligodendrocyte	ZNF276	AD	-0.626085	0.299358	0.0699225	-1.81241	0.891807
Oligodendrocyte	ZNF629	AD	0.999	0.708798	0.0450159	2.00451	0.891807
Oligodendrocyte	ZNF646	AD	-0.999	NA	0.0399305	-2.05447	0.891807
Oligodendrocyte	ZNF778	AD	0.901185	0.648041	0.0493441	1.96561	0.891807
Oligodendrocyte	ZNF785	AD	0.993492	0.312384	0.0262228	2.2229	0.891807
Oligodendrocyte	ABCA8	MS	0.773509	0.494575	0.022988	2.27363	0.891807
Oligodendrocyte	AC087289.1	MS	-0.999	1.15893	0.0147604	-2.4382	0.891807
Oligodendrocyte	AC099850.2	MS	-0.913798	0.304477	0.0544616	-1.92315	0.891807
Oligodendrocyte	ACAP1	MS	0.917201	NA	0.0409084	2.04446	0.891807
Oligodendrocyte	ACLY	MS	0.925377	0.516118	0.00399721	2.87838	0.891807
Oligodendrocyte	BPTF	MS	0.905518	0.549882	0.0702927	1.81002	0.891807
Oligodendrocyte	CCT6B	MS	0.857452	0.497409	0.0561533	1.90984	0.891807
Oligodendrocyte	COASY	MS	-0.991816	0.616483	0.0201225	-2.32406	0.891807
Oligodendrocyte	DNAH2	MS	-0.999	0.599312	0.0667362	-1.83345	0.891807
Oligodendrocyte	EFCAB13	MS	-0.962652	NA	0.0211508	-2.30528	0.891807
Oligodendrocyte	EFCAB5	MS	0.999	NA	0.0151924	2.42776	0.891807
Oligodendrocyte	EZH1	MS	-0.70575	0.385446	0.0609877	-1.87358	0.891807
Oligodendrocyte	FBF1	MS	0.971783	0.265311	0.0112401	2.53514	0.891807
Oligodendrocyte	FTSJ3	MS	0.986195	NA	0.0515754	1.94666	0.891807
Oligodendrocyte	GHDC	MS	-0.913291	0.799758	0.0524587	-1.93935	0.891807
Oligodendrocyte	GPATCH8	MS	0.907761	0.52775	0.0102063	2.56876	0.891807
Oligodendrocyte	MAP2K6	MS	0.999	0.912231	0.0684533	1.82201	0.891807
Oligodendrocyte	MYO18A	MS	-0.999	1.68451	0.0670655	-1.83123	0.891807
Oligodendrocyte	NAGLU	MS	0.872579	0.693371	0.0343412	2.11604	0.891807
Oligodendrocyte	NEURL4	MS	0.982503	0.467107	0.0772551	1.76684	0.891807
Oligodendrocyte	NLE1	MS	0.999	0.9271	0.0190623	2.34431	0.891807
Oligodendrocyte	NOL11	MS	-0.748549	0.458582	0.0700593	-1.81153	0.891807
Oligodendrocyte	NPEPPS	MS	0.999	NA	0.0276393	2.20237	0.891807
Oligodendrocyte	PLEKHM1	MS	0.999	1.66971	0.00915016	2.60639	0.891807
Oligodendrocyte	PVALEF	MS	0.999	0.491502	0.0254008	2.23525	0.891807
Oligodendrocyte	RAD51C	MS	0.80418	0.462728	0.0613906	1.87067	0.891807
Oligodendrocyte	RFFL	MS	-0.860968	0.44775	0.00937346	-2.59812	0.891807
Oligodendrocyte	SHBG	MS	0.994164	0.532752	0.0344097	2.11524	0.891807
Oligodendrocyte	SLFN5	MS	0.996069	0.226028	0.0438667	2.01536	0.891807
Oligodendrocyte	SMARCD2	MS	0.999	NA	0.0265527	2.21803	0.891807
Oligodendrocyte	SSH2	MS	0.999	NA	0.0448973	2.00562	0.891807
Oligodendrocyte	TADA2A	MS	0.563714	0.293209	0.0110196	2.54208	0.891807
Oligodendrocyte	TBC1D16	MS	0.832429	0.433308	0.025924	2.22735	0.891807
Oligodendrocyte	TEX14	MS	-0.998851	0.615321	0.0643724	-1.84959	0.891807
Oligodendrocyte	TNFAIP1	MS	-0.999	1.54478	0.0859026	-1.71742	0.891807
Oligodendrocyte	TSEN54	MS	-0.876167	0.756352	0.0874456	-1.70903	0.891807
Oligodendrocyte	VAMP2	MS	0.949253	0.833738	0.0641222	1.85133	0.891807
Oligodendrocyte	WDR81	MS	-0.998638	0.66803	0.0771278	-1.7676	0.891807
Oligodendrocyte	ZNF385C	MS	0.958724	NA	0.00565359	2.76722	0.891807
Oligodendrocyte	AC005920.1	PD	0.950454	0.88025	0.0844898	1.72521	0.891807
Oligodendrocyte	ACAP1	PD	0.911264	0.602477	0.0287435	2.18699	0.891807
Oligodendrocyte	CNTROB	PD	0.8855	0.372353	0.0449036	2.00556	0.891807
Oligodendrocyte	DGKE	PD	0.999	0.785795	0.0238071	2.26023	0.891807
Oligodendrocyte	DNAH2	PD	-0.925333	0.277461	0.0089744	-2.61303	0.891807
Oligodendrocyte	DRG2	PD	0.944298	NA	0.0173076	2.38011	0.891807
Oligodendrocyte	FBF1	PD	0.804995	0.560494	0.0329916	2.13219	0.891807
Oligodendrocyte	HID1	PD	0.858116	0.372504	0.0137048	2.46491	0.891807
Oligodendrocyte	KCTD11	PD	0.948188	1.50355	0.0140923	2.4549	0.891807
Oligodendrocyte	KRBA2	PD	0.999	2.08589	0.0731512	1.79189	0.891807
Oligodendrocyte	LLGL2	PD	0.791443	0.45843	0.0439096	2.01495	0.891807
Oligodendrocyte	MRPL38	PD	0.863033	0.487188	0.0320177	2.14419	0.891807
Oligodendrocyte	NEURL4	PD	0.707848	0.310914	0.0334511	2.12663	0.891807
Oligodendrocyte	NT5C	PD	0.919065	0.413091	0.00759646	2.6695	0.891807
Oligodendrocyte	NUP85	PD	0.893615	0.569247	0.00478596	2.8211	0.891807
Oligodendrocyte	RNASEK	PD	-0.839255	0.402658	0.0832747	-1.73199	0.891807
Oligodendrocyte	SMIM5	PD	0.818297	0.896085	0.0844101	1.72565	0.891807
Oligodendrocyte	SMIM6	PD	0.794284	0.50183	0.0346055	2.11294	0.891807
Oligodendrocyte	SRP68	PD	-0.883224	0.892027	0.0861419	-1.71611	0.891807
Oligodendrocyte	STXBP4	PD	-0.999	2.8931	0.00884567	-2.61796	0.891807
Oligodendrocyte	XYLT2	PD	0.722136	0.34424	0.0120527	2.5106	0.891807
Oligodendrocyte	ZNF286B	PD	-0.999	NA	0.02226	-2.2859	0.891807
Oligodendrocyte	ZNF624	PD	0.815377	0.246482	0.0248059	2.24441	0.891807
Oligodendrocyte	AC110285.1	BD	-0.872715	0.640188	0.0822348	-1.73786	0.891807
Oligodendrocyte	AC127024.2	BD	0.999	NA	0.0468757	1.98742	0.891807
Oligodendrocyte	ACOX1	BD	-0.998839	0.316912	0.0627815	-1.86074	0.891807
Oligodendrocyte	BTBD17	BD	-0.999	0.955286	0.0860192	-1.71678	0.891807
Oligodendrocyte	CALCOCO2	BD	0.901759	0.924534	0.0591664	1.88695	0.891807
Oligodendrocyte	CHMP6	BD	-0.896861	0.777201	0.0691941	-1.81715	0.891807
Oligodendrocyte	CHRNB1	BD	-0.872684	1.38132	0.0850596	-1.72205	0.891807
Oligodendrocyte	CLTC	BD	-0.999	NA	0.0657364	-1.84022	0.891807
Oligodendrocyte	CPD	BD	0.999	NA	0.0629844	1.8593	0.891807
Oligodendrocyte	CRLF3	BD	0.999	NA	0.0740347	1.7864	0.891807
Oligodendrocyte	DCAKD	BD	0.980159	0.206866	0.0737911	1.78791	0.891807
Oligodendrocyte	ERBB2	BD	-0.998523	0.767285	0.0254592	-2.23436	0.891807
Oligodendrocyte	KCTD2	BD	-0.998811	0.183969	0.0073813	-2.67913	0.891807
Oligodendrocyte	LLGL2	BD	-0.954699	0.405693	0.00303149	-2.96453	0.891807
Oligodendrocyte	MIF4GD	BD	-0.958082	NA	0.0298012	-2.17272	0.891807
Oligodendrocyte	MLLT6	BD	0.999	NA	0.0822528	1.73776	0.891807
Oligodendrocyte	MPDU1	BD	0.999	3.88233	0.0436413	2.01752	0.891807
Oligodendrocyte	MRM3	BD	0.91452	0.483986	0.0147174	2.43926	0.891807
Oligodendrocyte	MRPL38	BD	-0.998847	NA	0.00936377	-2.59848	0.891807
Oligodendrocyte	NAT9	BD	-0.999	2.18251	0.0248993	-2.24296	0.891807
Oligodendrocyte	NLK	BD	0.999	2.52025	0.0760037	1.77436	0.891807
Oligodendrocyte	NSRP1	BD	0.957399	NA	0.0298771	2.17172	0.891807
Oligodendrocyte	NUP85	BD	-0.771628	0.301999	0.0697093	-1.81379	0.891807
Oligodendrocyte	PYY	BD	0.999	0.661139	0.0475242	1.9816	0.891807
Oligodendrocyte	RPA1	BD	-0.954686	0.407362	0.0490225	-1.9684	0.891807
Oligodendrocyte	SPAG9	BD	0.999	0.798948	0.0573706	1.90048	0.891807
Oligodendrocyte	TADA2A	BD	0.901613	0.977333	0.0434047	2.01979	0.891807
Oligodendrocyte	TBCD	BD	0.999	1.3263	0.0615676	1.8694	0.891807
Oligodendrocyte	THRA	BD	-0.893076	0.535615	0.0669712	-1.83187	0.891807
Oligodendrocyte	ABCA5	MD	-0.958805	0.644833	0.0518219	-1.94461	0.891807
Oligodendrocyte	AC005324.4	MD	-0.876759	0.742028	0.0797285	-1.75226	0.891807
Oligodendrocyte	AC015813.2	MD	0.999	0.581182	0.0266109	2.21718	0.891807
Oligodendrocyte	AC026254.2	MD	0.970227	NA	0.0175329	2.37534	0.891807
Oligodendrocyte	AC027801.1	MD	-0.999	2.3303	0.0369423	-2.0864	0.891807
Oligodendrocyte	AC087645.2	MD	0.999	0.801893	0.0836617	1.72982	0.891807
Oligodendrocyte	AC110285.2	MD	0.640807	0.210741	0.0108161	2.54858	0.891807
Oligodendrocyte	AC118754.1	MD	0.9812	NA	0.0151998	2.42758	0.891807
Oligodendrocyte	AC134669.1	MD	0.946621	NA	0.0433105	2.0207	0.891807
Oligodendrocyte	ACADVL	MD	0.953714	1.18187	0.0776471	1.7645	0.891807
Oligodendrocyte	ADAP2	MD	-0.969535	NA	0.0443507	-2.01076	0.891807
Oligodendrocyte	ALDH3A2	MD	-0.970618	NA	0.0835731	-1.73032	0.891807
Oligodendrocyte	ALOX12	MD	0.666662	2.27211	0.0750213	1.78033	0.891807
Oligodendrocyte	ANKRD40	MD	0.692959	0.414978	0.0857147	1.71845	0.891807
Oligodendrocyte	ASPSCR1	MD	0.465412	0.268113	0.0763696	1.77215	0.891807
Oligodendrocyte	ATAD5	MD	-0.999	NA	0.0425182	-2.02841	0.891807
Oligodendrocyte	BECN1	MD	0.803728	0.918882	0.0805602	1.74744	0.891807
Oligodendrocyte	CHRNE	MD	-0.958855	0.59299	0.0450244	-2.00443	0.891807
Oligodendrocyte	CTC1	MD	0.986184	0.19251	0.0126137	2.49449	0.891807
Oligodendrocyte	CUEDC1	MD	-0.999	0.4212	0.00503942	-2.8045	0.891807
Oligodendrocyte	CYB5D2	MD	-0.999	0.897988	0.0530699	-1.93435	0.891807
Oligodendrocyte	DHX33	MD	-0.999	0.649769	0.0166457	-2.39444	0.891807
Oligodendrocyte	EFCAB13	MD	-0.999	NA	0.0348218	-2.11042	0.891807
Oligodendrocyte	EFCAB5	MD	0.774078	0.363282	0.0617397	1.86816	0.891807
Oligodendrocyte	ELP5	MD	0.843236	0.341381	0.0674877	1.82841	0.891807
Oligodendrocyte	ENDOV	MD	0.62761	0.327644	0.0598175	1.88214	0.891807
Oligodendrocyte	FAM117A	MD	0.999	0.615499	0.0467627	1.98844	0.891807
Oligodendrocyte	GGA3	MD	-0.943714	0.499078	0.0151487	-2.4288	0.891807
Oligodendrocyte	GOSR1	MD	-0.989707	NA	0.0565431	-1.90683	0.891807
Oligodendrocyte	KLHL11	MD	0.999	9.95245	0.0860291	1.71673	0.891807
Oligodendrocyte	LINC02001	MD	0.999	0.696759	0.0654496	1.84217	0.891807
Oligodendrocyte	MAP3K3	MD	-0.652709	0.321028	0.0512221	-1.94961	0.891807
Oligodendrocyte	MEIOC	MD	0.999	1.57785	0.0705234	1.80853	0.891807
Oligodendrocyte	MINK1	MD	-0.909365	1.21638	0.0732879	-1.79103	0.891807
Oligodendrocyte	MIS12	MD	0.648621	0.242122	0.0149315	2.43404	0.891807
Oligodendrocyte	MPP3	MD	-0.999	NA	0.0572139	-1.90167	0.891807
Oligodendrocyte	MYCBPAP	MD	-0.799267	0.6296	0.0762845	-1.77266	0.891807
Oligodendrocyte	MYO18A	MD	-0.958073	0.227755	0.0217392	-2.29489	0.891807
Oligodendrocyte	NATD1	MD	0.999	1.20431	0.0672149	1.83023	0.891807
Oligodendrocyte	NEURL4	MD	-0.912554	0.312479	0.0212539	-2.30344	0.891807
Oligodendrocyte	NF1	MD	0.999	NA	0.0476688	1.98031	0.891807
Oligodendrocyte	NOL11	MD	0.579678	0.227495	0.0241401	2.25489	0.891807
Oligodendrocyte	NPEPPS	MD	0.999	NA	0.0514306	1.94787	0.891807
Oligodendrocyte	NUFIP2	MD	-0.877194	0.499423	0.0512443	-1.94943	0.891807
Oligodendrocyte	NUP88	MD	0.868433	0.445314	0.0377237	2.07784	0.891807
Oligodendrocyte	PHB	MD	-0.999	0.919937	0.0276483	-2.20224	0.891807
Oligodendrocyte	PRR11	MD	-0.999	0.499378	0.0732042	-1.79156	0.891807
Oligodendrocyte	PSMD11	MD	-0.717248	0.409603	0.0402461	-2.05121	0.891807
Oligodendrocyte	RAD51C	MD	0.949657	NA	0.0329102	2.13318	0.891807
Oligodendrocyte	RECQL5	MD	0.82742	0.369506	0.036633	2.08983	0.891807
Oligodendrocyte	RNF167	MD	-0.999	1.05755	0.0280083	-2.19717	0.891807
Oligodendrocyte	RNF227	MD	0.999	0.600496	0.0673218	1.82952	0.891807
Oligodendrocyte	RNFT1-DT	MD	0.999	NA	0.0439036	2.01501	0.891807
Oligodendrocyte	2004-09-01	MD	-0.897849	0.732088	0.0728091	-1.79403	0.891807
Oligodendrocyte	SLC25A39	MD	0.999	NA	0.0594492	1.88486	0.891807
Oligodendrocyte	SMCR8	MD	-0.999	NA	0.0233349	-2.26791	0.891807
Oligodendrocyte	SMIM6	MD	-0.51705	0.41449	0.0614234	-1.87044	0.891807
Oligodendrocyte	SMYD4	MD	0.999	0.772608	0.0179293	2.36708	0.891807
Oligodendrocyte	SP2	MD	0.999	0.587111	0.0388055	2.06624	0.891807
Oligodendrocyte	SPAG9	MD	0.972518	0.336626	0.0160461	2.40786	0.891807
Oligodendrocyte	SPECC1	MD	-0.995771	NA	0.0296042	-2.17535	0.891807
Oligodendrocyte	SRCIN1	MD	-0.999	NA	0.0671544	-1.83064	0.891807
Oligodendrocyte	SSH2	MD	0.965753	0.604477	0.0752794	1.77876	0.891807
Oligodendrocyte	STXBP4	MD	0.999	1.19731	0.0696725	1.81403	0.891807
Oligodendrocyte	TBC1D3L	MD	-0.940801	0.477664	0.030554	-2.16283	0.891807
Oligodendrocyte	TEFM	MD	-0.957907	NA	0.0657603	-1.84005	0.891807
Oligodendrocyte	TEX14	MD	-0.98166	0.203838	0.00625158	-2.73429	0.891807
Oligodendrocyte	TMC8	MD	0.76881	0.303278	0.0214389	2.30016	0.891807
Oligodendrocyte	TMEM199	MD	0.999	0.479243	0.0333673	2.12764	0.891807
Oligodendrocyte	TMEM220	MD	-0.967616	0.739023	0.0659549	-1.83873	0.891807
Oligodendrocyte	TMEM256-PLSCR3	MD	-0.930761	0.349683	0.0259082	-2.22758	0.891807
Oligodendrocyte	TMEM99	MD	-0.91429	0.352722	0.00991785	-2.57868	0.891807
Oligodendrocyte	TNFAIP1	MD	-0.999	0.929398	0.0163108	-2.40189	0.891807
Oligodendrocyte	TOM1L1	MD	-0.999	NA	0.0471756	-1.98472	0.891807
Oligodendrocyte	TRIM16	MD	-0.960778	NA	0.0350246	-2.10807	0.891807
Oligodendrocyte	TTYH2	MD	0.999	0.822156	0.0477802	1.97932	0.891807
Oligodendrocyte	USP6	MD	0.914087	0.723721	0.0706034	1.80802	0.891807
Oligodendrocyte	VEZF1	MD	0.999	0.733631	0.0700404	1.81165	0.891807
Oligodendrocyte	WDR81	MD	0.756696	0.461898	0.0662711	1.83659	0.891807
Oligodendrocyte	ZNF830	MD	-0.999	2.28453	0.0198341	-2.32947	0.891807
Oligodendrocyte	AC004253.1	SZ	0.999	0.602943	0.0604744	1.87732	0.891807
Oligodendrocyte	AC004702.1	SZ	-0.926631	NA	0.0692769	-1.81661	0.891807
Oligodendrocyte	AC005899.6	SZ	-0.999	0.619039	0.00832773	-2.63849	0.891807
Oligodendrocyte	AC005972.3	SZ	-0.687127	0.539707	0.0622843	-1.86427	0.891807
Oligodendrocyte	AC015845.2	SZ	-0.679715	0.471762	0.0523325	-1.94039	0.891807
Oligodendrocyte	AC027801.1	SZ	-0.999	1.09886	0.0825159	-1.73627	0.891807
Oligodendrocyte	AC091132.4	SZ	-0.999	NA	0.0164029	-2.39983	0.891807
Oligodendrocyte	AC124319.1	SZ	0.697659	0.329336	0.039426	2.05971	0.891807
Oligodendrocyte	AC127024.2	SZ	0.999	NA	0.0419455	2.03406	0.891807
Oligodendrocyte	ADAP2	SZ	-0.999	1.04745	0.0393995	-2.05999	0.891807
Oligodendrocyte	ALYREF	SZ	-0.720763	0.349511	0.0839738	-1.72808	0.891807
Oligodendrocyte	ATP2A3	SZ	0.723546	0.567549	0.0807761	1.7462	0.891807
Oligodendrocyte	B9D1	SZ	-0.942264	NA	0.0672042	-1.83031	0.891807
Oligodendrocyte	CHMP6	SZ	-0.999	0.563673	0.0299201	-2.17115	0.891807
Oligodendrocyte	COX11	SZ	-0.999	1.03495	0.0532463	-1.93292	0.891807
Oligodendrocyte	CPD	SZ	0.999	NA	0.083832	1.72887	0.891807
Oligodendrocyte	CRLF3	SZ	0.999	NA	0.0601876	1.87942	0.891807
Oligodendrocyte	DERL2	SZ	-0.999	0.753329	0.0667908	-1.83308	0.891807
Oligodendrocyte	ELAC2	SZ	0.999	NA	0.0108114	2.54874	0.891807
Oligodendrocyte	FAAP100	SZ	-0.999	0.58213	0.00633458	-2.72994	0.891807
Oligodendrocyte	FOXK2	SZ	-0.962427	NA	0.00479207	-2.82069	0.891807
Oligodendrocyte	FTSJ3	SZ	0.999	NA	0.0327324	2.13535	0.891807
Oligodendrocyte	GEMIN4	SZ	0.720363	0.480782	0.0493796	1.9653	0.891807
Oligodendrocyte	GID4	SZ	-0.999	NA	0.0127484	-2.49072	0.891807
Oligodendrocyte	HELZ	SZ	0.999	0.575962	0.0119327	2.51413	0.891807
Oligodendrocyte	JUP	SZ	0.937566	0.732597	0.0485715	1.97233	0.891807
Oligodendrocyte	LINC01563	SZ	-0.918565	0.17135	0.00475997	-2.82284	0.891807
Oligodendrocyte	LLGL2	SZ	-0.937209	0.381153	0.0387375	-2.06696	0.891807
Oligodendrocyte	LRRC37B	SZ	0.862506	0.570236	0.0860437	1.71665	0.891807
Oligodendrocyte	LYRM9	SZ	0.899042	0.733285	0.0541353	1.92575	0.891807
Oligodendrocyte	MEIOC	SZ	0.999	0.562404	0.0279328	2.19823	0.891807
Oligodendrocyte	MIEF2	SZ	0.999	NA	0.0597374	1.88273	0.891807
Oligodendrocyte	MRM1	SZ	0.999	NA	0.0561664	1.90974	0.891807
Oligodendrocyte	MRPL38	SZ	-0.999	0.917137	0.0580086	-1.89563	0.891807
Oligodendrocyte	MRPL58	SZ	-0.869214	0.513824	0.0799795	-1.75081	0.891807
Oligodendrocyte	MYBBP1A	SZ	0.833303	0.376904	0.0528049	1.93651	0.891807
Oligodendrocyte	MYO18A	SZ	-0.709332	0.378771	0.0603453	-1.87826	0.891807
Oligodendrocyte	MYOCD	SZ	-0.999	NA	0.00649981	-2.72144	0.891807
Oligodendrocyte	NEURL4	SZ	0.999	1.31688	0.0678979	1.82568	0.891807
Oligodendrocyte	NMT1	SZ	0.999	0.694329	0.0374797	2.0805	0.891807
Oligodendrocyte	NT5C	SZ	-0.999	0.513199	0.00328407	-2.93982	0.891807
Oligodendrocyte	PLD6	SZ	0.999	1.1488	0.0259249	2.22733	0.891807
Oligodendrocyte	PRCD	SZ	-0.586347	0.353106	0.0838895	-1.72855	0.891807
Oligodendrocyte	PRPSAP2	SZ	-0.999	NA	0.00729659	-2.683	0.891807
Oligodendrocyte	PSMD11	SZ	-0.999	0.55737	0.0275608	-2.20348	0.891807
Oligodendrocyte	PVALEF	SZ	-0.999	0.555271	0.0107579	-2.55047	0.891807
Oligodendrocyte	RANGRF	SZ	0.687941	0.336087	0.0152002	2.42757	0.891807
Oligodendrocyte	RPAIN	SZ	-0.999	0.8087	0.0394242	-2.05973	0.891807
Oligodendrocyte	SHMT1	SZ	-0.774078	0.29165	0.0612908	-1.87139	0.891807
Oligodendrocyte	SLC38A10	SZ	-0.969632	0.519561	0.04454	-2.00897	0.891807
Oligodendrocyte	SPAG9	SZ	0.999	0.466037	0.053842	1.92811	0.891807
Oligodendrocyte	SREBF1	SZ	-0.999	0.448283	0.0566244	-1.9062	0.891807
Oligodendrocyte	SRR	SZ	-0.999	0.859753	0.0324684	-2.1386	0.891807
Oligodendrocyte	SSH2	SZ	0.950206	0.206164	0.0357584	2.09966	0.891807
Oligodendrocyte	STXBP4	SZ	0.713223	0.38417	0.0794507	1.75388	0.891807
Oligodendrocyte	THRA	SZ	-0.999	NA	0.0137579	-2.46352	0.891807
Oligodendrocyte	TIMP2	SZ	-0.911531	0.7211	0.0762235	-1.77303	0.891807
Oligodendrocyte	TMC6	SZ	-0.718317	0.445328	0.0735357	-1.78949	0.891807
Oligodendrocyte	TMC8	SZ	0.868015	0.477236	0.0288106	2.18607	0.891807
Oligodendrocyte	TMEM101	SZ	0.998894	0.330598	0.0318923	2.14576	0.891807
Oligodendrocyte	TMEM11	SZ	0.999	NA	0.00855391	2.62939	0.891807
Oligodendrocyte	TRIM16	SZ	0.966132	NA	0.070602	1.80803	0.891807
Oligodendrocyte	TRIM16L	SZ	-0.846591	0.459917	0.0725085	-1.79591	0.891807
Oligodendrocyte	TSEN54	SZ	0.957914	0.617961	0.0757411	1.77595	0.891807
Oligodendrocyte	TVP23B	SZ	0.968252	NA	0.031017	2.15686	0.891807
Oligodendrocyte	USP22	SZ	-0.818519	0.175733	0.0176263	-2.37338	0.891807
Oligodendrocyte	UTP6	SZ	-0.999	0.549396	0.016514	-2.39735	0.891807
Oligodendrocyte	ZNF207	SZ	0.999	0.411364	0.0287703	2.18662	0.891807
Oligodendrocyte	ZNF287	SZ	-0.999	0.47919	0.0125264	-2.49696	0.891807
Oligodendrocyte	ZZEF1	SZ	0.999	0.705786	0.0685999	1.82105	0.891807
Oligodendrocyte	AC005332.5	AD	-0.723705	0.426141	0.0671625	-1.83058	0.891807
Oligodendrocyte	AC005703.4	AD	0.849185	0.392301	0.0268778	2.21329	0.891807
Oligodendrocyte	AC005899.1	AD	-0.807927	0.483745	0.0497074	-1.96247	0.891807
Oligodendrocyte	AC027801.1	AD	-0.999	0.899783	0.0512974	-1.94898	0.891807
Oligodendrocyte	AC091180.2	AD	-0.993629	1.88534	0.0585721	-1.89139	0.891807
Oligodendrocyte	AC110285.2	AD	-0.772286	0.350106	0.037547	-2.07977	0.891807
Oligodendrocyte	ATP6V0A1	AD	0.999	0.571141	0.0255717	2.23265	0.891807
Oligodendrocyte	BAHCC1	AD	-0.999	0.755701	0.0804856	-1.74788	0.891807
Oligodendrocyte	CHRNE	AD	0.947938	0.664926	0.0717111	1.80095	0.891807
Oligodendrocyte	CTC1	AD	-0.999	0.645662	0.056718	-1.90548	0.891807
Oligodendrocyte	EFCAB5	AD	0.985841	NA	0.00857902	2.62839	0.891807
Oligodendrocyte	EFTUD2	AD	-0.999	NA	0.0667621	-1.83327	0.891807
Oligodendrocyte	EVI2B	AD	-0.999	NA	0.0592126	-1.88661	0.891807
Oligodendrocyte	FTSJ3	AD	0.797011	0.367327	0.0433598	2.02023	0.891807
Oligodendrocyte	GHDC	AD	0.999	0.772541	0.0626989	1.86132	0.891807
Oligodendrocyte	HELZ	AD	-0.963884	0.496603	0.0181539	-2.36246	0.891807
Oligodendrocyte	INPP5K	AD	0.999	1.19245	0.0285622	2.18948	0.891807
Oligodendrocyte	KIF19	AD	-0.778513	0.381123	0.0449821	-2.00482	0.891807
Oligodendrocyte	LINC01563	AD	-0.779899	0.710173	0.0840758	-1.72751	0.891807
Oligodendrocyte	LINC01978	AD	-0.74968	0.35302	0.0387664	-2.06666	0.891807
Oligodendrocyte	LINC01982	AD	0.999	NA	0.0321019	2.14314	0.891807
Oligodendrocyte	LINC02073	AD	-0.999	NA	0.079755	-1.75211	0.891807
Oligodendrocyte	LRRC37B	AD	-0.94809	1.36298	0.0598921	-1.88159	0.891807
Oligodendrocyte	LUC7L3	AD	-0.999	0.824292	0.0165427	-2.39672	0.891807
Oligodendrocyte	METTL2A	AD	0.727817	NA	0.0707735	1.80693	0.891807
Oligodendrocyte	MRPL45	AD	-0.96754	0.665102	0.0565008	-1.90715	0.891807
Oligodendrocyte	MYH3	AD	0.993477	1.02513	0.0514143	1.94801	0.891807
Oligodendrocyte	MYO1D	AD	-0.996054	0.498656	0.016212	-2.40411	0.891807
Oligodendrocyte	NMT1	AD	-0.999	0.438535	0.00678825	-2.70706	0.891807
Oligodendrocyte	PHB	AD	-0.999	0.908823	0.0772274	-1.76701	0.891807
Oligodendrocyte	PLD6	AD	-0.999	0.711707	0.0405535	-2.04807	0.891807
Oligodendrocyte	PRKAR1A	AD	-0.998752	0.404915	0.0560023	-1.91102	0.891807
Oligodendrocyte	RECQL5	AD	0.918573	2.61834	0.0735771	1.78923	0.891807
Oligodendrocyte	RFFL	AD	0.999	0.64493	0.00860053	2.62754	0.891807
Oligodendrocyte	RFNG	AD	0.999	NA	0.0424982	2.02861	0.891807
Oligodendrocyte	RHOT1	AD	0.971043	NA	0.0068033	2.70632	0.891807
Oligodendrocyte	SCIMP	AD	0.998893	0.334706	0.078709	1.75823	0.891807
Oligodendrocyte	SHMT1	AD	0.766082	0.598769	0.0664391	1.83545	0.891807
Oligodendrocyte	SKA2	AD	0.999	NA	0.0545141	1.92273	0.891807
Oligodendrocyte	SPAG9	AD	-0.998896	0.174925	0.00718405	-2.68819	0.891807
Oligodendrocyte	SSH2	AD	0.999	NA	0.0225805	2.28046	0.891807
Oligodendrocyte	STX8	AD	-0.755055	0.523584	0.050467	-1.95598	0.891807
Oligodendrocyte	SYNRG	AD	-0.999	NA	0.0802434	-1.74928	0.891807
Oligodendrocyte	TADA2A	AD	-0.944271	1.56024	0.0806575	-1.74688	0.891807
Oligodendrocyte	TMEM102	AD	0.999	0.840138	0.0319038	2.14561	0.891807
Oligodendrocyte	TMEM98	AD	-0.876362	0.595723	0.0507711	-1.95341	0.891807
Oligodendrocyte	TNFAIP1	AD	-0.999	NA	0.0259842	-2.22645	0.891807
Oligodendrocyte	TOB1	AD	-0.999	0.817604	0.0291061	-2.18205	0.891807
Oligodendrocyte	USP6	AD	-0.939551	0.363665	0.00376978	-2.89681	0.891807
Oligodendrocyte	WDR81	AD	-0.790166	0.347508	0.0431813	-2.02195	0.891807
Oligodendrocyte	ZNF232	AD	-0.999	0.333554	0.00584444	-2.75638	0.891807
Oligodendrocyte	ZNF286B	AD	-0.839217	0.354794	0.0794051	-1.75415	0.891807
Oligodendrocyte	ZNF594	AD	-0.999	0.663935	0.0842978	-1.72628	0.891807
Oligodendrocyte	AC006305.1	MS	0.999	0.740982	0.0459247	1.99609	0.891807
Oligodendrocyte	ATP8B1	MS	0.793058	0.487862	0.064278	1.85025	0.891807
Oligodendrocyte	ATP9B	MS	0.908994	0.362184	0.0302318	2.16704	0.891807
Oligodendrocyte	EPG5	MS	-0.927212	0.673488	0.0692916	-1.81651	0.891807
Oligodendrocyte	FECH	MS	0.999	0.908962	0.0747618	1.78192	0.891807
Oligodendrocyte	L3MBTL4	MS	-0.963081	1.463	0.0855825	-1.71918	0.891807
Oligodendrocyte	LINC01630	MS	0.969863	0.570528	0.0264276	2.21987	0.891807
Oligodendrocyte	MBD1	MS	-0.894869	0.878205	0.0356071	-2.10139	0.891807
Oligodendrocyte	RPRD1A	MS	-0.914051	0.276841	0.0775479	-1.76509	0.891807
Oligodendrocyte	SERPINB8	MS	-0.927377	1.18434	0.0851758	-1.72141	0.891807
Oligodendrocyte	SMAD4	MS	0.729441	0.717777	0.0854841	1.71972	0.891807
Oligodendrocyte	TXNL4A	MS	-0.999	1.25624	0.0477326	-1.97974	0.891807
Oligodendrocyte	ZNF532	MS	-0.824084	0.419718	0.0435925	-2.01799	0.891807
Oligodendrocyte	AC068473.1	PD	0.97898	1.85006	0.0267742	2.21479	0.891807
Oligodendrocyte	ATP9B	PD	0.999	1.50383	0.0785383	1.75923	0.891807
Oligodendrocyte	EPB41L3	PD	0.999	1.24361	0.0811482	1.74406	0.891807
Oligodendrocyte	ESCO1	PD	0.999	0.355347	0.0125375	2.49664	0.891807
Oligodendrocyte	THOC1	PD	-0.999	0.465149	0.0464767	-1.99104	0.891807
Oligodendrocyte	YES1	PD	-0.999	0.826429	0.0441695	-2.01248	0.891807
Oligodendrocyte	ACAA2	BD	0.779381	0.435107	0.0719711	1.7993	0.891807
Oligodendrocyte	MBD2	BD	-0.977409	NA	0.0529389	-1.93542	0.891807
Oligodendrocyte	ME2	BD	-0.981516	NA	0.0735411	-1.78946	0.891807
Oligodendrocyte	RELCH	BD	0.918844	0.704503	0.0250102	2.24124	0.891807
Oligodendrocyte	RNF152	BD	0.897699	0.584795	0.0411847	2.04167	0.891807
Oligodendrocyte	AC011815.2	MD	0.999	0.871225	0.0100275	2.57488	0.891807
Oligodendrocyte	ATP9B	MD	-0.660965	0.331744	0.0554202	-1.91557	0.891807
Oligodendrocyte	CDH19	MD	0.940362	0.355102	0.0370932	2.08474	0.891807
Oligodendrocyte	EPG5	MD	0.983653	NA	0.0614564	1.8702	0.891807
Oligodendrocyte	HMSD	MD	0.891622	0.752093	0.0341504	2.11829	0.891807
Oligodendrocyte	IMPACT	MD	-0.998718	0.284355	0.0532224	-1.93311	0.891807
Oligodendrocyte	KCTD1	MD	0.908126	0.227983	0.0164335	2.39914	0.891807
Oligodendrocyte	LINC00667	MD	-0.683198	0.303127	0.0336742	-2.12395	0.891807
Oligodendrocyte	LINC01909	MD	0.966589	0.564015	0.0569468	1.90372	0.891807
Oligodendrocyte	MYO5B	MD	-0.673056	0.458019	0.0786178	-1.75876	0.891807
Oligodendrocyte	MYOM1	MD	0.998744	0.477328	0.0727435	1.79444	0.891807
Oligodendrocyte	OSBPL1A	MD	0.999	0.338514	0.0311215	2.15552	0.891807
Oligodendrocyte	SEC11C	MD	-0.948621	0.660144	0.0532225	-1.93311	0.891807
Oligodendrocyte	SERPINB8	MD	0.967878	0.426231	0.0186497	2.35246	0.891807
Oligodendrocyte	ZNF236-DT	MD	0.999	0.938081	0.0670069	1.83163	0.891807
Oligodendrocyte	AC068473.1	SZ	-0.696792	0.268923	0.0159883	-2.40918	0.891807
Oligodendrocyte	AC090771.2	SZ	0.934923	0.369951	0.0781643	1.76144	0.891807
Oligodendrocyte	AC091691.2	SZ	0.881203	0.338664	0.00770384	2.66478	0.891807
Oligodendrocyte	AC114689.3	SZ	-0.998402	0.402838	0.0380364	-2.07446	0.891807
Oligodendrocyte	ACAA2	SZ	0.810418	0.288656	0.0170532	2.38556	0.891807
Oligodendrocyte	AP001029.1	SZ	0.999	1.03509	0.0133376	2.47463	0.891807
Oligodendrocyte	AP001496.2	SZ	-0.999	NA	0.0292577	-2.18	0.891807
Oligodendrocyte	APCDD1	SZ	0.764655	0.412102	0.0321586	2.14243	0.891807
Oligodendrocyte	ELP2	SZ	-0.999	0.302205	0.00413965	-2.86732	0.891807
Oligodendrocyte	GAREM1	SZ	0.999	0.613312	0.0131114	2.48073	0.891807
Oligodendrocyte	LDLRAD4	SZ	0.999	0.637337	0.0742255	1.78522	0.891807
Oligodendrocyte	MBD1	SZ	-0.986248	0.547882	0.0220902	-2.28881	0.891807
Oligodendrocyte	MBD2	SZ	-0.797656	1.14033	0.0361678	-2.09504	0.891807
Oligodendrocyte	MBP	SZ	0.999	0.943182	0.00573532	2.76254	0.891807
Oligodendrocyte	MEX3C	SZ	0.999	0.330057	0.0498812	1.96098	0.891807
Oligodendrocyte	PIGN	SZ	0.626078	0.55655	0.0837295	1.72945	0.891807
Oligodendrocyte	PQLC1	SZ	0.658293	0.377847	0.0816346	1.74128	0.891807
Oligodendrocyte	RBBP8	SZ	0.999	3.74671	0.071275	1.80372	0.891807
Oligodendrocyte	RPRD1A	SZ	-0.998799	0.339942	0.0709469	-1.80582	0.891807
Oligodendrocyte	TRAPPC8	SZ	-0.734732	0.385642	0.0542388	-1.92492	0.891807
Oligodendrocyte	TYMS	SZ	0.900497	0.54216	0.0695673	1.81472	0.891807
Oligodendrocyte	YES1	SZ	-0.822762	0.333963	0.0487709	-1.97059	0.891807
Oligodendrocyte	ZNF236-DT	SZ	0.998456	0.381648	0.0219543	2.29116	0.891807
Oligodendrocyte	ZNF521	SZ	0.999	NA	0.0215446	2.2983	0.891807
Oligodendrocyte	ZNF532	SZ	0.999	0.872335	0.0719615	1.79936	0.891807
Oligodendrocyte	AC068473.1	AD	0.801091	0.424241	0.0144575	2.44569	0.891807
Oligodendrocyte	CABYR	AD	0.999	1.69095	0.0817746	1.74048	0.891807
Oligodendrocyte	CDH19	AD	0.999	NA	0.0199042	2.32815	0.891807
Oligodendrocyte	CTIF	AD	-0.999	0.475177	0.024594	-2.24772	0.891807
Oligodendrocyte	KATNAL2	AD	-0.999	NA	0.0318254	-2.1466	0.891807
Oligodendrocyte	PIEZO2	AD	-0.515631	0.289043	0.0765148	-1.77128	0.891807
Oligodendrocyte	YES1	AD	-0.905036	0.495033	0.022099	-2.28866	0.891807
Oligodendrocyte	AC005392.1	MS	-0.816556	0.595509	0.0729127	-1.79338	0.891807
Oligodendrocyte	AC006486.1	MS	-0.999	NA	0.0341864	-2.11787	0.891807
Oligodendrocyte	AC008537.1	MS	-0.718714	0.329986	0.0459843	-1.99554	0.891807
Oligodendrocyte	AC010616.1	MS	0.999	NA	0.013979	2.4578	0.891807
Oligodendrocyte	AF038458.3	MS	-0.944634	0.481115	0.0419114	-2.0344	0.891807
Oligodendrocyte	AP2A1	MS	-0.965951	NA	0.0646196	-1.84788	0.891807
Oligodendrocyte	ARHGEF1	MS	0.999	NA	0.0127873	2.48964	0.891807
Oligodendrocyte	C19orf71	MS	-0.998723	0.468377	0.0605585	-1.87671	0.891807
Oligodendrocyte	CACNG7	MS	-0.999	0.933514	0.0861758	-1.71593	0.891807
Oligodendrocyte	CARD8	MS	0.830307	0.51058	0.0849337	1.72275	0.891807
Oligodendrocyte	DNM2	MS	-0.738694	0.37697	0.0215774	-2.29772	0.891807
Oligodendrocyte	FAM129C	MS	-0.920539	0.4946	0.0115331	-2.52612	0.891807
Oligodendrocyte	FZR1	MS	-0.999	0.522285	0.0120084	-2.5119	0.891807
Oligodendrocyte	GTPBP3	MS	-0.997925	NA	0.025747	-2.23001	0.891807
Oligodendrocyte	KEAP1	MS	0.898398	0.15854	0.00351295	2.91888	0.891807
Oligodendrocyte	KMT2B	MS	0.999	0.648799	0.086124	1.71621	0.891807
Oligodendrocyte	KXD1	MS	-0.893843	0.268872	0.00348357	-2.92149	0.891807
Oligodendrocyte	MED25	MS	-0.933356	NA	0.0664401	-1.83544	0.891807
Oligodendrocyte	MRPL4	MS	0.677399	0.483783	0.063985	1.85228	0.891807
Oligodendrocyte	PEX11G	MS	-0.724211	0.428044	0.0707718	-1.80694	0.891807
Oligodendrocyte	RAB11B	MS	-0.938674	0.799049	0.0207909	-2.31176	0.891807
Oligodendrocyte	SPACA6	MS	-0.999	0.870252	0.0364356	-2.09203	0.891807
Oligodendrocyte	TBCB	MS	-0.943914	0.505315	0.0427045	-2.02659	0.891807
Oligodendrocyte	ZNF382	MS	0.958063	0.437821	0.0852207	1.72117	0.891807
Oligodendrocyte	ZNF506	MS	0.905151	NA	0.0468953	1.98724	0.891807
Oligodendrocyte	ZNF823	MS	-0.999	NA	0.038359	-2.071	0.891807
Oligodendrocyte	AC003002.1	PD	0.999	1.5867	0.069186	1.8172	0.891807
Oligodendrocyte	BCAT2	PD	-0.99725	0.487293	0.0411764	-2.04175	0.891807
Oligodendrocyte	CARD8	PD	-0.89183	0.887417	0.0697025	-1.81384	0.891807
Oligodendrocyte	EMC10	PD	-0.959677	0.997684	0.0700331	-1.8117	0.891807
Oligodendrocyte	EML2	PD	0.999	0.612419	0.0702051	1.81059	0.891807
Oligodendrocyte	FBN3	PD	0.999	0.920248	0.0784242	1.7599	0.891807
Oligodendrocyte	FBXL12	PD	-0.999	0.610949	0.0320985	-2.14318	0.891807
Oligodendrocyte	GIPR	PD	-0.999	0.682761	0.0659359	-1.83886	0.891807
Oligodendrocyte	GRWD1	PD	-0.921022	1.50664	0.0675011	-1.82832	0.891807
Oligodendrocyte	KEAP1	PD	0.978239	0.820031	0.085211	1.72122	0.891807
Oligodendrocyte	2002-03-01	PD	-0.999	0.617411	0.0452399	-2.00242	0.891807
Oligodendrocyte	PPP1R13L	PD	0.999	0.513799	0.0592984	1.88597	0.891807
Oligodendrocyte	SCAF1	PD	0.872422	0.710409	0.0860348	1.7167	0.891807
Oligodendrocyte	SCGB2B2	PD	0.880639	0.732923	0.031343	2.15269	0.891807
Oligodendrocyte	TMED1	PD	0.999	NA	0.0138456	2.46124	0.891807
Oligodendrocyte	TMPRSS9	PD	-0.999	0.904036	0.0782323	-1.76104	0.891807
Oligodendrocyte	AC006213.3	BD	0.904983	0.713552	0.0512068	1.94974	0.891807
Oligodendrocyte	AC008554.1	BD	-0.999	1.03425	0.0681482	-1.82403	0.891807
Oligodendrocyte	AC011511.1	BD	0.989488	0.561697	0.0268595	2.21355	0.891807
Oligodendrocyte	ATG4D	BD	0.974744	0.796676	0.0832951	1.73188	0.891807
Oligodendrocyte	BAX	BD	0.99814	0.818856	0.0840803	1.72749	0.891807
Oligodendrocyte	BCL2L12	BD	0.84626	0.527993	0.0293565	2.17867	0.891807
Oligodendrocyte	CARM1	BD	-0.962887	0.958095	0.00433982	-2.85234	0.891807
Oligodendrocyte	CSNK1G2	BD	-0.999	0.852288	0.0575633	-1.89901	0.891807
Oligodendrocyte	CXCL17	BD	0.924304	NA	0.072203	1.79784	0.891807
Oligodendrocyte	DNMT1	BD	0.967187	1.13911	0.0703044	1.80994	0.891807
Oligodendrocyte	ECSIT	BD	0.95539	0.766332	0.0171463	2.38355	0.891807
Oligodendrocyte	EXOSC5	BD	-0.999	NA	0.0807372	-1.74642	0.891807
Oligodendrocyte	JOSD2	BD	-0.990275	0.497192	0.0185387	-2.35468	0.891807
Oligodendrocyte	KRI1	BD	-0.969111	0.64392	0.0416886	-2.03662	0.891807
Oligodendrocyte	LDLR	BD	-0.794137	0.413207	0.0562251	-1.90929	0.891807
Oligodendrocyte	LIPE	BD	-0.935807	NA	0.0356059	-2.1014	0.891807
Oligodendrocyte	NAPSA	BD	-0.983932	0.917038	0.0431602	-2.02216	0.891807
Oligodendrocyte	PIH1D1	BD	0.880778	0.455323	0.0428932	2.02475	0.891807
Oligodendrocyte	PINLYP	BD	-0.939507	NA	0.074664	-1.78252	0.891807
Oligodendrocyte	SGTA	BD	-0.998862	0.422893	0.0859196	-1.71733	0.891807
Oligodendrocyte	SLC44A2	BD	-0.959674	0.776899	0.0192978	-2.33973	0.891807
Oligodendrocyte	TJP3	BD	-0.905652	NA	0.0476626	-1.98036	0.891807
Oligodendrocyte	TPM4	BD	-0.999	0.749847	0.0576847	-1.89809	0.891807
Oligodendrocyte	WDR88	BD	-0.662254	0.399833	0.0743671	-1.78435	0.891807
Oligodendrocyte	ZNF14	BD	-0.957267	0.434277	0.0220575	-2.28938	0.891807
Oligodendrocyte	ZNF155	BD	0.870917	0.661084	0.0837503	1.72933	0.891807
Oligodendrocyte	ZNF235	BD	0.884669	0.593921	0.0656472	1.84082	0.891807
Oligodendrocyte	ZNF284	BD	0.8916	NA	0.0622421	1.86457	0.891807
Oligodendrocyte	ZNF526	BD	-0.835057	0.432048	0.0791116	-1.75586	0.891807
Oligodendrocyte	ZNF575	BD	0.866044	NA	0.0842417	1.72659	0.891807
Oligodendrocyte	ZNF583	BD	-0.999	3.86995	0.0861615	-1.716	0.891807
Oligodendrocyte	ZNF614	BD	0.999	0.696761	0.0376532	2.07861	0.891807
Oligodendrocyte	AC003002.2	MD	0.999	0.934637	0.0486039	1.97205	0.891807
Oligodendrocyte	AC005393.1	MD	-0.910797	0.436471	0.051968	-1.9434	0.891807
Oligodendrocyte	AC006262.2	MD	-0.929933	0.775233	0.0671728	-1.83052	0.891807
Oligodendrocyte	AC006538.2	MD	0.610563	0.313674	0.0537413	1.92892	0.891807
Oligodendrocyte	AC007785.1	MD	-0.937622	0.595121	0.0390163	-2.06401	0.891807
Oligodendrocyte	AC010327.4	MD	0.954879	0.618909	0.0734452	1.79005	0.891807
Oligodendrocyte	AC012313.1	MD	0.999	NA	0.0404848	2.04877	0.891807
Oligodendrocyte	AC012617.1	MD	0.815411	0.389854	0.0325951	2.13704	0.891807
Oligodendrocyte	AC016590.1	MD	-0.713014	0.284692	0.0475747	-1.98115	0.891807
Oligodendrocyte	AC020928.2	MD	-0.999	0.851118	0.0841228	-1.72725	0.891807
Oligodendrocyte	ALDH16A1	MD	0.830624	0.460229	0.0508046	1.95313	0.891807
Oligodendrocyte	ANKLE1	MD	-0.65121	0.335124	0.0665507	-1.8347	0.891807
Oligodendrocyte	ANKRD27	MD	-0.863504	0.588921	0.0870311	-1.71127	0.891807
Oligodendrocyte	ARHGAP33	MD	0.786606	0.745836	0.0718052	1.80035	0.891807
Oligodendrocyte	C19orf44	MD	0.877302	0.436049	0.043484	2.01903	0.891807
Oligodendrocyte	C19orf54	MD	-0.999	0.779919	0.0400978	-2.05274	0.891807
Oligodendrocyte	CACTIN	MD	-0.907308	0.4998	0.0333246	-2.12815	0.891807
Oligodendrocyte	CARM1	MD	-0.907034	0.425552	0.042334	-2.03022	0.891807
Oligodendrocyte	CD3EAP	MD	0.844162	0.437735	0.0790469	1.75624	0.891807
Oligodendrocyte	DACT3	MD	-0.999	0.674811	0.0107165	-2.55181	0.891807
Oligodendrocyte	DNM2	MD	-0.862921	0.601995	0.06826	-1.82329	0.891807
Oligodendrocyte	DNMT1	MD	0.999	0.822158	0.0673381	1.82941	0.891807
Oligodendrocyte	EML2	MD	-0.875121	0.441576	0.0857332	-1.71835	0.891807
Oligodendrocyte	ETFB	MD	-0.975411	0.43909	0.0850521	-1.7221	0.891807
Oligodendrocyte	FAM129C	MD	0.999	0.608669	0.0522805	1.94082	0.891807
Oligodendrocyte	GATAD2A	MD	0.928218	1.88729	0.0715995	1.80166	0.891807
Oligodendrocyte	GRAMD1A	MD	-0.702737	0.371367	0.0562775	-1.90888	0.891807
Oligodendrocyte	HAUS5	MD	0.97957	0.700757	0.012931	2.48566	0.891807
Oligodendrocyte	HNRNPM	MD	-0.999	0.576245	0.00297225	-2.97059	0.891807
Oligodendrocyte	HPN	MD	-0.825926	0.330567	0.022311	-2.28503	0.891807
Oligodendrocyte	IZUMO1	MD	-0.999	1.06976	0.00591158	-2.75265	0.891807
Oligodendrocyte	KEAP1	MD	0.989638	1.10829	0.0403743	2.0499	0.891807
Oligodendrocyte	KIAA0355	MD	0.998946	0.329557	0.025614	2.23201	0.891807
Oligodendrocyte	LINC00665	MD	0.553371	0.259101	0.0319626	2.14488	0.891807
Oligodendrocyte	MAP3K10	MD	0.930034	0.593535	0.0215128	2.29886	0.891807
Oligodendrocyte	MRPL4	MD	0.943427	0.599137	0.0664153	1.83561	0.891807
Oligodendrocyte	PIH1D1	MD	0.983879	0.348371	0.0150951	2.43009	0.891807
Oligodendrocyte	PRPF31	MD	-0.999	1.1713	0.0513362	-1.94866	0.891807
Oligodendrocyte	RFX2	MD	-0.99512	0.79934	0.0171038	-2.38447	0.891807
Oligodendrocyte	SH3GL1	MD	0.967503	0.633522	0.0123583	2.50175	0.891807
Oligodendrocyte	SIRT6	MD	0.999	0.669238	0.0343715	2.11569	0.891807
Oligodendrocyte	SLC44A2	MD	-0.999	0.671292	0.0464198	-1.99156	0.891807
Oligodendrocyte	SLC7A9	MD	0.709978	0.255905	0.0117023	2.521	0.891807
Oligodendrocyte	SPPL2B	MD	0.938704	0.677921	0.0464493	1.99129	0.891807
Oligodendrocyte	STK11	MD	0.880014	0.560758	0.0533369	1.93218	0.891807
Oligodendrocyte	STRN4	MD	-0.473581	0.271331	0.0861272	-1.71619	0.891807
Oligodendrocyte	SYCE2	MD	0.843247	0.504688	0.0482963	1.97475	0.891807
Oligodendrocyte	TBC1D17	MD	-0.883382	0.443909	0.0382745	-2.0719	0.891807
Oligodendrocyte	TBCB	MD	0.902062	0.646409	0.0697946	1.81324	0.891807
Oligodendrocyte	TRMT1	MD	0.999	0.633919	0.0185033	2.35539	0.891807
Oligodendrocyte	TSEN34	MD	0.999	3.66892	0.0720688	1.79868	0.891807
Oligodendrocyte	URI1	MD	-0.824531	0.41492	0.00405668	-2.87372	0.891807
Oligodendrocyte	ZIK1	MD	0.963855	1.25454	0.0356926	2.10041	0.891807
Oligodendrocyte	ZNF180	MD	0.979476	0.746157	0.0302726	2.16651	0.891807
Oligodendrocyte	ZNF224	MD	0.947996	0.539524	0.0130334	2.48285	0.891807
Oligodendrocyte	ZNF28	MD	-0.983214	NA	0.0622299	-1.86465	0.891807
Oligodendrocyte	ZNF284	MD	0.856496	0.377205	0.0554929	1.915	0.891807
Oligodendrocyte	ZNF304	MD	-0.999	0.549414	0.055598	-1.91417	0.891807
Oligodendrocyte	ZNF350	MD	0.962241	0.543497	0.0750639	1.78007	0.891807
Oligodendrocyte	ZNF382	MD	-0.924333	0.823973	0.0466984	-1.98903	0.891807
Oligodendrocyte	ZNF383	MD	-0.916287	1.0393	0.0110203	-2.54205	0.891807
Oligodendrocyte	ZNF414	MD	0.999	NA	0.0157426	2.41483	0.891807
Oligodendrocyte	ZNF426	MD	0.915267	1.03634	0.0870304	1.71127	0.891807
Oligodendrocyte	ZNF444	MD	-0.998847	0.46357	0.0362619	-2.09398	0.891807
Oligodendrocyte	ZNF45	MD	0.999	NA	0.00575849	2.76123	0.891807
Oligodendrocyte	ZNF524	MD	0.999	0.600823	0.048823	1.97013	0.891807
Oligodendrocyte	ZNF527	MD	0.999	0.643481	0.0456578	1.99854	0.891807
Oligodendrocyte	ZNF528	MD	0.999	1.58495	0.0436633	2.01731	0.891807
Oligodendrocyte	ZNF536	MD	-0.999	0.592988	0.0402589	-2.05108	0.891807
Oligodendrocyte	ZNF546	MD	-0.999	0.478137	0.039646	-2.05742	0.891807
Oligodendrocyte	ZNF555	MD	0.756787	0.390504	0.0310518	2.15641	0.891807
Oligodendrocyte	ZNF575	MD	0.950212	NA	0.0256353	2.23169	0.891807
Oligodendrocyte	ZNF599	MD	-0.847782	0.406758	0.0572362	-1.9015	0.891807
Oligodendrocyte	ZNF615	MD	0.846577	0.284143	0.0178848	2.36799	0.891807
Oligodendrocyte	ZNF628	MD	0.999	0.641365	0.0348093	2.11057	0.891807
Oligodendrocyte	ZNF671	MD	0.903493	0.5604	0.0590557	1.88778	0.891807
Oligodendrocyte	ZNF776	MD	0.999	0.669187	0.0861237	1.71621	0.891807
Oligodendrocyte	ZNF780B	MD	-0.999	0.571257	0.0284108	-2.19157	0.891807
Oligodendrocyte	ZNF790	MD	-0.999	1.69706	0.0789469	-1.75683	0.891807
Oligodendrocyte	ZNF808	MD	0.869562	0.711161	0.0879453	1.70634	0.891807
Oligodendrocyte	ZNF836	MD	0.999	0.421437	0.008006	2.65182	0.891807
Oligodendrocyte	ZNF850	MD	-0.986701	NA	0.0539351	-1.92736	0.891807
Oligodendrocyte	ZNF865	MD	-0.999	1.00438	0.0738799	-1.78736	0.891807
Oligodendrocyte	ZSCAN1	MD	0.999	1.04858	0.0820445	1.73894	0.891807
Oligodendrocyte	ZSCAN5A	MD	-0.742888	0.371532	0.029473	-2.1771	0.891807
Oligodendrocyte	ZSWIM4	MD	-0.944044	0.388998	0.00591179	-2.75263	0.891807
Oligodendrocyte	AC003006.1	SZ	-0.943114	1.03859	0.00545383	-2.77893	0.891807
Oligodendrocyte	AC008755.1	SZ	0.879391	0.490028	0.03172	2.14792	0.891807
Oligodendrocyte	AC008758.4	SZ	0.732081	0.326093	0.0360558	2.0963	0.891807
Oligodendrocyte	AC008764.2	SZ	-0.999	1.21685	0.0767772	-1.7697	0.891807
Oligodendrocyte	AC010487.3	SZ	-0.918491	0.88177	0.0570298	-1.90308	0.891807
Oligodendrocyte	AC020909.2	SZ	0.999	NA	0.0565468	1.9068	0.891807
Oligodendrocyte	AC092329.3	SZ	0.999	NA	0.0414609	2.03889	0.891807
Oligodendrocyte	AC093227.1	SZ	-0.999	1.47292	0.0205704	-2.31578	0.891807
Oligodendrocyte	AC245748.1	SZ	-0.999	NA	0.00568353	-2.7655	0.891807
Oligodendrocyte	ADGRE2	SZ	0.588848	0.347952	0.0232039	2.27006	0.891807
Oligodendrocyte	AURKC	SZ	-0.999	0.443365	0.0632233	-1.85762	0.891807
Oligodendrocyte	BCL2L12	SZ	0.613232	0.296801	0.0373721	2.08168	0.891807
Oligodendrocyte	CD22	SZ	0.999	0.860913	0.0366259	2.08991	0.891807
Oligodendrocyte	CIRBP	SZ	-0.884689	0.373848	0.0604887	-1.87721	0.891807
Oligodendrocyte	DACT3	SZ	0.999	0.846258	0.0389372	2.06485	0.891807
Oligodendrocyte	DAZAP1	SZ	0.538383	0.281796	0.0446339	2.00809	0.891807
Oligodendrocyte	DHDH	SZ	-0.999	0.787857	0.0318548	-2.14623	0.891807
Oligodendrocyte	DMAC2	SZ	-0.999	NA	0.0281682	-2.19494	0.891807
Oligodendrocyte	DUS3L	SZ	0.657028	0.413685	0.0597294	1.88279	0.891807
Oligodendrocyte	GCDH	SZ	-0.721906	0.460736	0.0836035	-1.73015	0.891807
Oligodendrocyte	GPATCH1	SZ	0.999	0.956772	0.0848905	1.72299	0.891807
Oligodendrocyte	HAUS5	SZ	0.999	1.42106	0.0451531	2.00323	0.891807
Oligodendrocyte	IL12RB1	SZ	0.999	0.572	0.0627743	1.86079	0.891807
Oligodendrocyte	LONP1	SZ	0.770663	0.259405	0.0237762	2.26073	0.891807
Oligodendrocyte	LSR	SZ	0.993512	0.509333	0.0581233	1.89477	0.891807
Oligodendrocyte	MADCAM1	SZ	0.9987	0.595623	0.0687428	1.82011	0.891807
Oligodendrocyte	MAST3	SZ	0.999	1.49903	0.0853296	1.72057	0.891807
Oligodendrocyte	MRI1	SZ	0.779863	0.443355	0.047461	1.98216	0.891807
Oligodendrocyte	MYADM	SZ	-0.864191	0.732266	0.0871202	-1.71079	0.891807
Oligodendrocyte	MZF1	SZ	-0.934878	NA	0.0642594	-1.85038	0.891807
Oligodendrocyte	NAPSA	SZ	-0.992689	0.461459	0.0634045	-1.85634	0.891807
Oligodendrocyte	NDUFS7	SZ	0.628991	0.474965	0.077803	1.76358	0.891807
Oligodendrocyte	NLRP7	SZ	0.999	0.535297	0.0402656	2.05101	0.891807
Oligodendrocyte	NR1H2	SZ	-0.941132	0.521233	0.0051414	-2.79804	0.891807
Oligodendrocyte	OR7C1	SZ	0.711866	0.310808	0.00921242	2.60407	0.891807
Oligodendrocyte	PAK4	SZ	0.999	0.657582	0.0407954	2.0456	0.891807
Oligodendrocyte	PNPLA6	SZ	0.999	0.796847	0.00944268	2.5956	0.891807
Oligodendrocyte	PTBP1	SZ	-0.769116	0.481199	0.0686391	-1.82079	0.891807
Oligodendrocyte	PTPRS	SZ	0.890989	0.630265	0.0115695	2.52501	0.891807
Oligodendrocyte	SDHAF1	SZ	-0.999	1.90839	0.0068143	-2.70579	0.891807
Oligodendrocyte	SELENOW	SZ	0.999	0.559702	0.00416395	2.86547	0.891807
Oligodendrocyte	SNAPC2	SZ	0.999	0.900846	0.0350171	2.10816	0.891807
Oligodendrocyte	SPC24	SZ	0.999	NA	0.0374646	2.08067	0.891807
Oligodendrocyte	SPRED3	SZ	-0.999	0.637805	0.0306553	-2.16152	0.891807
Oligodendrocyte	STX10	SZ	0.963589	1.27529	0.0540723	1.92626	0.891807
Oligodendrocyte	SUPT5H	SZ	0.999	0.230538	0.00529395	2.78858	0.891807
Oligodendrocyte	SYCE2	SZ	0.999	0.618634	0.0310922	2.15589	0.891807
Oligodendrocyte	TMEM143	SZ	-0.998232	0.334636	0.0418364	-2.03514	0.891807
Oligodendrocyte	TPM4	SZ	0.931975	0.561392	0.077483	1.76548	0.891807
Oligodendrocyte	TYK2	SZ	0.999	NA	0.0272319	2.20818	0.891807
Oligodendrocyte	WDR83	SZ	0.654699	0.356601	0.0492568	1.96636	0.891807
Oligodendrocyte	WIZ	SZ	-0.969992	0.648981	0.0523689	-1.94009	0.891807
Oligodendrocyte	ZIM2	SZ	-0.999	0.946948	0.0469104	-1.98711	0.891807
Oligodendrocyte	ZNF101	SZ	0.999	0.33919	0.0114939	2.52731	0.891807
Oligodendrocyte	ZNF132	SZ	0.999	0.752176	0.060224	1.87915	0.891807
Oligodendrocyte	ZNF175	SZ	-0.999	0.438127	0.0213013	-2.3026	0.891807
Oligodendrocyte	ZNF264	SZ	0.69343	0.990206	0.0853758	1.72031	0.891807
Oligodendrocyte	ZNF347	SZ	0.678376	0.372067	0.046628	1.98966	0.891807
Oligodendrocyte	ZNF432	SZ	0.999	1.19944	0.0440686	2.01344	0.891807
Oligodendrocyte	ZNF441	SZ	0.999	0.847271	0.0573845	1.90037	0.891807
Oligodendrocyte	ZNF460	SZ	0.651217	0.353135	0.0878979	1.70659	0.891807
Oligodendrocyte	ZNF480	SZ	0.931412	0.350304	0.00973908	2.58496	0.891807
Oligodendrocyte	ZNF554	SZ	0.999	1.09293	0.0376078	2.0791	0.891807
Oligodendrocyte	ZNF557	SZ	-0.999	1.57147	0.0722254	-1.7977	0.891807
Oligodendrocyte	ZNF559-ZNF177	SZ	0.921833	0.817814	0.0863155	1.71516	0.891807
Oligodendrocyte	ZNF575	SZ	0.930675	NA	0.0465558	1.99032	0.891807
Oligodendrocyte	ZNF600	SZ	-0.784028	0.399038	0.037975	-2.07512	0.891807
Oligodendrocyte	ZNF667	SZ	-0.749313	0.337553	0.0477336	-1.97973	0.891807
Oligodendrocyte	ZNF726	SZ	-0.687613	0.239443	0.0838947	-1.72852	0.891807
Oligodendrocyte	ZNF763	SZ	-0.980186	0.391083	0.0854294	-1.72002	0.891807
Oligodendrocyte	ZNF791	SZ	0.970302	NA	0.0250695	2.24033	0.891807
Oligodendrocyte	ZSCAN1	SZ	0.989712	NA	0.0461346	1.99416	0.891807
Oligodendrocyte	ACTR5	MS	0.999	1.68177	0.0193102	2.33949	0.891807
Oligodendrocyte	ARFGEF2	MS	0.804946	1.475	0.0773014	1.76656	0.891807
Oligodendrocyte	COMMD7	MS	0.999	0.991553	0.063333	1.85685	0.891807
Oligodendrocyte	DHX35	MS	0.999	1.12625	0.0776301	1.76461	0.891807
Oligodendrocyte	DIDO1	MS	-0.999	NA	0.0317348	-2.14774	0.891807
Oligodendrocyte	GCNT7	MS	0.999	NA	0.060274	1.87878	0.891807
Oligodendrocyte	MTG2	MS	0.999	1.90123	0.0136467	2.46643	0.891807
Oligodendrocyte	OGFR	MS	-0.712254	0.41836	0.0188307	-2.34887	0.891807
Oligodendrocyte	PARD6B	MS	0.999	0.937813	0.0668314	1.83281	0.891807
Oligodendrocyte	PLCG1	MS	0.956715	0.839117	0.0474057	1.98266	0.891807
Oligodendrocyte	RSPO4	MS	-0.944415	NA	0.0807976	-1.74608	0.891807
Oligodendrocyte	TCFL5	MS	-0.906971	0.92209	0.0328289	-2.13417	0.891807
Oligodendrocyte	ZHX3	MS	0.903617	0.630638	0.049612	1.96329	0.891807
Oligodendrocyte	ACOT8	PD	0.999	1.48364	0.0658847	1.83921	0.891807
Oligodendrocyte	AL049650.1	PD	-0.889578	0.989358	0.0321958	-2.14197	0.891807
Oligodendrocyte	ASXL1	PD	0.999	0.717324	0.0650416	1.84497	0.891807
Oligodendrocyte	CSNK2A1	PD	0.999	0.658279	0.0245275	2.24876	0.891807
Oligodendrocyte	E2F1	PD	0.999	NA	0.0716636	1.80125	0.891807
Oligodendrocyte	ITCH	PD	-0.999	NA	0.0465077	-1.99076	0.891807
Oligodendrocyte	NCOA6	PD	0.975677	0.251028	0.00497672	2.80854	0.891807
Oligodendrocyte	PIGT	PD	0.999	1.2009	0.0510805	1.9508	0.891807
Oligodendrocyte	RBL1	PD	-0.999	0.667412	0.0327626	-2.13498	0.891807
Oligodendrocyte	SPATA2	PD	0.999	0.739491	0.0662557	1.83669	0.891807
Oligodendrocyte	SRSF6	PD	-0.707057	0.568832	0.059381	-1.88536	0.891807
Oligodendrocyte	Z98752.3	PD	-0.82372	0.445156	0.0447819	-2.0067	0.891807
Oligodendrocyte	ACTR5	BD	0.894289	0.20683	0.0254236	2.23491	0.891807
Oligodendrocyte	AL391095.1	BD	0.874314	0.829177	0.0314317	2.15156	0.891807
Oligodendrocyte	CDK5RAP1	BD	0.983876	0.843204	0.0797546	1.75211	0.891807
Oligodendrocyte	DHX35	BD	0.878256	0.354968	0.035909	2.09796	0.891807
Oligodendrocyte	DNTTIP1	BD	-0.906268	0.690332	0.0451003	-2.00372	0.891807
Oligodendrocyte	E2F1	BD	0.999	4.70915	0.02451	2.24904	0.891807
Oligodendrocyte	FAM83D	BD	-0.852124	0.708228	0.0869279	-1.71183	0.891807
Oligodendrocyte	ITCH	BD	-0.999	NA	0.0248468	-2.24378	0.891807
Oligodendrocyte	MAPRE1	BD	-0.999	2.22648	0.0724021	-1.79658	0.891807
Oligodendrocyte	PABPC1L	BD	-0.908044	0.318102	0.0119025	-2.51502	0.891807
Oligodendrocyte	PPP1R3D	BD	-0.937276	NA	0.0595729	-1.88394	0.891807
Oligodendrocyte	PXMP4	BD	0.915473	NA	0.04048	2.04882	0.891807
Oligodendrocyte	RAB22A	BD	0.889915	0.576229	0.0394191	2.05978	0.891807
Oligodendrocyte	RBL1	BD	-0.878749	0.935895	0.0817498	-1.74062	0.891807
Oligodendrocyte	SNX21	BD	-0.723988	0.396181	0.0419741	-2.03378	0.891807
Oligodendrocyte	STX16	BD	0.936813	0.455368	0.026855	2.21362	0.891807
Oligodendrocyte	STX16-NPEPL1	BD	-0.771942	0.43842	0.0771648	-1.76738	0.891807
Oligodendrocyte	SYS1-DBNDD2	BD	-0.752165	0.218005	0.00355334	-2.91531	0.891807
Oligodendrocyte	TCFL5	BD	0.948259	0.807003	0.0876861	1.70773	0.891807
Oligodendrocyte	ABHD12	MD	-0.977468	NA	0.00730233	-2.68273	0.891807
Oligodendrocyte	AL096799.1	MD	0.999	3.18662	0.0834857	1.73081	0.891807
Oligodendrocyte	AL121890.5	MD	-0.793648	0.400869	0.0682852	-1.82312	0.891807
Oligodendrocyte	AL136460.1	MD	0.998845	0.45187	0.077925	1.76285	0.891807
Oligodendrocyte	CDH26	MD	-0.810998	0.560119	0.0635605	-1.85525	0.891807
Oligodendrocyte	DNTTIP1	MD	-0.739091	0.456008	0.0480127	-1.97726	0.891807
Oligodendrocyte	DZANK1	MD	0.875741	0.647828	0.00813845	2.64627	0.891807
Oligodendrocyte	E2F1	MD	0.999	NA	0.0105524	2.55718	0.891807
Oligodendrocyte	ERGIC3	MD	0.999	NA	0.0370809	2.08487	0.891807
Oligodendrocyte	FAM182B	MD	-0.929587	NA	0.0620714	-1.86579	0.891807
Oligodendrocyte	GINS1	MD	-0.999	1.50768	0.0825526	-1.73606	0.891807
Oligodendrocyte	LINC00653	MD	0.782219	0.436592	0.0435031	2.01885	0.891807
Oligodendrocyte	LINC01428	MD	0.956427	0.665504	0.036389	2.09255	0.891807
Oligodendrocyte	LINC01431	MD	0.999	0.673231	0.0630144	1.85909	0.891807
Oligodendrocyte	LINC01620	MD	-0.999	0.625096	0.0502588	-1.95775	0.891807
Oligodendrocyte	NXT1	MD	-0.999	NA	0.0478998	-1.97826	0.891807
Oligodendrocyte	OVOL2	MD	0.684133	0.377095	0.0666409	1.83409	0.891807
Oligodendrocyte	PCIF1	MD	-0.706547	0.387197	0.0829511	-1.73381	0.891807
Oligodendrocyte	PLAGL2	MD	-0.980799	0.503939	0.0629446	-1.85958	0.891807
Oligodendrocyte	PXMP4	MD	0.951267	NA	0.0395826	2.05808	0.891807
Oligodendrocyte	RBCK1	MD	0.981704	0.598058	0.0446311	2.00811	0.891807
Oligodendrocyte	SEL1L2	MD	-0.949277	0.471336	0.0210096	-2.30781	0.891807
Oligodendrocyte	YTHDF1	MD	-0.965971	0.327416	0.00529914	-2.78826	0.891807
Oligodendrocyte	Z98752.3	MD	-0.706587	0.316668	0.0351936	-2.10612	0.891807
Oligodendrocyte	ZSWIM1	MD	-0.998711	0.926168	0.0467256	-1.98878	0.891807
Oligodendrocyte	C20orf203	SZ	0.800832	0.463769	0.0341629	2.11814	0.891807
Oligodendrocyte	CSNK2A1	SZ	0.830838	0.302441	0.0190608	2.34434	0.891807
Oligodendrocyte	EIF6	SZ	0.999	0.719924	0.0554493	1.91534	0.891807
Oligodendrocyte	ITCH	SZ	-0.999	NA	0.00931886	-2.60013	0.891807
Oligodendrocyte	KIF16B	SZ	0.467988	0.26832	0.0841065	1.72734	0.891807
Oligodendrocyte	NCOA6	SZ	0.999	NA	0.0867044	1.71304	0.891807
Oligodendrocyte	NKX2-2	SZ	0.999	NA	0.0155691	2.41886	0.891807
Oligodendrocyte	RBL1	SZ	-0.999	NA	0.00673062	-2.70989	0.891807
Oligodendrocyte	RNF24	SZ	0.782795	0.472067	0.0877722	1.70727	0.891807
Oligodendrocyte	SRSF6	SZ	-0.879601	0.539363	0.0539499	-1.92724	0.891807
Oligodendrocyte	TP53RK	SZ	-0.999	0.652076	0.015159	-2.42856	0.891807
Oligodendrocyte	TTPAL	SZ	0.999	0.542891	0.034493	2.11426	0.891807
Oligodendrocyte	XRN2	SZ	0.989792	0.348165	0.0386786	2.06759	0.891807
Oligodendrocyte	ZNF335	SZ	-0.999	0.431933	0.0549588	-1.9192	0.891807
Oligodendrocyte	ZSWIM1	SZ	-0.966382	0.594802	0.0564312	-1.90769	0.891807
Oligodendrocyte	ACOT8	AD	0.910492	0.450872	0.0443815	2.01047	0.891807
Oligodendrocyte	AL035071.1	AD	-0.999	0.52814	0.0330876	-2.13102	0.891807
Oligodendrocyte	AL121890.5	AD	-0.707944	0.355252	0.0777943	-1.76363	0.891807
Oligodendrocyte	BMP7	AD	-0.639677	0.316557	0.0512851	-1.94909	0.891807
Oligodendrocyte	CRNKL1	AD	-0.92378	0.756507	0.083317	-1.73176	0.891807
Oligodendrocyte	DIDO1	AD	0.999	0.725919	0.033368	2.12763	0.891807
Oligodendrocyte	DNAJC5	AD	0.999	0.725251	0.0602315	1.8791	0.891807
Oligodendrocyte	FAM83D	AD	-0.954086	0.4079	0.0744097	-1.78409	0.891807
Oligodendrocyte	LINC01524	AD	0.999	0.613611	0.00383286	2.8916	0.891807
Oligodendrocyte	NKX2-2	AD	-0.999	NA	0.0232403	-2.26946	0.891807
Oligodendrocyte	NOL4L	AD	0.999	1.04415	0.0667462	1.83338	0.891807
Oligodendrocyte	NOP56	AD	-0.641799	0.274524	0.0226273	-2.27967	0.891807
Oligodendrocyte	OSBPL2	AD	-0.872082	0.572621	0.0603828	-1.87799	0.891807
Oligodendrocyte	PCNA	AD	-0.999	0.706195	0.075215	-1.77915	0.891807
Oligodendrocyte	PLAGL2	AD	0.999	0.899918	0.0713078	1.80351	0.891807
Oligodendrocyte	POFUT1	AD	0.999	0.963987	0.0218762	2.29251	0.891807
Oligodendrocyte	RBBP9	AD	-0.998642	0.275826	0.0538957	-1.92767	0.891807
Oligodendrocyte	RNF114	AD	-0.999	0.506869	0.0338531	-2.12182	0.891807
Oligodendrocyte	RSPO4	AD	0.648285	0.352131	0.0282362	2.19399	0.891807
Oligodendrocyte	SLA2	AD	0.999	NA	0.0761622	1.7734	0.891807
Oligodendrocyte	SLC9A8	AD	0.999	0.474426	0.037091	2.08476	0.891807
Oligodendrocyte	SMIM26	AD	-0.999	0.36609	0.0526942	-1.93742	0.891807
Oligodendrocyte	SNRPB2	AD	-0.999	NA	0.0217667	-2.29441	0.891807
Oligodendrocyte	STK35	AD	-0.874317	0.518487	0.0462331	-1.99326	0.891807
Oligodendrocyte	STX16	AD	0.999	1.04637	0.0622683	1.86438	0.891807
Oligodendrocyte	STX16-NPEPL1	AD	-0.950493	0.658547	0.0270218	-2.2112	0.891807
Oligodendrocyte	TP53RK	AD	-0.999	NA	0.0274483	-2.20508	0.891807
Oligodendrocyte	ZNF335	AD	-0.932064	0.961066	0.0843081	-1.72622	0.891807
Oligodendrocyte	AP001628.1	MS	0.962722	0.628051	0.0176074	2.37377	0.891807
Oligodendrocyte	BACH1	MS	-0.999	NA	0.023585	-2.26382	0.891807
Oligodendrocyte	CBS	MS	-0.999	0.374244	0.0252549	-2.23748	0.891807
Oligodendrocyte	LINC01695	MS	-0.999	NA	0.0441727	-2.01245	0.891807
Oligodendrocyte	MAP3K7CL	MS	-0.999	NA	0.0346165	-2.11282	0.891807
Oligodendrocyte	MIR99AHG	MS	0.999	1.18312	0.0456242	1.99885	0.891807
Oligodendrocyte	PCNT	MS	0.999	0.686571	0.0874694	1.7089	0.891807
Oligodendrocyte	POFUT2	MS	0.999	0.815973	0.0338115	2.12231	0.891807
Oligodendrocyte	RRP1	MS	-0.999	1.33592	0.0727787	-1.79422	0.891807
Oligodendrocyte	BACE2	PD	0.999	0.375329	0.00656518	2.71813	0.891807
Oligodendrocyte	C21orf59-TCP10L	PD	-0.924652	0.98181	0.0721195	-1.79836	0.891807
Oligodendrocyte	IFNAR2	PD	-0.933144	0.874644	0.0486811	-1.97137	0.891807
Oligodendrocyte	IL10RB	PD	0.885631	0.602989	0.059111	1.88737	0.891807
Oligodendrocyte	LCA5L	PD	-0.999	NA	0.0203724	-2.31942	0.891807
Oligodendrocyte	LINC00310	PD	-0.980782	0.689621	0.0645372	-1.84845	0.891807
Oligodendrocyte	MRPL39	PD	-0.999	0.649246	0.00337483	-2.93136	0.891807
Oligodendrocyte	OLIG1	PD	-0.968376	1.27366	0.0583285	-1.89322	0.891807
Oligodendrocyte	ZBTB21	PD	-0.87665	0.540715	0.0516892	-1.94571	0.891807
Oligodendrocyte	APP	BD	0.914649	0.681644	0.0261593	2.22384	0.891807
Oligodendrocyte	KCNE1	BD	-0.894516	0.40628	0.0571415	-1.90223	0.891807
Oligodendrocyte	PRMT2	BD	-0.999	NA	0.0505594	-1.9552	0.891807
Oligodendrocyte	S100B	BD	0.999	0.261637	0.010879	2.54656	0.891807
Oligodendrocyte	AF130417.1	MD	-0.533976	0.295445	0.0654032	-1.84249	0.891807
Oligodendrocyte	AP001172.1	MD	-0.999	NA	0.0364234	-2.09217	0.891807
Oligodendrocyte	BACE2	MD	-0.998863	0.113903	0.00936397	-2.59847	0.891807
Oligodendrocyte	C21orf59-TCP10L	MD	-0.835295	0.488071	0.0609299	-1.874	0.891807
Oligodendrocyte	CHAF1B	MD	-0.999	0.322993	0.0305227	-2.16324	0.891807
Oligodendrocyte	CHODL	MD	0.697221	0.393636	0.0575255	1.8993	0.891807
Oligodendrocyte	HSPA13	MD	-0.825488	0.615558	0.0845612	-1.72481	0.891807
Oligodendrocyte	PAXBP1	MD	-0.435198	0.188724	0.026506	-2.21872	0.891807
Oligodendrocyte	POFUT2	MD	0.999	0.959067	0.0813006	1.74319	0.891807
Oligodendrocyte	SH3BGR	MD	0.999	0.401371	0.0378365	2.07662	0.891807
Oligodendrocyte	U2AF1	MD	0.549308	0.316759	0.023606	2.26348	0.891807
Oligodendrocyte	C21orf58	SZ	0.999	NA	0.0482392	1.97526	0.891807
Oligodendrocyte	GABPA	SZ	0.942552	0.372292	0.0512579	1.94931	0.891807
Oligodendrocyte	MRAP	SZ	0.999	0.627433	0.0869923	1.71148	0.891807
Oligodendrocyte	MRPL39	SZ	-0.679555	0.276497	0.0533217	-1.93231	0.891807
Oligodendrocyte	PAXBP1	SZ	0.868329	0.288868	0.00787195	2.65751	0.891807
Oligodendrocyte	PDE9A	SZ	0.671825	0.37043	0.0673012	1.82966	0.891807
Oligodendrocyte	PRDM15	SZ	0.685353	0.319475	0.0394603	2.05935	0.891807
Oligodendrocyte	RBM11	SZ	0.490919	0.237783	0.0500185	1.95981	0.891807
Oligodendrocyte	SH3BGR	SZ	-0.998673	0.371761	0.0788943	-1.75714	0.891807
Oligodendrocyte	ABCG1	AD	-0.999	0.601461	0.0523566	-1.94019	0.891807
Oligodendrocyte	CHODL	AD	-0.877485	0.569474	0.0456663	-1.99847	0.891807
Oligodendrocyte	PCBP3	AD	0.999	1.35666	0.0291546	2.18139	0.891807
Oligodendrocyte	S100B	AD	-0.999	1.19931	0.0414291	-2.03921	0.891807
Oligodendrocyte	SH3BGR	AD	-0.998902	0.205541	0.00620339	-2.73683	0.891807
Oligodendrocyte	TMPRSS15	AD	-0.849603	0.502048	0.0638426	-1.85328	0.891807
Oligodendrocyte	TRAPPC10	AD	0.934395	1.22604	0.0305148	2.16334	0.891807
Oligodendrocyte	WRB	AD	-0.999	NA	0.00566501	-2.76657	0.891807
Oligodendrocyte	AC245060.5	MS	-0.999	0.828104	0.0387889	-2.06642	0.891807
Oligodendrocyte	ADA2	MS	-0.999	1.9059	0.0717241	-1.80087	0.891807
Oligodendrocyte	AL031587.4	MS	-0.999	1.35782	0.0569232	-1.9039	0.891807
Oligodendrocyte	BCL2L13	MS	-0.999	0.821237	0.076555	-1.77103	0.891807
Oligodendrocyte	DEPDC5	MS	0.906799	0.591426	0.0179519	2.36661	0.891807
Oligodendrocyte	EIF3L	MS	0.999	NA	0.0779518	1.7627	0.891807
Oligodendrocyte	GGT2	MS	0.838597	0.632206	0.0744148	1.78405	0.891807
Oligodendrocyte	MAPK1	MS	-0.998722	NA	0.00721339	-2.68683	0.891807
Oligodendrocyte	MRTFA	MS	0.945789	1.11413	0.0619986	1.86631	0.891807
Oligodendrocyte	MYO18B	MS	0.954305	0.634264	0.0109191	2.54528	0.891807
Oligodendrocyte	PISD	MS	-0.981881	NA	0.00676201	-2.70834	0.891807
Oligodendrocyte	RNF215	MS	-0.999	1.07223	0.0496052	-1.96335	0.891807
Oligodendrocyte	SEC14L2	MS	-0.824369	0.83655	0.0877398	-1.70744	0.891807
Oligodendrocyte	SLC16A8	MS	-0.999	NA	0.072888	-1.79353	0.891807
Oligodendrocyte	TRIOBP	MS	0.903748	0.998072	0.0521114	1.94221	0.891807
Oligodendrocyte	TUBGCP6	MS	0.878068	0.36918	0.00462471	2.83207	0.891807
Oligodendrocyte	BCL2L13	PD	0.999	0.749811	0.0332823	2.12866	0.891807
Oligodendrocyte	CCDC134	PD	-0.999	NA	0.0113507	-2.53171	0.891807
Oligodendrocyte	CYP2D6	PD	0.998894	0.140393	0.0345624	2.11345	0.891807
Oligodendrocyte	DESI1	PD	-0.999	NA	0.0112447	-2.535	0.891807
Oligodendrocyte	DGCR2	PD	0.999	NA	0.0795121	1.75352	0.891807
Oligodendrocyte	LRP5L	PD	-0.915629	NA	0.0617459	-1.86812	0.891807
Oligodendrocyte	OGFRP1	PD	-0.999	0.710828	0.0349389	-2.10907	0.891807
Oligodendrocyte	PHF5A	PD	-0.999	0.394686	0.00624535	-2.73461	0.891807
Oligodendrocyte	PNPLA3	PD	-0.900967	0.753561	0.0761305	-1.77359	0.891807
Oligodendrocyte	TOB2	PD	0.999	NA	0.020583	2.31555	0.891807
Oligodendrocyte	XPNPEP3	PD	-0.999	0.2811	0.0279204	-2.1984	0.891807
Oligodendrocyte	ANKRD54	BD	-0.999	0.645955	0.00465839	-2.82975	0.891807
Oligodendrocyte	BRD1	BD	-0.911068	2.44098	0.0841564	-1.72706	0.891807
Oligodendrocyte	CECR2	BD	-0.940793	NA	0.0434495	-2.01936	0.891807
Oligodendrocyte	DDX17	BD	0.999	NA	0.0517265	1.9454	0.891807
Oligodendrocyte	DESI1	BD	0.999	0.723222	0.0516498	1.94604	0.891807
Oligodendrocyte	DRG1	BD	-0.999	0.563438	0.0272789	-2.2075	0.891807
Oligodendrocyte	HDHD5	BD	0.984307	2.90573	0.0733983	1.79035	0.891807
Oligodendrocyte	KREMEN1	BD	0.999	0.655125	0.0586421	1.89087	0.891807
Oligodendrocyte	LZTR1	BD	0.979959	0.776272	0.0549451	1.91931	0.891807
Oligodendrocyte	MAPK1	BD	0.9067	NA	0.0545617	1.92235	0.891807
Oligodendrocyte	MRTFA	BD	-0.999	0.454618	0.0348845	-2.1097	0.891807
Oligodendrocyte	RFPL3S	BD	-0.79968	0.950919	0.0131412	-2.47992	0.891807
Oligodendrocyte	TANGO2	BD	0.999	0.762635	0.0873545	1.70952	0.891807
Oligodendrocyte	TOP3B	BD	0.969583	0.622563	0.0103026	2.5655	0.891807
Oligodendrocyte	ZDHHC8	BD	-0.953905	0.425672	0.0638001	-1.85357	0.891807
Oligodendrocyte	ANKRD54	MD	-0.862313	0.474371	0.0864368	-1.7145	0.891807
Oligodendrocyte	C22orf39	MD	0.854302	0.46152	0.0449828	2.00482	0.891807
Oligodendrocyte	CDPF1	MD	0.878404	0.450353	0.0765854	1.77085	0.891807
Oligodendrocyte	COMT	MD	0.688768	0.30108	0.0405095	2.04852	0.891807
Oligodendrocyte	DEPDC5	MD	-0.812442	1.1458	0.0582927	-1.89349	0.891807
Oligodendrocyte	DESI1	MD	0.999	NA	0.0383793	2.07078	0.891807
Oligodendrocyte	HIRA	MD	-0.998782	0.274541	0.0160118	-2.40865	0.891807
Oligodendrocyte	IL17RA	MD	-0.999	0.542486	0.0269059	-2.21288	0.891807
Oligodendrocyte	LARGE1	MD	0.999	NA	0.0308829	2.15858	0.891807
Oligodendrocyte	NF2	MD	0.999	NA	0.0411845	2.04167	0.891807
Oligodendrocyte	RANGAP1	MD	-0.950456	NA	0.0291166	-2.1819	0.891807
Oligodendrocyte	RNF215	MD	0.854225	0.398915	0.0134772	2.4709	0.891807
Oligodendrocyte	SAMM50	MD	0.999	1.2591	0.085037	1.72218	0.891807
Oligodendrocyte	SNAP29	MD	0.742178	0.470779	0.0772373	1.76695	0.891807
Oligodendrocyte	SREBF2	MD	0.748901	0.398917	0.0409877	2.04365	0.891807
Oligodendrocyte	ST13	MD	0.944674	NA	0.0431616	2.02214	0.891807
Oligodendrocyte	TANGO2	MD	-0.961762	0.338464	0.0475577	-1.9813	0.891807
Oligodendrocyte	TCF20	MD	-0.999	0.303535	0.0202941	-2.32087	0.891807
Oligodendrocyte	TOB2	MD	-0.999	0.825067	0.0667605	-1.83328	0.891807
Oligodendrocyte	TRABD	MD	0.999	0.701757	0.0345763	2.11329	0.891807
Oligodendrocyte	TRIOBP	MD	-0.999	0.451415	0.043177	-2.02199	0.891807
Oligodendrocyte	TTC28	MD	-0.999	0.587815	0.0340364	-2.11964	0.891807
Oligodendrocyte	UFD1	MD	-0.999	0.489534	0.017917	-2.36733	0.891807
Oligodendrocyte	WBP2NL	MD	0.552713	0.468531	0.0451768	2.003	0.891807
Oligodendrocyte	ATXN10	SZ	-0.785384	0.347573	0.0177149	-2.37152	0.891807
Oligodendrocyte	BPIFC	SZ	0.999	0.530894	0.0165082	2.39748	0.891807
Oligodendrocyte	BRD1	SZ	-0.999	0.696569	0.072108	-1.79844	0.891807
Oligodendrocyte	CABIN1	SZ	0.999	NA	0.0125069	2.49751	0.891807
Oligodendrocyte	CELSR1	SZ	-0.95786	0.62766	0.0759498	-1.77469	0.891807
Oligodendrocyte	CRELD2	SZ	0.999	0.543892	0.0180583	2.36442	0.891807
Oligodendrocyte	DESI1	SZ	0.951436	0.442868	0.0383717	2.07086	0.891807
Oligodendrocyte	EIF3D	SZ	-0.984002	0.608494	0.0539522	-1.92722	0.891807
Oligodendrocyte	EWSR1	SZ	0.483475	0.191782	0.0288637	2.18534	0.891807
Oligodendrocyte	FBXO7	SZ	-0.999	0.313049	0.0642845	-1.8502	0.891807
Oligodendrocyte	FOXRED2	SZ	-0.895707	0.795399	0.0597928	-1.88232	0.891807
Oligodendrocyte	GGT1	SZ	0.967813	0.537044	0.0559811	1.91118	0.891807
Oligodendrocyte	GUCD1	SZ	0.936821	0.598592	0.0106631	2.55355	0.891807
Oligodendrocyte	MIRLET7BHG	SZ	-0.984326	0.52206	0.0112528	-2.53475	0.891807
Oligodendrocyte	NIPSNAP1	SZ	0.63229	0.297973	0.0474425	1.98233	0.891807
Oligodendrocyte	OSBP2	SZ	0.829491	0.482919	0.0624902	1.8628	0.891807
Oligodendrocyte	PNPLA3	SZ	-0.651565	0.344632	0.0455118	-1.99989	0.891807
Oligodendrocyte	PPIL2	SZ	0.934187	0.551041	0.0629039	1.85987	0.891807
Oligodendrocyte	SEC14L2	SZ	-0.918898	0.641704	0.00518097	-2.79556	0.891807
Oligodendrocyte	SERPIND1	SZ	0.999	0.3299	0.0169957	2.3868	0.891807
Oligodendrocyte	TCN2	SZ	-0.801765	2.05536	0.049612	-1.96329	0.891807
Oligodendrocyte	TOB2	SZ	-0.999	0.468674	0.0763623	-1.77219	0.891807
Oligodendrocyte	TXNRD2	SZ	-0.832406	0.392839	0.0404066	-2.04957	0.891807
Oligodendrocyte	UFD1	SZ	-0.588419	0.325956	0.0638106	-1.8535	0.891807
Oligodendrocyte	YPEL1	SZ	0.999	NA	0.0123983	2.5006	0.891807
Oligodendrocyte	Z82217.1	SZ	-0.919368	0.952131	0.0558322	-1.91234	0.891807
Oligodendrocyte	AC245060.5	AD	-0.999	NA	0.0639685	-1.8524	0.891807
Oligodendrocyte	ALG12	AD	0.955268	0.903247	0.0595497	1.88411	0.891807
Oligodendrocyte	ARSA	AD	0.777806	0.387636	0.0135281	2.46956	0.891807
Oligodendrocyte	ASCC2	AD	-0.999	0.800226	0.0259946	-2.22629	0.891807
Oligodendrocyte	C1QTNF6	AD	-0.999	0.603503	0.0198286	-2.32957	0.891807
Oligodendrocyte	CBX7	AD	0.873405	0.463983	0.0447855	2.00666	0.891807
Oligodendrocyte	CCDC117	AD	-0.999	NA	0.0733176	-1.79085	0.891807
Oligodendrocyte	CDPF1	AD	-0.940537	NA	0.0232124	-2.26992	0.891807
Oligodendrocyte	CRKL	AD	-0.98977	0.359819	0.0234898	-2.26537	0.891807
Oligodendrocyte	DDX17	AD	-0.999	NA	0.0654234	-1.84235	0.891807
Oligodendrocyte	GTPBP1	AD	0.949111	NA	0.0432751	2.02104	0.891807
Oligodendrocyte	MAPK1	AD	-0.999	NA	0.0519395	-1.94363	0.891807
Oligodendrocyte	MIEF1	AD	-0.951856	0.579358	0.0664628	-1.83529	0.891807
Oligodendrocyte	PACSIN2	AD	0.999	0.813085	0.0636795	1.85442	0.891807
Oligodendrocyte	PES1	AD	-0.999	0.75975	0.0164114	-2.39963	0.891807
Oligodendrocyte	RNF185	AD	0.882722	0.452149	0.0767926	1.76961	0.891807
Oligodendrocyte	SELENOO	AD	-0.95057	0.748392	0.0716635	-1.80125	0.891807
Oligodendrocyte	SRRD	AD	0.999	0.902514	0.0511091	1.95056	0.891807
Oligodendrocyte	TFIP11	AD	0.935339	0.614284	0.0396798	2.05707	0.891807
Oligodendrocyte	TOM1	AD	0.999	NA	0.0687829	1.81984	0.891807
Oligodendrocyte	TOP3B	AD	-0.98221	NA	0.0254873	-2.23394	0.891807
Oligodendrocyte	XPNPEP3	AD	0.999	NA	0.008664	2.62504	0.891807
Oligodendrocyte	ANGEL2	PD	0.999	0.501019	0.0880866	1.70558	0.89183
Excitatory Neuron	NUP210L	BD	0.700121	0.386973	0.0952859	1.66815	0.891886
Excitatory Neuron	CCDC150	AD	0.938726	0.785981	0.0952746	1.66821	0.891886
Excitatory Neuron	FAM153A	MS	0.997989	0.342615	0.0952833	1.66816	0.891886
Excitatory Neuron	PDE7B	MS	0.919856	0.370733	0.0952727	1.66822	0.891886
Excitatory Neuron	SPATC1	SZ	-0.725094	0.434147	0.0952688	-1.66824	0.891886
Excitatory Neuron	ETHE1	MS	0.999	0.85651	0.095292	1.66812	0.891886
Excitatory Neuron	EIF1B	MD	-0.961675	NA	0.0953174	-1.66799	0.891989
Excitatory Neuron	MSH4	MS	-0.999	0.664508	0.095386	-1.66765	0.892188
Excitatory Neuron	PSEN2	SZ	0.797879	0.517409	0.0954329	1.66741	0.892188
Excitatory Neuron	RBMS1	SZ	0.999	0.650737	0.0954514	1.66732	0.892188
Excitatory Neuron	MCFD2	AD	-0.920308	0.520957	0.0953788	-1.66768	0.892188
Excitatory Neuron	KIF9	MS	0.9645	NA	0.0954329	1.66741	0.892188
Excitatory Neuron	MKRN2	SZ	0.729011	0.372278	0.0954682	1.66723	0.892188
Excitatory Neuron	KIF5B	SZ	-0.999	0.711514	0.0953654	-1.66775	0.892188
Excitatory Neuron	ANKRD49	SZ	0.872885	0.846384	0.0954483	1.66733	0.892188
Excitatory Neuron	ABHD4	MS	-0.94918	1.50513	0.0954672	-1.66724	0.892188
Excitatory Neuron	TRIM33	MD	0.78442	0.307356	0.0955076	1.66703	0.892403
Excitatory Neuron	ZNF516	BD	0.999	NA	0.09552	1.66697	0.892403
Excitatory Neuron	CCDC26	SZ	-0.733742	0.448139	0.0955448	-1.66685	0.8925
Oligodendrocyte	SMG5	MD	-0.537716	0.330647	0.0881775	-1.70509	0.892554
Excitatory Neuron	MSH2	AD	0.990712	2.23829	0.0956037	1.66655	0.892588
Excitatory Neuron	RAB6B	SZ	0.759529	0.470507	0.0956118	1.66651	0.892588
Excitatory Neuron	ZCCHC7	MD	-0.680988	0.380324	0.0956102	-1.66652	0.892588
Excitatory Neuron	CACNG6	SZ	-0.812535	0.54395	0.0955744	-1.6667	0.892588
Excitatory Neuron	IKZF4	MS	0.906944	0.327637	0.0956449	1.66634	0.892762
Excitatory Neuron	RGPD2	MS	-0.493143	0.30593	0.0956637	-1.66625	0.892803
Excitatory Neuron	CR1L	MS	0.999	1.05263	0.0967284	1.66093	0.893038
Excitatory Neuron	H3F3A	MS	-0.998946	0.677579	0.0974265	-1.65746	0.893038
Excitatory Neuron	OSBPL9	MS	-0.932161	1.25118	0.0995894	-1.64685	0.893038
Excitatory Neuron	SH3D21	MS	-0.999	0.584021	0.0969638	-1.65975	0.893038
Excitatory Neuron	TARDBP	MS	0.917154	0.91495	0.0995108	1.64723	0.893038
Excitatory Neuron	TMEM56-RWDD3	MS	-0.956672	NA	0.0978924	-1.65516	0.893038
Excitatory Neuron	COPA	PD	-0.999	0.850376	0.0985134	-1.6521	0.893038
Excitatory Neuron	CRYZ	BD	0.906497	0.794853	0.0967772	1.66068	0.893038
Excitatory Neuron	MDM4	BD	-0.999	0.940338	0.0991917	-1.64878	0.893038
Excitatory Neuron	PDPN	BD	0.999	NA	0.0963916	1.6626	0.893038
Excitatory Neuron	RC3H1	BD	-0.998343	0.319313	0.0986038	-1.65166	0.893038
Excitatory Neuron	RPL22	BD	0.701068	0.359889	0.0966317	1.66141	0.893038
Excitatory Neuron	ARHGEF10L	MD	-0.572882	0.34964	0.0979798	-1.65473	0.893038
Excitatory Neuron	LSM10	MD	-0.623154	0.97144	0.0991603	-1.64894	0.893038
Excitatory Neuron	ODF2L	MD	0.998292	0.208727	0.096532	1.6619	0.893038
Excitatory Neuron	SLC6A9	MD	-0.999	1.11678	0.0971679	-1.65874	0.893038
Excitatory Neuron	WLS	MD	-0.693323	0.547486	0.0978498	-1.65537	0.893038
Excitatory Neuron	A3GALT2	SZ	-0.999	0.507123	0.0976174	-1.65652	0.893038
Excitatory Neuron	CENPF	SZ	-0.768901	0.697113	0.09971	-1.64626	0.893038
Excitatory Neuron	CFAP74	SZ	-0.482446	0.726673	0.0966577	-1.66128	0.893038
Excitatory Neuron	HENMT1	SZ	0.769754	0.461797	0.0986507	1.65143	0.893038
Excitatory Neuron	LINC01361	SZ	-0.669477	0.506127	0.0991026	-1.64922	0.893038
Excitatory Neuron	MTHFR	SZ	-0.999	0.680724	0.0991314	-1.64908	0.893038
Excitatory Neuron	MYSM1	SZ	-0.836625	0.460362	0.0997825	-1.64591	0.893038
Excitatory Neuron	AL033529.1	AD	0.999	1.57142	0.0981972	1.65366	0.893038
Excitatory Neuron	AL157944.1	AD	0.999	1.11181	0.0995877	1.64686	0.893038
Excitatory Neuron	ARPC5	AD	0.968995	NA	0.0972496	1.65834	0.893038
Excitatory Neuron	KPNA6	AD	0.999	NA	0.0963377	1.66287	0.893038
Excitatory Neuron	MOV10	AD	-0.955785	1.70098	0.0976553	-1.65633	0.893038
Excitatory Neuron	ACTR2	MS	0.999	0.771923	0.0990042	1.6497	0.893038
Excitatory Neuron	SFT2D3	MS	0.998092	0.352282	0.0967687	1.66073	0.893038
Excitatory Neuron	SGO2	MS	0.968166	0.992136	0.0963377	1.66287	0.893038
Excitatory Neuron	ATL2	PD	0.999	0.660862	0.098637	1.6515	0.893038
Excitatory Neuron	C2orf16	PD	0.999	0.804764	0.0984755	1.65229	0.893038
Excitatory Neuron	C2orf69	PD	-0.737749	0.398717	0.0983917	-1.6527	0.893038
Excitatory Neuron	GMCL1	PD	-0.716545	0.394196	0.0976347	-1.65643	0.893038
Excitatory Neuron	THAP4	PD	-0.76293	0.419684	0.099738	-1.64613	0.893038
Excitatory Neuron	COL5A2	BD	-0.819498	0.702035	0.097346	-1.65786	0.893038
Excitatory Neuron	GPATCH11	BD	-0.999	0.72493	0.0958492	-1.66532	0.893038
Excitatory Neuron	CREG2	MD	0.999	0.598841	0.0990189	1.64963	0.893038
Excitatory Neuron	HNRNPLL	MD	-0.444683	0.300599	0.096148	-1.66382	0.893038
Excitatory Neuron	RBMS1	MD	-0.943532	1.85551	0.0965432	-1.66185	0.893038
Excitatory Neuron	TGFBRAP1	MD	0.998894	0.360211	0.0986924	1.65123	0.893038
Excitatory Neuron	ZC3H6	MD	-0.579587	0.297825	0.0981998	-1.65364	0.893038
Excitatory Neuron	ARL6IP6	SZ	0.94776	0.337335	0.0978129	1.65555	0.893038
Excitatory Neuron	CIAO1	SZ	-0.99733	0.55997	0.0997387	-1.64612	0.893038
Excitatory Neuron	CNOT9	SZ	0.999	0.943053	0.0975241	1.65698	0.893038
Excitatory Neuron	DAPL1	SZ	-0.528461	0.303362	0.0977278	-1.65597	0.893038
Excitatory Neuron	EPC2	SZ	0.713052	0.758108	0.0974689	1.65725	0.893038
Excitatory Neuron	EPHA4	SZ	0.494679	0.444735	0.09862	1.65158	0.893038
Excitatory Neuron	MAPRE3	SZ	0.999	NA	0.0998014	1.64582	0.893038
Excitatory Neuron	MOGS	SZ	-0.72633	0.500418	0.0994123	-1.64771	0.893038
Excitatory Neuron	IQCA1	AD	0.999	0.655381	0.0981788	1.65375	0.893038
Excitatory Neuron	MYCN	AD	0.941142	0.621989	0.0961668	1.66373	0.893038
Excitatory Neuron	ZDHHC23	MS	-0.999	1.02314	0.0968239	-1.66045	0.893038
Excitatory Neuron	PLCL2	PD	-0.894395	1.23127	0.098271	-1.65329	0.893038
Excitatory Neuron	TRIM59	PD	-0.913216	0.924729	0.0963486	-1.66282	0.893038
Excitatory Neuron	LINC01968	BD	0.898933	1.39118	0.0996405	1.6466	0.893038
Excitatory Neuron	RNF7	BD	-0.997964	1.13272	0.0997621	-1.64601	0.893038
Excitatory Neuron	TAMM41	BD	0.999	1.17663	0.0989957	1.64974	0.893038
Excitatory Neuron	VEPH1	BD	0.712933	0.601743	0.096353	1.6628	0.893038
Excitatory Neuron	CAPN7	MD	0.908407	0.698059	0.0957135	1.666	0.893038
Excitatory Neuron	DUBR	MD	0.899889	0.522277	0.0968452	1.66034	0.893038
Excitatory Neuron	LINC02035	MD	0.902216	NA	0.0991266	1.6491	0.893038
Excitatory Neuron	SLITRK3	MD	-0.723002	0.545725	0.0961262	-1.66393	0.893038
Excitatory Neuron	DHFR2	SZ	-0.885486	0.652761	0.0967705	-1.66072	0.893038
Excitatory Neuron	ERICH6	SZ	-0.999	1.14415	0.0974748	-1.65722	0.893038
Excitatory Neuron	FXR1	SZ	0.998888	0.563609	0.0979934	1.65466	0.893038
Excitatory Neuron	PHLDB2	SZ	0.999	NA	0.0983195	1.65306	0.893038
Excitatory Neuron	QTRT2	SZ	0.820288	0.707886	0.0968376	1.66038	0.893038
Excitatory Neuron	LINC00501	AD	0.793851	0.597342	0.0979153	1.65505	0.893038
Excitatory Neuron	MST1R	AD	0.927017	NA	0.0994586	1.64748	0.893038
Excitatory Neuron	POLQ	AD	-0.352462	0.379123	0.0997081	-1.64627	0.893038
Excitatory Neuron	TRIM59	AD	0.999	NA	0.0997421	1.64611	0.893038
Excitatory Neuron	LIMCH1	MS	0.961344	1.08705	0.0981393	1.65394	0.893038
Excitatory Neuron	ZBTB49	BD	-0.999	0.931574	0.0980625	-1.65432	0.893038
Excitatory Neuron	EVC	MD	0.705111	0.752071	0.09607	1.66421	0.893038
Excitatory Neuron	FBXW7	MD	-0.675371	0.610692	0.0996978	-1.64632	0.893038
Excitatory Neuron	MAEA	MD	0.999	0.401305	0.0987808	1.65079	0.893038
Excitatory Neuron	SMARCA5	MD	0.999	0.957363	0.0993034	1.64824	0.893038
Excitatory Neuron	TSPAN5	MD	0.999	1.55929	0.0985935	1.65171	0.893038
Excitatory Neuron	GRK4	SZ	0.999	2.23019	0.0970577	1.65929	0.893038
Excitatory Neuron	GRID2	AD	0.999	NA	0.0981594	1.65384	0.893038
Excitatory Neuron	POLR2B	AD	0.902371	0.627528	0.0979533	1.65486	0.893038
Excitatory Neuron	AC244517.10	MS	0.696414	0.848961	0.0975412	1.65689	0.893038
Excitatory Neuron	LINC02056	MS	0.963129	1.33074	0.0977627	1.6558	0.893038
Excitatory Neuron	PRDM6	MS	-0.965446	0.744634	0.0969413	-1.65987	0.893038
Excitatory Neuron	RAB24	MS	-0.998143	1.63755	0.0964928	-1.6621	0.893038
Excitatory Neuron	SEC24A	MS	0.917596	0.677905	0.0972302	1.65843	0.893038
Excitatory Neuron	STARD4	MS	0.999	0.526726	0.0988084	1.65066	0.893038
Excitatory Neuron	ZNF131	MS	-0.999	0.537915	0.097665	-1.65628	0.893038
Excitatory Neuron	FAM153C	PD	-0.999	1.02675	0.0993287	-1.64812	0.893038
Excitatory Neuron	NUDCD2	PD	-0.999	1.60467	0.0976124	-1.65654	0.893038
Excitatory Neuron	LSM11	BD	-0.999	0.86236	0.0972994	-1.65809	0.893038
Excitatory Neuron	MXD3	BD	-0.999	1.29347	0.0974813	-1.65719	0.893038
Excitatory Neuron	GPR150	MD	0.885645	1.01654	0.0989739	1.64985	0.893038
Excitatory Neuron	AC126768.2	SZ	0.706009	0.489632	0.0995627	1.64698	0.893038
Excitatory Neuron	POC5	SZ	-0.680077	0.334701	0.0984853	-1.65224	0.893038
Excitatory Neuron	LINC00847	AD	0.999	0.906463	0.0991198	1.64914	0.893038
Excitatory Neuron	SYTL3	MS	0.998598	0.653126	0.0978766	1.65524	0.893038
Excitatory Neuron	XPO5	PD	0.999	0.870644	0.0969677	1.65974	0.893038
Excitatory Neuron	AL161621.1	BD	-0.999	0.576028	0.0968113	-1.66051	0.893038
Excitatory Neuron	AL445430.1	BD	-0.999	0.767693	0.0976239	-1.65648	0.893038
Excitatory Neuron	SNAP91	BD	0.999	0.695831	0.0964428	1.66235	0.893038
Excitatory Neuron	TAF8	BD	-0.901249	4.04324	0.0993261	-1.64813	0.893038
Excitatory Neuron	AL024498.1	MD	0.999	0.669721	0.0984731	1.6523	0.893038
Excitatory Neuron	GABRR1	MD	0.802988	0.51345	0.0987005	1.65119	0.893038
Excitatory Neuron	QRSL1	SZ	-0.713898	0.474051	0.0979795	-1.65473	0.893038
Excitatory Neuron	RRP36	SZ	-0.998894	0.512727	0.0980072	-1.65459	0.893038
Excitatory Neuron	AL365214.3	AD	-0.676816	0.384537	0.0976557	-1.65633	0.893038
Excitatory Neuron	TMEM151B	AD	0.999	1.17915	0.0969983	1.65958	0.893038
Excitatory Neuron	AGFG2	PD	0.998645	0.549607	0.098163	1.65383	0.893038
Excitatory Neuron	EFCAB10	PD	-0.999	0.934028	0.0976921	-1.65615	0.893038
Excitatory Neuron	STRIP2	PD	0.990121	0.979951	0.0980632	1.65432	0.893038
Excitatory Neuron	AC079760.1	BD	0.999	NA	0.0991853	1.64882	0.893038
Excitatory Neuron	AC092647.5	BD	0.999	1.18837	0.0965724	1.6617	0.893038
Excitatory Neuron	C7orf43	BD	0.999	NA	0.0974036	1.65757	0.893038
Excitatory Neuron	CAMK2B	MD	0.783762	0.524314	0.0969188	1.65998	0.893038
Excitatory Neuron	CCDC146	SZ	0.842185	0.569881	0.0972241	1.65846	0.893038
Excitatory Neuron	FAM200A	SZ	-0.999	NA	0.0968287	-1.66043	0.893038
Excitatory Neuron	DLD	AD	-0.999	NA	0.0961022	-1.66405	0.893038
Excitatory Neuron	IGFBP3	AD	-0.721454	0.420285	0.0991878	-1.6488	0.893038
Excitatory Neuron	PCAT1	PD	0.999	NA	0.096745	1.66084	0.893038
Excitatory Neuron	ZFAT	PD	-0.9989	0.480876	0.0994825	-1.64737	0.893038
Excitatory Neuron	KCTD9	BD	-0.999	0.818071	0.0984619	-1.65236	0.893038
Excitatory Neuron	AC009812.4	MD	0.763186	0.676671	0.0989155	1.65013	0.893038
Excitatory Neuron	AC019257.1	MD	0.743185	0.790096	0.0964329	1.6624	0.893038
Excitatory Neuron	CHMP7	MD	-0.998689	0.271906	0.0996503	-1.64655	0.893038
Excitatory Neuron	DCSTAMP	MD	-0.697643	0.495313	0.0994493	-1.64753	0.893038
Excitatory Neuron	ENY2	MD	0.92053	0.938487	0.099428	1.64763	0.893038
Excitatory Neuron	SH2D4A	MD	0.945616	0.623026	0.0990111	1.64967	0.893038
Excitatory Neuron	EBF2	SZ	-0.922972	1.99397	0.0973343	-1.65792	0.893038
Excitatory Neuron	GLI4	AD	0.726269	0.642485	0.0975947	1.65663	0.893038
Excitatory Neuron	MTERF3	AD	0.735462	0.492669	0.0963208	1.66296	0.893038
Excitatory Neuron	SDR16C5	AD	-0.726247	0.33666	0.0997858	-1.64589	0.893038
Excitatory Neuron	ZDHHC2	AD	-0.93459	0.868241	0.0974971	-1.65711	0.893038
Excitatory Neuron	AL158071.1	PD	0.87085	0.78017	0.0989357	1.65004	0.893038
Excitatory Neuron	SCAI	PD	-0.999	0.976912	0.0971248	-1.65896	0.893038
Excitatory Neuron	HNRNPK	BD	-0.999	1.06541	0.0969978	-1.65959	0.893038
Excitatory Neuron	SMC2	BD	-0.997088	0.31878	0.095807	-1.66553	0.893038
Excitatory Neuron	PRXL2C	MD	0.895857	1.21426	0.096922	1.65996	0.893038
Excitatory Neuron	CBWD1	AD	-0.999	0.888504	0.09809	-1.65418	0.893038
Excitatory Neuron	KYAT1	AD	0.999	NA	0.096277	1.66318	0.893038
Excitatory Neuron	SCAI	AD	0.862297	0.972118	0.0972732	1.65822	0.893038
Excitatory Neuron	LINC00845	MS	-0.903609	NA	0.0996225	-1.64669	0.893038
Excitatory Neuron	SEC24C	MS	-0.999	2.03892	0.0983781	-1.65277	0.893038
Excitatory Neuron	SEC61A2	MS	0.999	0.879409	0.0994709	1.64742	0.893038
Excitatory Neuron	GLUD1	PD	-0.999	0.924992	0.0965632	-1.66175	0.893038
Excitatory Neuron	ATRNL1	BD	0.961563	3.65358	0.0987046	1.65117	0.893038
Excitatory Neuron	CFAP70	SZ	-0.903696	0.716078	0.0989692	-1.64987	0.893038
Excitatory Neuron	KIN	SZ	0.999	0.833784	0.0964752	1.66219	0.893038
Excitatory Neuron	KLF6	SZ	-0.90862	0.815384	0.0977485	-1.65587	0.893038
Excitatory Neuron	AL157400.3	AD	0.821854	0.537873	0.0995679	1.64695	0.893038
Excitatory Neuron	NHLRC2	AD	-0.911607	0.826095	0.0957826	-1.66565	0.893038
Excitatory Neuron	FDX1	MS	0.999	1.11126	0.099036	1.64955	0.893038
Excitatory Neuron	LDHAL6A	MS	0.882519	1.0102	0.0993731	1.6479	0.893038
Excitatory Neuron	MADD	MS	-0.999	0.747837	0.0990739	-1.64936	0.893038
Excitatory Neuron	KRTAP5-11	PD	-0.811285	1.20846	0.0988278	-1.65056	0.893038
Excitatory Neuron	MRPL11	PD	0.911968	1.04177	0.0959585	1.66477	0.893038
Excitatory Neuron	DIXDC1	BD	0.999	1.42271	0.0968425	1.66036	0.893038
Excitatory Neuron	RCOR2	BD	-0.999	0.653355	0.0969986	-1.65958	0.893038
Excitatory Neuron	AP002360.1	MD	0.999	1.17769	0.0970736	1.65921	0.893038
Excitatory Neuron	APOA1	MD	0.955732	0.761127	0.0976872	1.65617	0.893038
Excitatory Neuron	NARS2	MD	-0.939033	1.36778	0.097751	-1.65586	0.893038
Excitatory Neuron	AP001528.1	SZ	0.999	1.12817	0.0978035	1.6556	0.893038
Excitatory Neuron	MAP4K2	SZ	-0.882619	NA	0.0998091	-1.64578	0.893038
Excitatory Neuron	MICAL2	AD	-0.536857	0.341442	0.0996986	-1.64632	0.893038
Excitatory Neuron	PRMT3	AD	-0.724695	0.351522	0.0959066	-1.66503	0.893038
Excitatory Neuron	VWA5A	AD	-0.867845	0.676988	0.0959351	-1.66489	0.893038
Excitatory Neuron	LETMD1	MS	-0.783718	0.516541	0.0983043	-1.65313	0.893038
Excitatory Neuron	LIMA1	MS	0.999	NA	0.0968357	1.66039	0.893038
Excitatory Neuron	LARP4	PD	-0.887505	NA	0.0973408	-1.65788	0.893038
Excitatory Neuron	ARPC3	BD	0.911206	0.385285	0.0974098	1.65754	0.893038
Excitatory Neuron	GNB3	BD	-0.998894	0.281424	0.0958502	-1.66531	0.893038
Excitatory Neuron	VSIG10	BD	-0.881836	NA	0.0983273	-1.65302	0.893038
Excitatory Neuron	GAU1	MD	0.86615	0.822891	0.097053	1.65931	0.893038
Excitatory Neuron	GLIPR1L1	MD	0.999	NA	0.0964747	1.66219	0.893038
Excitatory Neuron	IGFBP6	MD	0.939044	0.441319	0.0969716	1.65972	0.893038
Excitatory Neuron	USP30	MD	0.71536	0.586412	0.0964276	1.66243	0.893038
Excitatory Neuron	GLS2	SZ	0.819836	1.13572	0.0967979	1.66058	0.893038
Excitatory Neuron	PRKAB1	SZ	0.999	1.09786	0.0993494	1.64802	0.893038
Excitatory Neuron	AC006063.2	AD	-0.999	1.93349	0.0994251	-1.64765	0.893038
Excitatory Neuron	ATG101	AD	0.917392	0.643838	0.0980899	1.65419	0.893038
Excitatory Neuron	R3HDM2	AD	-0.612613	NA	0.0997432	-1.6461	0.893038
Excitatory Neuron	RAB21	AD	-0.999	NA	0.0988157	-1.65062	0.893038
Excitatory Neuron	ULK1	AD	-0.892652	0.612593	0.0977512	-1.65585	0.893038
Excitatory Neuron	RBM26	MS	0.99856	1.68118	0.0963087	1.66302	0.893038
Excitatory Neuron	MTIF3	PD	0.999	0.677424	0.0989411	1.65001	0.893038
Excitatory Neuron	PSMC6	MS	-0.634504	0.430737	0.0971355	-1.6589	0.893038
Excitatory Neuron	UBR7	MS	0.998996	0.677552	0.0977068	1.65607	0.893038
Excitatory Neuron	ISCA2	PD	-0.813916	0.48028	0.0990898	-1.64928	0.893038
Excitatory Neuron	ERO1A	BD	-0.998145	0.400049	0.0987632	-1.65088	0.893038
Excitatory Neuron	PPM1A	BD	-0.999	1.21605	0.0967983	-1.66058	0.893038
Excitatory Neuron	ACOT1	MD	-0.752667	0.550787	0.0985577	-1.65189	0.893038
Excitatory Neuron	CPNE6	MD	0.997776	1.70885	0.0992389	1.64855	0.893038
Excitatory Neuron	AL136295.1	SZ	0.701865	0.420919	0.0962802	1.66316	0.893038
Excitatory Neuron	DACT1	SZ	-0.867892	NA	0.0958434	-1.66535	0.893038
Excitatory Neuron	RTN1	SZ	-0.912641	0.571935	0.0974355	-1.65742	0.893038
Excitatory Neuron	TSHR	SZ	-0.793998	0.382643	0.0989873	-1.64978	0.893038
Excitatory Neuron	DCAF4	AD	0.682171	0.432164	0.099695	1.64633	0.893038
Excitatory Neuron	FGF7	MS	-0.9833	1.21822	0.0993817	-1.64786	0.893038
Excitatory Neuron	PKM	PD	-0.999	1.31709	0.0980565	-1.65435	0.893038
Excitatory Neuron	TUBGCP5	PD	-0.999	0.990017	0.0971836	-1.65866	0.893038
Excitatory Neuron	CFAP161	BD	0.999	1.79374	0.0961812	1.66366	0.893038
Excitatory Neuron	DRAIC	BD	-0.998893	0.226045	0.0997782	-1.64593	0.893038
Excitatory Neuron	SELENOS	BD	-0.999	NA	0.0965318	-1.66191	0.893038
Excitatory Neuron	CHSY1	MD	-0.998909	0.392742	0.0992147	-1.64867	0.893038
Excitatory Neuron	INO80	MD	0.999	0.591122	0.0964128	1.6625	0.893038
Excitatory Neuron	SCAMP5	MD	-0.946573	0.555037	0.0982483	-1.65341	0.893038
Excitatory Neuron	ZNF770	SZ	0.605695	0.415573	0.0969149	1.66	0.893038
Excitatory Neuron	AC018512.1	AD	0.911791	0.534346	0.0984621	1.65236	0.893038
Excitatory Neuron	FAM169B	AD	-0.931227	0.501613	0.0982773	-1.65326	0.893038
Excitatory Neuron	HYKK	AD	-0.958843	0.710077	0.0993868	-1.64783	0.893038
Excitatory Neuron	MORF4L1	AD	-0.90883	0.781105	0.0970471	-1.65934	0.893038
Excitatory Neuron	CD2BP2	MS	0.999	NA	0.0978788	1.65523	0.893038
Excitatory Neuron	GFOD2	MS	-0.999	NA	0.0969886	-1.65963	0.893038
Excitatory Neuron	GNAO1	MS	0.941	0.591225	0.0976583	1.65631	0.893038
Excitatory Neuron	MON1B	MS	0.999	1.75879	0.0959374	1.66488	0.893038
Excitatory Neuron	CPHXL	PD	0.999	1.17093	0.0990091	1.64968	0.893038
Excitatory Neuron	FBXL19	PD	0.998552	0.451936	0.0971897	1.65863	0.893038
Excitatory Neuron	GNPTG	PD	-0.985877	0.474027	0.096484	-1.66214	0.893038
Excitatory Neuron	LINC02192	PD	0.999	0.741769	0.0996933	1.64634	0.893038
Excitatory Neuron	BCAR1	MD	-0.961285	1.44053	0.0976577	-1.65632	0.893038
Excitatory Neuron	HS3ST2	MD	-0.878598	1.70382	0.097937	-1.65494	0.893038
Excitatory Neuron	NIP7	MD	-0.789384	0.508738	0.09666	-1.66127	0.893038
Excitatory Neuron	PALB2	MD	-0.572693	0.428046	0.0995132	-1.64722	0.893038
Excitatory Neuron	FOPNL	SZ	0.811377	0.808212	0.0964862	1.66213	0.893038
Excitatory Neuron	GLIS2	SZ	-0.910925	3.04688	0.0989328	-1.65005	0.893038
Excitatory Neuron	TMEM231	SZ	0.818792	0.346573	0.0977422	1.6559	0.893038
Excitatory Neuron	VPS9D1	SZ	-0.993263	0.116161	0.0972266	-1.65845	0.893038
Excitatory Neuron	AC092114.1	AD	0.860702	0.929321	0.099069	1.64938	0.893038
Excitatory Neuron	TEX14	MS	0.999	0.631715	0.0990727	1.64937	0.893038
Excitatory Neuron	NSRP1	BD	0.999	NA	0.0979638	1.65481	0.893038
Excitatory Neuron	SLC25A39	BD	0.999	0.670716	0.0973445	1.65787	0.893038
Excitatory Neuron	WIPF2	BD	0.963256	0.85529	0.0976005	1.6566	0.893038
Excitatory Neuron	LINC01152	MD	0.999	0.631	0.0982189	1.65355	0.893038
Excitatory Neuron	MPDU1	MD	-0.999	1.0279	0.0990141	-1.64965	0.893038
Excitatory Neuron	PRKCA	MD	0.999	0.772226	0.0981644	1.65382	0.893038
Excitatory Neuron	CLUH	SZ	0.999	NA	0.0979774	1.65474	0.893038
Excitatory Neuron	CYBC1	SZ	0.435999	0.416794	0.0974573	1.65731	0.893038
Excitatory Neuron	DDX5	SZ	0.928358	1.14121	0.0970416	1.65937	0.893038
Excitatory Neuron	MAP2K6	SZ	-0.999	NA	0.0969742	-1.6597	0.893038
Excitatory Neuron	PECAM1	SZ	-0.999	NA	0.097083	-1.65916	0.893038
Excitatory Neuron	STX8	SZ	-0.609661	0.376811	0.0996222	-1.64669	0.893038
Excitatory Neuron	CNTROB	AD	0.64099	0.382157	0.0973816	1.65768	0.893038
Excitatory Neuron	SERPINF2	AD	-0.822455	0.203933	0.098229	-1.6535	0.893038
Excitatory Neuron	MOCOS	MS	-0.896997	1.19865	0.0970552	-1.6593	0.893038
Excitatory Neuron	ANKRD29	PD	-0.999	NA	0.0988531	-1.65044	0.893038
Excitatory Neuron	AC090241.3	MD	0.876247	0.587169	0.0978606	1.65531	0.893038
Excitatory Neuron	ZNF236-DT	MD	0.914995	0.369194	0.096711	1.66101	0.893038
Excitatory Neuron	NEDD4L	SZ	-0.999	1.11854	0.0986158	-1.6516	0.893038
Excitatory Neuron	VAPA	SZ	0.896885	1.29297	0.0989596	1.64992	0.893038
Excitatory Neuron	LINC01443	AD	0.999	NA	0.0971602	1.65878	0.893038
Excitatory Neuron	PIAS2	AD	0.998782	0.411772	0.0992511	1.6485	0.893038
Excitatory Neuron	YIPF2	MS	0.999	1.14313	0.0971064	1.65905	0.893038
Excitatory Neuron	GATAD2A	BD	-0.929732	0.597024	0.0963889	-1.66262	0.893038
Excitatory Neuron	DHPS	MD	0.488999	0.289086	0.0980345	1.65446	0.893038
Excitatory Neuron	GMFG	MD	-0.957089	2.13542	0.0971919	-1.65862	0.893038
Excitatory Neuron	PIH1D1	MD	0.731201	0.416704	0.0988382	1.65051	0.893038
Excitatory Neuron	XRCC1	MD	0.845879	0.900013	0.0993534	1.648	0.893038
Excitatory Neuron	AC010327.4	SZ	-0.862073	0.615056	0.0972242	-1.65846	0.893038
Excitatory Neuron	ADGRE5	SZ	0.999	1.05231	0.098948	1.64998	0.893038
Excitatory Neuron	CREB3L3	SZ	-0.672284	0.407971	0.0957746	-1.66569	0.893038
Excitatory Neuron	KCNK6	SZ	0.839425	0.742271	0.098077	1.65425	0.893038
Excitatory Neuron	PTPN1	MS	-0.981054	0.748245	0.0993245	-1.64814	0.893038
Excitatory Neuron	AL049650.1	BD	-0.716901	0.40791	0.0980981	-1.65414	0.893038
Excitatory Neuron	PIGU	BD	0.952723	NA	0.0981019	1.65413	0.893038
Excitatory Neuron	ZNF831	BD	-0.87662	1.61362	0.0985302	-1.65202	0.893038
Excitatory Neuron	OPRL1	MD	0.589634	0.397362	0.0998016	1.64582	0.893038
Excitatory Neuron	AL121760.1	AD	-0.886447	0.671957	0.0990263	-1.64959	0.893038
Excitatory Neuron	PAK5	AD	0.697306	0.519253	0.098969	1.64987	0.893038
Excitatory Neuron	LINC01695	MS	-0.941337	NA	0.0989195	-1.65011	0.893038
Excitatory Neuron	CBR3	MD	-0.601707	0.304431	0.0968008	-1.66057	0.893038
Excitatory Neuron	CLIC6	SZ	0.725595	0.458765	0.0962956	1.66308	0.893038
Excitatory Neuron	FAM207A	SZ	-0.691665	0.554613	0.0978239	-1.6555	0.893038
Excitatory Neuron	C21orf58	AD	-0.702513	0.453504	0.0975149	-1.65702	0.893038
Excitatory Neuron	LTN1	AD	-0.862799	NA	0.0982115	-1.65359	0.893038
Excitatory Neuron	2005-09-01	PD	0.996064	NA	0.0986611	1.65138	0.893038
Excitatory Neuron	SFI1	PD	-0.897271	0.933077	0.0992736	-1.64839	0.893038
Excitatory Neuron	ZC3H7B	PD	0.999	0.975265	0.0970003	1.65957	0.893038
Excitatory Neuron	AL022324.3	BD	0.998652	1.67909	0.0995689	1.64695	0.893038
Excitatory Neuron	ELFN2	SZ	0.999	0.971863	0.0969996	1.65958	0.893038
Excitatory Neuron	IGLV10-54	SZ	0.878894	0.434244	0.0976235	1.65649	0.893038
Excitatory Neuron	PRR14L	SZ	-0.999	0.75104	0.0987094	-1.65114	0.893038
Excitatory Neuron	UBE2L3	SZ	-0.726752	0.278694	0.0970576	-1.65929	0.893038
Excitatory Neuron	MAPK8IP2	AD	0.623167	0.326343	0.0988508	1.65045	0.893038
Oligodendrocyte	MIIP	PD	-0.999	2.13333	0.0885181	-1.70327	0.893268
Oligodendrocyte	LINC02283	PD	-0.954413	1.18459	0.0886422	-1.7026	0.893268
Oligodendrocyte	MXD3	BD	-0.999	1.5467	0.0883401	-1.70422	0.893268
Oligodendrocyte	FBXW11	MD	-0.597586	0.417835	0.0883364	-1.70424	0.893268
Oligodendrocyte	XPO5	MD	-0.816256	0.612557	0.0886013	-1.70282	0.893268
Oligodendrocyte	FOXK1	MD	0.620306	0.373978	0.0885855	1.70291	0.893268
Oligodendrocyte	AP4M1	AD	0.992766	0.421094	0.0885335	1.70318	0.893268
Oligodendrocyte	CLIP2	AD	0.999	0.406237	0.088568	1.703	0.893268
Oligodendrocyte	ZFHX4	MD	0.899971	0.859788	0.088471	1.70352	0.893268
Oligodendrocyte	AL592211.1	BD	-0.811266	0.322916	0.0886577	-1.70252	0.893268
Oligodendrocyte	ARL14EP	BD	-0.999	NA	0.088411	-1.70384	0.893268
Oligodendrocyte	MMAB	MS	0.966514	0.564641	0.0882887	1.70449	0.893268
Oligodendrocyte	TMEM117	PD	-0.981037	0.568763	0.0886531	-1.70255	0.893268
Oligodendrocyte	ADPRHL1	MD	-0.888551	0.503823	0.0885987	-1.70284	0.893268
Oligodendrocyte	CARS2	MD	0.599054	0.37712	0.088428	1.70375	0.893268
Oligodendrocyte	PTCSC3	AD	0.999	1.12815	0.0885451	1.70312	0.893268
Oligodendrocyte	HSD3B7	MS	0.998803	1.12582	0.0884922	1.70341	0.893268
Oligodendrocyte	DYNLRB2	AD	0.447496	0.239019	0.088398	1.70391	0.893268
Oligodendrocyte	GSDMB	BD	-0.754005	0.383747	0.0882743	-1.70457	0.893268
Oligodendrocyte	GSDMB	MD	-0.81452	0.526424	0.0886422	-1.7026	0.893268
Oligodendrocyte	USP16	AD	0.990528	NA	0.0884935	1.7034	0.893268
Oligodendrocyte	SPTY2D1OS	MD	-0.58582	0.325252	0.0886841	-1.70238	0.893337
Oligodendrocyte	RIF1	AD	-0.998668	1.10969	0.088707	-1.70226	0.893371
Oligodendrocyte	USP31	MD	-0.792804	0.56854	0.088757	-1.70199	0.893679
Excitatory Neuron	UBLCP1	MD	0.864228	0.648819	0.0999389	1.64515	0.893701
Excitatory Neuron	SMARCA2	MD	0.621186	0.398992	0.0999553	1.64507	0.893701
Excitatory Neuron	EIF4G2	BD	-0.975513	0.718142	0.0999447	-1.64512	0.893701
Excitatory Neuron	MAGEL2	MD	-0.965536	0.47422	0.0999366	-1.64516	0.893701
Excitatory Neuron	EIF3CL	PD	0.998568	0.154464	0.0999337	1.64518	0.893701
Oligodendrocyte	TCTN1	BD	-0.999	NA	0.0888134	-1.70169	0.893705
Oligodendrocyte	FUK	PD	0.999	1.75657	0.0887862	1.70184	0.893705
Oligodendrocyte	KDSR	SZ	-0.526881	0.368378	0.0888182	-1.70167	0.893705
Excitatory Neuron	A3GALT2	MS	-0.997982	0.1876	0.102515	-1.63278	0.893738
Excitatory Neuron	AC118553.2	MS	0.999	1.34005	0.135092	1.49432	0.893738
Excitatory Neuron	ACKR1	MS	-0.952119	1.47267	0.151108	-1.43563	0.893738
Excitatory Neuron	AK4	MS	-0.568449	0.372657	0.140134	-1.47529	0.893738
Excitatory Neuron	AL034417.2	MS	-0.999	NA	0.104362	-1.62407	0.893738
Excitatory Neuron	AL354702.2	MS	-0.991721	NA	0.157527	-1.41344	0.893738
Excitatory Neuron	AL355306.2	MS	-0.97267	1.52726	0.129185	-1.51732	0.893738
Excitatory Neuron	AL445426.1	MS	0.863599	0.79726	0.162919	1.39532	0.893738
Excitatory Neuron	AL669831.5	MS	-0.999	1.06052	0.113676	-1.58188	0.893738
Excitatory Neuron	ANGPTL1	MS	0.999	0.579852	0.126135	1.52952	0.893738
Excitatory Neuron	ARV1	MS	-0.999	1.65632	0.146812	-1.45088	0.893738
Excitatory Neuron	ATAD3B	MS	0.899242	1.054	0.11635	1.57028	0.893738
Excitatory Neuron	ATP2B4	MS	0.817066	0.519884	0.158555	1.40995	0.893738
Excitatory Neuron	AUNIP	MS	-0.876286	0.61732	0.122588	-1.544	0.893738
Excitatory Neuron	CCDC24	MS	-0.902465	1.33624	0.150409	-1.43809	0.893738
Excitatory Neuron	CIART	MS	0.999	0.77623	0.138952	1.47971	0.893738
Excitatory Neuron	COP1	MS	0.999	NA	0.149161	1.4425	0.893738
Excitatory Neuron	CYP4X1	MS	0.771434	0.733442	0.132588	1.50397	0.893738
Excitatory Neuron	DEDD	MS	-0.945903	0.811623	0.13792	-1.48358	0.893738
Excitatory Neuron	DPH2	MS	-0.651612	0.446056	0.143411	-1.46321	0.893738
Excitatory Neuron	EIF3I	MS	-0.871453	1.10021	0.102737	-1.63173	0.893738
Excitatory Neuron	ERRFI1	MS	-0.999	1.15936	0.15786	-1.41231	0.893738
Excitatory Neuron	FNDC5	MS	0.785426	1.08908	0.161556	1.39986	0.893738
Excitatory Neuron	GDAP2	MS	-0.999	NA	0.109989	-1.59824	0.893738
Excitatory Neuron	GPATCH4	MS	0.999	2.01437	0.152912	1.42932	0.893738
Excitatory Neuron	HECTD3	MS	-0.999	NA	0.101831	-1.63604	0.893738
Excitatory Neuron	HPCAL4	MS	0.999	NA	0.114627	1.57773	0.893738
Excitatory Neuron	ILDR2	MS	0.999	0.648559	0.105491	1.61879	0.893738
Excitatory Neuron	IPO13	MS	-0.910272	0.942114	0.143241	-1.46383	0.893738
Excitatory Neuron	JTB	MS	-0.999	1.02169	0.122003	-1.54642	0.893738
Excitatory Neuron	KCNQ4	MS	-0.999	1.60098	0.154872	-1.42253	0.893738
Excitatory Neuron	LINC01709	MS	0.673841	0.456721	0.121602	1.54808	0.893738
Excitatory Neuron	LRRC8D	MS	-0.999	NA	0.15531	-1.42102	0.893738
Excitatory Neuron	MFSD14A	MS	-0.999	NA	0.129642	-1.51551	0.893738
Excitatory Neuron	MTFR1L	MS	0.73089	0.385803	0.108848	1.60339	0.893738
Excitatory Neuron	MTOR	MS	0.857896	0.53275	0.147262	1.44927	0.893738
Excitatory Neuron	MUTYH	MS	-0.999	1.22584	0.120894	-1.55103	0.893738
Excitatory Neuron	NFYC	MS	0.999	1.56714	0.152296	1.43147	0.893738
Excitatory Neuron	NIT1	MS	-0.643507	0.597488	0.129744	-1.51511	0.893738
Excitatory Neuron	NLRP3	MS	0.999	0.964396	0.121911	1.5468	0.893738
Excitatory Neuron	OBSCN	MS	0.999	0.616738	0.12264	1.54379	0.893738
Excitatory Neuron	OR2M2	MS	0.648143	0.618852	0.158512	1.41009	0.893738
Excitatory Neuron	OSCP1	MS	-0.999	0.584951	0.123222	-1.54139	0.893738
Excitatory Neuron	OVGP1	MS	-0.722906	0.565937	0.135416	-1.49308	0.893738
Excitatory Neuron	PDE4DIP	MS	-0.952029	NA	0.158845	-1.40897	0.893738
Excitatory Neuron	PHC2	MS	0.998229	0.187492	0.110207	1.59726	0.893738
Excitatory Neuron	PPP1R12B	MS	0.829332	0.505386	0.104851	1.62178	0.893738
Excitatory Neuron	PRPF38A	MS	0.999	NA	0.113031	1.58472	0.893738
Excitatory Neuron	PRRC2C	MS	0.999	0.749161	0.122344	1.54501	0.893738
Excitatory Neuron	PSMB4	MS	-0.999	NA	0.102901	-1.63095	0.893738
Excitatory Neuron	PUSL1	MS	-0.910099	NA	0.109402	-1.60089	0.893738
Excitatory Neuron	RHD	MS	0.734305	0.560368	0.122201	1.5456	0.893738
Excitatory Neuron	RTCA	MS	-0.62505	0.616576	0.140049	-1.47561	0.893738
Excitatory Neuron	SARS	MS	-0.999	1.09041	0.149886	-1.43993	0.893738
Excitatory Neuron	SCCPDH	MS	0.999	0.797628	0.113539	1.58248	0.893738
Excitatory Neuron	SHCBP1L	MS	0.896553	1.21687	0.161663	1.3995	0.893738
Excitatory Neuron	SMYD3	MS	-0.945887	2.19556	0.153417	-1.42756	0.893738
Excitatory Neuron	STIL	MS	0.999	0.710036	0.163582	1.39313	0.893738
Excitatory Neuron	TGFBR3	MS	-0.8296	0.807347	0.140199	-1.47505	0.893738
Excitatory Neuron	TNFRSF25	MS	0.999	NA	0.120316	1.55345	0.893738
Excitatory Neuron	TOMM40L	MS	-0.685865	0.489963	0.127756	-1.52301	0.893738
Excitatory Neuron	TRIM17	MS	0.883038	0.710008	0.143263	1.46375	0.893738
Excitatory Neuron	TUFT1	MS	-0.999	NA	0.110388	-1.59645	0.893738
Excitatory Neuron	UBE2Q1	MS	0.997207	2.66869	0.151751	1.43338	0.893738
Excitatory Neuron	URB2	MS	-0.940017	0.781144	0.142125	-1.46793	0.893738
Excitatory Neuron	USF1	MS	-0.559722	0.404911	0.112227	-1.58826	0.893738
Excitatory Neuron	YY1AP1	MS	0.890739	NA	0.15343	1.42752	0.893738
Excitatory Neuron	ZNF124	MS	-0.9281	0.715563	0.15094	-1.43622	0.893738
Excitatory Neuron	ZSWIM5	MS	-0.723186	NA	0.102098	-1.63477	0.893738
Excitatory Neuron	ABCD3	PD	0.681755	0.511199	0.145914	1.45412	0.893738
Excitatory Neuron	ADAM15	PD	-0.782064	0.498207	0.118826	-1.55972	0.893738
Excitatory Neuron	AK2	PD	0.999	0.614523	0.115061	1.57585	0.893738
Excitatory Neuron	AKR7A3	PD	0.992269	3.80678	0.131958	1.50643	0.893738
Excitatory Neuron	AL139011.2	PD	0.999	1.1215	0.132024	1.50617	0.893738
Excitatory Neuron	AL157944.1	PD	0.999	1.33496	0.10942	1.60081	0.893738
Excitatory Neuron	AL358075.4	PD	-0.999	1.37565	0.129519	-1.516	0.893738
Excitatory Neuron	AL449266.1	PD	0.872592	0.844301	0.160695	1.40274	0.893738
Excitatory Neuron	AL583808.2	PD	-0.81719	0.418595	0.130527	-1.51203	0.893738
Excitatory Neuron	AL596218.1	PD	0.994478	0.811903	0.113634	1.58207	0.893738
Excitatory Neuron	ASH1L	PD	0.882553	2.17422	0.125097	1.53373	0.893738
Excitatory Neuron	ATG4C	PD	-0.915577	1.20283	0.136622	-1.48849	0.893738
Excitatory Neuron	C1orf109	PD	-0.820464	0.515188	0.160566	-1.40317	0.893738
Excitatory Neuron	C1orf174	PD	0.981239	NA	0.162268	1.39748	0.893738
Excitatory Neuron	CATSPERE	PD	-0.851562	1.06778	0.157048	-1.41507	0.893738
Excitatory Neuron	CEPT1	PD	0.963165	NA	0.103052	1.63023	0.893738
Excitatory Neuron	CMPK1	PD	0.999	1.2811	0.158942	1.40864	0.893738
Excitatory Neuron	CNR2	PD	-0.951195	1.05396	0.100681	-1.64156	0.893738
Excitatory Neuron	DENND4B	PD	0.999	0.879678	0.104852	1.62177	0.893738
Excitatory Neuron	DHRS3	PD	-0.999	NA	0.127076	-1.52574	0.893738
Excitatory Neuron	EDEM3	PD	0.792263	0.731309	0.147103	1.44984	0.893738
Excitatory Neuron	EGLN1	PD	0.999	1.02294	0.130659	1.51151	0.893738
Excitatory Neuron	ERRFI1	PD	-0.999	5.4251	0.146098	-1.45345	0.893738
Excitatory Neuron	EXOC8	PD	-0.768223	0.545358	0.125244	-1.53313	0.893738
Excitatory Neuron	FLVCR1	PD	0.999	0.630951	0.106884	1.61236	0.893738
Excitatory Neuron	FUBP1	PD	0.999	NA	0.160314	1.40402	0.893738
Excitatory Neuron	GDAP2	PD	0.999	1.86171	0.126692	1.52728	0.893738
Excitatory Neuron	GPX7	PD	0.951685	1.07082	0.128355	1.52062	0.893738
Excitatory Neuron	KANK4	PD	0.99634	0.866461	0.107034	1.61167	0.893738
Excitatory Neuron	KHDC4	PD	-0.961257	NA	0.129263	-1.51702	0.893738
Excitatory Neuron	LCK	PD	0.958748	2.22759	0.12366	1.53959	0.893738
Excitatory Neuron	LYSMD1	PD	0.989455	NA	0.144781	1.45822	0.893738
Excitatory Neuron	MED8	PD	0.99777	2.14108	0.153401	1.42762	0.893738
Excitatory Neuron	MFSD4A	PD	-0.547588	0.339813	0.116908	-1.56789	0.893738
Excitatory Neuron	MIIP	PD	-0.999	1.14923	0.108236	-1.60617	0.893738
Excitatory Neuron	MRPS15	PD	0.999	0.829536	0.125247	1.53312	0.893738
Excitatory Neuron	MRTO4	PD	-0.880953	1.26035	0.140995	-1.4721	0.893738
Excitatory Neuron	PCNX2	PD	0.998588	0.602911	0.148364	1.44533	0.893738
Excitatory Neuron	PIAS3	PD	-0.999	NA	0.122887	-1.54277	0.893738
Excitatory Neuron	RABIF	PD	-0.898921	0.840743	0.139122	-1.47907	0.893738
Excitatory Neuron	RBBP4	PD	-0.890809	2.02643	0.118946	-1.55921	0.893738
Excitatory Neuron	RBM15	PD	-0.999	1.69528	0.117651	-1.56471	0.893738
Excitatory Neuron	RHD	PD	-0.999	1.16216	0.129619	-1.5156	0.893738
Excitatory Neuron	RNF19B	PD	0.999	0.632484	0.128963	1.5182	0.893738
Excitatory Neuron	RUSC1	PD	-0.854894	0.476986	0.148921	-1.44335	0.893738
Excitatory Neuron	SCCPDH	PD	0.999	1.13825	0.133114	1.50194	0.893738
Excitatory Neuron	SDE2	PD	0.83241	0.894503	0.136002	1.49085	0.893738
Excitatory Neuron	SF3A3	PD	-0.999	0.682921	0.124815	-1.53487	0.893738
Excitatory Neuron	SLC25A34	PD	-0.6504	0.340205	0.136955	-1.48723	0.893738
Excitatory Neuron	SLC44A5	PD	-0.943063	1.08125	0.15576	-1.41948	0.893738
Excitatory Neuron	SPEN	PD	0.999	1.01281	0.108237	1.60617	0.893738
Excitatory Neuron	SRRM1	PD	0.838742	0.727391	0.147691	1.44773	0.893738
Excitatory Neuron	STPG1	PD	-0.999	1.00012	0.137255	-1.48609	0.893738
Excitatory Neuron	TCEA3	PD	-0.846423	0.541913	0.103467	-1.62827	0.893738
Excitatory Neuron	TCTEX1D1	PD	0.992541	0.145029	0.123735	1.53928	0.893738
Excitatory Neuron	TMED5	PD	-0.998865	0.384772	0.104269	-1.6245	0.893738
Excitatory Neuron	TNFRSF18	PD	-0.999	NA	0.158917	-1.40872	0.893738
Excitatory Neuron	TOR1AIP1	PD	0.999	2.00106	0.12736	1.52459	0.893738
Excitatory Neuron	YARS	PD	-0.999	1.27584	0.129501	-1.51607	0.893738
Excitatory Neuron	ZBTB17	PD	-0.953924	1.13583	0.15368	-1.42665	0.893738
Excitatory Neuron	ADAR	BD	-0.661975	0.419859	0.136792	-1.48784	0.893738
Excitatory Neuron	AL033529.1	BD	0.866327	0.543036	0.111332	1.59223	0.893738
Excitatory Neuron	AL137802.2	BD	0.999	1.8523	0.149203	1.44235	0.893738
Excitatory Neuron	AL359764.1	BD	0.716057	0.43923	0.107898	1.60771	0.893738
Excitatory Neuron	AL592295.4	BD	0.521375	0.389793	0.151881	1.43292	0.893738
Excitatory Neuron	ANGEL2	BD	-0.999	3.23377	0.130163	-1.51346	0.893738
Excitatory Neuron	ATP2B4	BD	-0.900198	0.484683	0.161329	-1.40062	0.893738
Excitatory Neuron	B4GALT3	BD	-0.808497	0.673743	0.142908	-1.46505	0.893738
Excitatory Neuron	BEST4	BD	0.999	0.845436	0.130205	1.51329	0.893738
Excitatory Neuron	C1orf109	BD	0.999	1.069	0.136114	1.49042	0.893738
Excitatory Neuron	CCDC30	BD	-0.966794	0.796714	0.10491	-1.6215	0.893738
Excitatory Neuron	CTSK	BD	0.980494	3.43695	0.154244	1.4247	0.893738
Excitatory Neuron	DCDC2B	BD	0.820701	NA	0.160454	1.40355	0.893738
Excitatory Neuron	DLGAP3	BD	-0.999	0.892981	0.11517	-1.57537	0.893738
Excitatory Neuron	EFNA3	BD	0.893367	1.28288	0.127961	1.52219	0.893738
Excitatory Neuron	ENO1	BD	0.999	NA	0.121925	1.54674	0.893738
Excitatory Neuron	EPHA8	BD	-0.984311	1.09783	0.123539	-1.54009	0.893738
Excitatory Neuron	FAM189B	BD	0.896319	0.726171	0.150419	1.43805	0.893738
Excitatory Neuron	FGGY	BD	0.999	NA	0.15074	1.43692	0.893738
Excitatory Neuron	GATAD2B	BD	0.686792	0.563638	0.115378	1.57447	0.893738
Excitatory Neuron	GNL2	BD	0.999	1.20731	0.103471	1.62825	0.893738
Excitatory Neuron	GPX7	BD	-0.951987	1.37608	0.137774	-1.48413	0.893738
Excitatory Neuron	IL6R	BD	-0.975929	1.04281	0.101587	-1.63721	0.893738
Excitatory Neuron	INPP5B	BD	-0.935345	0.573576	0.157173	-1.41465	0.893738
Excitatory Neuron	KAZN	BD	-0.999	NA	0.108882	-1.60324	0.893738
Excitatory Neuron	KMO	BD	0.803916	0.707544	0.162957	1.3952	0.893738
Excitatory Neuron	LINC00467	BD	0.998988	2.33008	0.138863	1.48004	0.893738
Excitatory Neuron	LINC01725	BD	-0.878326	1.0638	0.119496	-1.55689	0.893738
Excitatory Neuron	MARK1	BD	0.996721	NA	0.110234	1.59714	0.893738
Excitatory Neuron	MEAF6	BD	-0.999	1.16168	0.111415	-1.59187	0.893738
Excitatory Neuron	MIR34AHG	BD	0.953246	1.23504	0.129306	1.51684	0.893738
Excitatory Neuron	MRPS14	BD	0.999	NA	0.127282	1.52491	0.893738
Excitatory Neuron	MSTO1	BD	0.656042	0.693435	0.134391	1.49701	0.893738
Excitatory Neuron	NBPF12	BD	-0.798681	0.424144	0.140898	-1.47246	0.893738
Excitatory Neuron	OLFM3	BD	0.999	0.629891	0.14403	1.46095	0.893738
Excitatory Neuron	PIGC	BD	-0.876108	0.414356	0.122503	-1.54435	0.893738
Excitatory Neuron	PIK3C2B	BD	-0.999	0.8596	0.114658	-1.5776	0.893738
Excitatory Neuron	PLD5	BD	-0.839757	1.96445	0.102465	-1.63302	0.893738
Excitatory Neuron	PLK3	BD	0.999	0.782932	0.11745	1.56557	0.893738
Excitatory Neuron	PPOX	BD	-0.76259	0.488244	0.105404	-1.6192	0.893738
Excitatory Neuron	PPP2R5A	BD	0.999	1.1704	0.111669	1.59074	0.893738
Excitatory Neuron	PRDM2	BD	-0.999	NA	0.148947	-1.44326	0.893738
Excitatory Neuron	PRPF38B	BD	-0.998811	0.374559	0.12289	-1.54276	0.893738
Excitatory Neuron	RAB3GAP2	BD	0.999	0.757271	0.105314	1.61962	0.893738
Excitatory Neuron	RNF11	BD	-0.999	NA	0.102238	-1.6341	0.893738
Excitatory Neuron	RUSC1	BD	-0.618821	0.425159	0.156231	-1.41786	0.893738
Excitatory Neuron	SARS	BD	0.999	0.822836	0.116487	1.56969	0.893738
Excitatory Neuron	SCNN1D	BD	0.946781	0.563784	0.103155	1.62975	0.893738
Excitatory Neuron	SKI	BD	0.998842	0.23323	0.12077	1.55155	0.893738
Excitatory Neuron	SLC25A44	BD	-0.999	NA	0.116796	-1.56837	0.893738
Excitatory Neuron	SLC6A17	BD	0.999	1.51326	0.105431	1.61908	0.893738
Excitatory Neuron	SNIP1	BD	-0.999	2.26546	0.1448	-1.45815	0.893738
Excitatory Neuron	TMEM167B	BD	-0.986888	1.22027	0.162731	-1.39595	0.893738
Excitatory Neuron	UBE2Q1	BD	-0.918332	0.626033	0.109388	-1.60095	0.893738
Excitatory Neuron	UBR4	BD	-0.501263	0.310085	0.146144	-1.45329	0.893738
Excitatory Neuron	UBXN10	BD	-0.846023	0.616147	0.137941	-1.4835	0.893738
Excitatory Neuron	VPS45	BD	-0.8176	NA	0.105545	-1.61855	0.893738
Excitatory Neuron	YOD1	BD	0.999	NA	0.102702	1.63189	0.893738
Excitatory Neuron	ZFP69	BD	-0.808887	0.601888	0.148707	-1.44411	0.893738
Excitatory Neuron	AC099062.1	MD	-0.538661	0.350162	0.14003	-1.47568	0.893738
Excitatory Neuron	AC104836.1	MD	0.891844	1.25714	0.12189	1.54689	0.893738
Excitatory Neuron	ADORA1	MD	-0.999	0.806605	0.127647	-1.52345	0.893738
Excitatory Neuron	AGO1	MD	-0.999	NA	0.122886	-1.54277	0.893738
Excitatory Neuron	AL021068.1	MD	-0.999	2.63964	0.151215	-1.43525	0.893738
Excitatory Neuron	AL139424.3	MD	0.993516	1.02639	0.140335	1.47454	0.893738
Excitatory Neuron	AL160408.1	MD	-0.998592	0.390664	0.13378	-1.49936	0.893738
Excitatory Neuron	AL161734.1	MD	0.42612	0.316539	0.129446	1.51629	0.893738
Excitatory Neuron	AL356289.1	MD	0.999	NA	0.143474	1.46297	0.893738
Excitatory Neuron	AL589765.6	MD	0.783036	0.666205	0.147746	1.44754	0.893738
Excitatory Neuron	AL713999.1	MD	-0.999	1.74595	0.135688	-1.49204	0.893738
Excitatory Neuron	ALDH9A1	MD	0.849815	1.6881	0.134516	1.49653	0.893738
Excitatory Neuron	ANGPTL1	MD	0.999	0.974531	0.130178	1.5134	0.893738
Excitatory Neuron	ANKRD65	MD	-0.911726	NA	0.11917	-1.55827	0.893738
Excitatory Neuron	APOBEC4	MD	0.739815	0.516518	0.138359	1.48193	0.893738
Excitatory Neuron	ARV1	MD	0.705695	0.516002	0.107599	1.60908	0.893738
Excitatory Neuron	ATG4C	MD	0.990976	1.33768	0.125964	1.53021	0.893738
Excitatory Neuron	BX284668.5	MD	0.55087	0.475346	0.104258	1.62455	0.893738
Excitatory Neuron	C1orf109	MD	0.548296	0.290978	0.157622	1.41311	0.893738
Excitatory Neuron	C1orf131	MD	-0.483597	0.377916	0.140163	-1.47518	0.893738
Excitatory Neuron	C1orf52	MD	-0.999	NA	0.11611	-1.57131	0.893738
Excitatory Neuron	CAMK1G	MD	-0.825031	1.01144	0.135458	-1.49292	0.893738
Excitatory Neuron	CAP1	MD	-0.836278	0.721394	0.121305	-1.54932	0.893738
Excitatory Neuron	CAPZA1	MD	0.640062	0.338057	0.114424	1.57862	0.893738
Excitatory Neuron	CCN1	MD	0.733238	0.58129	0.133976	1.4986	0.893738
Excitatory Neuron	CCNL2	MD	0.871689	0.835929	0.163073	1.39481	0.893738
Excitatory Neuron	CCT3	MD	-0.999	0.842355	0.135583	-1.49244	0.893738
Excitatory Neuron	CD55	MD	0.425375	0.351886	0.132139	1.50572	0.893738
Excitatory Neuron	CDC42SE1	MD	0.994399	0.930302	0.146842	1.45078	0.893738
Excitatory Neuron	CENPL	MD	0.999	0.659891	0.115884	1.57229	0.893738
Excitatory Neuron	CIART	MD	0.999	NA	0.131178	1.50947	0.893738
Excitatory Neuron	COLGALT2	MD	0.998549	0.462085	0.105197	1.62016	0.893738
Excitatory Neuron	CPTP	MD	0.944135	0.812928	0.106572	1.6138	0.893738
Excitatory Neuron	DENND2C	MD	-0.463532	0.305495	0.128171	-1.52135	0.893738
Excitatory Neuron	DHRS3	MD	0.999	0.794041	0.101661	1.63685	0.893738
Excitatory Neuron	DLGAP3	MD	-0.425397	0.26443	0.110749	-1.59484	0.893738
Excitatory Neuron	DPYD	MD	0.856632	0.729435	0.111181	1.59291	0.893738
Excitatory Neuron	DUSP12	MD	-0.604419	0.349393	0.117392	-1.56582	0.893738
Excitatory Neuron	DVL1	MD	-0.790889	0.568587	0.115744	-1.57289	0.893738
Excitatory Neuron	EDARADD	MD	0.999	NA	0.146228	1.45298	0.893738
Excitatory Neuron	EXTL2	MD	0.999	0.777139	0.121704	1.54766	0.893738
Excitatory Neuron	FBXO28	MD	-0.555246	0.400245	0.148974	-1.44316	0.893738
Excitatory Neuron	GLMN	MD	-0.877048	0.764833	0.108171	-1.60647	0.893738
Excitatory Neuron	GORAB	MD	-0.830821	NA	0.142466	-1.46667	0.893738
Excitatory Neuron	GPA33	MD	-0.922498	0.393483	0.148622	-1.44442	0.893738
Excitatory Neuron	HAX1	MD	-0.871254	NA	0.157948	-1.41201	0.893738
Excitatory Neuron	HFM1	MD	-0.750031	0.592148	0.113936	-1.58074	0.893738
Excitatory Neuron	HOOK1	MD	0.92141	0.557521	0.145815	1.45447	0.893738
Excitatory Neuron	ILDR2	MD	-0.999	0.67284	0.115388	-1.57443	0.893738
Excitatory Neuron	INKA2	MD	-0.681356	0.455946	0.154425	-1.42408	0.893738
Excitatory Neuron	KLHDC9	MD	-0.716288	0.470608	0.128771	-1.51897	0.893738
Excitatory Neuron	LINC00626	MD	0.999	3.34623	0.149615	1.44089	0.893738
Excitatory Neuron	LINC01344	MD	0.726486	0.69565	0.123676	1.53953	0.893738
Excitatory Neuron	LINC01720	MD	0.833561	0.967828	0.159744	1.40593	0.893738
Excitatory Neuron	LINC01748	MD	0.632058	0.418613	0.137704	1.4844	0.893738
Excitatory Neuron	LRRN2	MD	-0.999	1.15844	0.162727	-1.39596	0.893738
Excitatory Neuron	MAN1A2	MD	-0.475248	0.345915	0.119169	-1.55827	0.893738
Excitatory Neuron	MTFR1L	MD	0.47755	0.331593	0.114719	1.57733	0.893738
Excitatory Neuron	MTOR	MD	0.999	0.987934	0.130266	1.51305	0.893738
Excitatory Neuron	NAV1	MD	-0.774364	0.703805	0.106154	-1.61573	0.893738
Excitatory Neuron	NHLH1	MD	-0.731433	0.506053	0.12303	-1.54218	0.893738
Excitatory Neuron	NRAS	MD	-0.999	1.15782	0.124975	-1.53422	0.893738
Excitatory Neuron	OBSCN	MD	0.652565	0.468548	0.142515	1.46649	0.893738
Excitatory Neuron	PHF13	MD	-0.764024	0.638873	0.14887	-1.44354	0.893738
Excitatory Neuron	PIK3R3	MD	0.999	0.885586	0.157246	1.4144	0.893738
Excitatory Neuron	PINK1	MD	0.799873	0.582635	0.14052	1.47386	0.893738
Excitatory Neuron	PKP1	MD	-0.704093	0.422042	0.102687	-1.63196	0.893738
Excitatory Neuron	PLOD1	MD	0.884294	1.02149	0.112296	1.58796	0.893738
Excitatory Neuron	PLPPR5	MD	0.78606	0.835776	0.15221	1.43177	0.893738
Excitatory Neuron	PPFIA4	MD	0.999	1.09702	0.11284	1.58556	0.893738
Excitatory Neuron	PPP1R12B	MD	0.773647	0.510403	0.110312	1.59679	0.893738
Excitatory Neuron	PRELP	MD	0.999	0.695739	0.155705	1.41966	0.893738
Excitatory Neuron	RBM34	MD	0.983895	3.81207	0.127787	1.52289	0.893738
Excitatory Neuron	RIMKLA	MD	-0.999	1.38154	0.104784	-1.62209	0.893738
Excitatory Neuron	RNF2	MD	-0.999	NA	0.106983	-1.6119	0.893738
Excitatory Neuron	S100PBP	MD	0.999	1.21435	0.1341	1.49813	0.893738
Excitatory Neuron	SCAMP3	MD	0.999	NA	0.109689	1.59959	0.893738
Excitatory Neuron	SCNM1	MD	0.9719	1.0379	0.158154	1.41131	0.893738
Excitatory Neuron	SESN2	MD	-0.849647	NA	0.120613	-1.55221	0.893738
Excitatory Neuron	SLC19A2	MD	0.999	NA	0.132908	1.50273	0.893738
Excitatory Neuron	SLC30A7	MD	0.826538	0.967861	0.149494	1.44132	0.893738
Excitatory Neuron	SLC35E2A	MD	-0.873051	0.57699	0.152177	-1.43188	0.893738
Excitatory Neuron	SLC6A17	MD	0.999	0.765944	0.156626	1.41651	0.893738
Excitatory Neuron	SRGAP2C	MD	0.924915	NA	0.157585	1.41324	0.893738
Excitatory Neuron	SRP9	MD	-0.992438	0.660933	0.103799	-1.62671	0.893738
Excitatory Neuron	SSX2IP	MD	-0.809518	0.606079	0.130835	-1.51082	0.893738
Excitatory Neuron	STX6	MD	0.835265	0.928803	0.127115	1.52558	0.893738
Excitatory Neuron	SUCO	MD	-0.999	NA	0.160128	-1.40464	0.893738
Excitatory Neuron	TESK2	MD	-0.995305	0.944707	0.147856	-1.44715	0.893738
Excitatory Neuron	TMCO1	MD	-0.773036	0.805134	0.132426	-1.5046	0.893738
Excitatory Neuron	TMEM240	MD	0.884669	1.22878	0.156234	1.41785	0.893738
Excitatory Neuron	TMEM50A	MD	-0.999	NA	0.104668	-1.62263	0.893738
Excitatory Neuron	TOMM40L	MD	-0.949003	1.02822	0.128078	-1.52173	0.893738
Excitatory Neuron	TRNAU1AP	MD	0.741662	0.478951	0.108651	1.60429	0.893738
Excitatory Neuron	TTC34	MD	-0.861263	0.718495	0.119277	-1.55782	0.893738
Excitatory Neuron	TYW3	MD	0.54298	0.29887	0.12592	1.53039	0.893738
Excitatory Neuron	UQCRHL	MD	0.581317	0.400832	0.136703	1.48818	0.893738
Excitatory Neuron	USP48	MD	-0.953945	1.011	0.122253	-1.54539	0.893738
Excitatory Neuron	VAMP3	MD	0.599573	0.560046	0.150312	1.43843	0.893738
Excitatory Neuron	WRAP73	MD	-0.548008	0.417133	0.158365	-1.41059	0.893738
Excitatory Neuron	XKR8	MD	-0.973143	0.38995	0.12332	-1.54099	0.893738
Excitatory Neuron	ZNF672	MD	-0.999	1.72934	0.119855	-1.55538	0.893738
Excitatory Neuron	ZNF692	MD	-0.925573	1.30063	0.137734	-1.48428	0.893738
Excitatory Neuron	ABCD3	SZ	-0.684917	0.463966	0.105363	-1.61939	0.893738
Excitatory Neuron	AC093155.3	SZ	-0.999	NA	0.161423	-1.4003	0.893738
Excitatory Neuron	AC098484.3	SZ	-0.375721	0.237465	0.163207	-1.39437	0.893738
Excitatory Neuron	AC104836.1	SZ	-0.999	0.709713	0.101368	-1.63826	0.893738
Excitatory Neuron	AC118553.2	SZ	0.999	2.08025	0.123569	1.53997	0.893738
Excitatory Neuron	ACBD6	SZ	-0.815161	0.454191	0.160414	-1.40368	0.893738
Excitatory Neuron	ADGRB2	SZ	0.999	0.68777	0.145091	1.45709	0.893738
Excitatory Neuron	AK4	SZ	-0.810633	0.473581	0.140703	-1.47318	0.893738
Excitatory Neuron	AL033529.1	SZ	0.845464	0.546604	0.143596	1.46253	0.893738
Excitatory Neuron	AL139011.2	SZ	0.74613	0.659072	0.163338	1.39393	0.893738
Excitatory Neuron	AL139424.3	SZ	-0.999	NA	0.121183	-1.54983	0.893738
Excitatory Neuron	AL513329.1	SZ	-0.738445	NA	0.146128	-1.45334	0.893738
Excitatory Neuron	AL591848.4	SZ	-0.812478	0.521309	0.118126	-1.56269	0.893738
Excitatory Neuron	ANKRD65	SZ	-0.770238	0.474696	0.125976	-1.53017	0.893738
Excitatory Neuron	ARID4B	SZ	0.839563	0.516135	0.114912	1.57649	0.893738
Excitatory Neuron	AZIN2	SZ	-0.997797	0.387288	0.122104	-1.546	0.893738
Excitatory Neuron	B4GALT2	SZ	-0.528514	0.327619	0.126375	-1.52855	0.893738
Excitatory Neuron	C1orf141	SZ	0.838597	0.722832	0.146162	1.45322	0.893738
Excitatory Neuron	C1orf146	SZ	-0.999	NA	0.125118	-1.53364	0.893738
Excitatory Neuron	C1orf194	SZ	-0.803441	0.635845	0.145223	-1.45661	0.893738
Excitatory Neuron	C1orf53	SZ	0.999	1.76698	0.106774	1.61286	0.893738
Excitatory Neuron	CCDC18	SZ	-0.545548	0.392628	0.156289	-1.41766	0.893738
Excitatory Neuron	CCDC30	SZ	-0.485061	0.316635	0.143234	-1.46385	0.893738
Excitatory Neuron	CD55	SZ	0.436477	0.341562	0.153076	1.42875	0.893738
Excitatory Neuron	CDC73	SZ	0.999	NA	0.136066	1.4906	0.893738
Excitatory Neuron	CDK11A	SZ	-0.740319	0.447609	0.132817	-1.50308	0.893738
Excitatory Neuron	CHIT1	SZ	-0.957355	0.451207	0.122049	-1.54623	0.893738
Excitatory Neuron	CLSTN1	SZ	0.999	1.1714	0.150711	1.43702	0.893738
Excitatory Neuron	CMPK1	SZ	-0.987037	NA	0.107591	-1.60912	0.893738
Excitatory Neuron	CNST	SZ	-0.683363	0.374295	0.107914	-1.60764	0.893738
Excitatory Neuron	DAP3	SZ	0.853252	0.613946	0.143117	1.46428	0.893738
Excitatory Neuron	DBT	SZ	-0.519397	0.509411	0.109747	-1.59933	0.893738
Excitatory Neuron	DCAF6	SZ	0.960397	0.760921	0.160636	1.40294	0.893738
Excitatory Neuron	DCDC2B	SZ	0.775348	0.532578	0.15611	1.41828	0.893738
Excitatory Neuron	DHRS3	SZ	0.764276	0.620754	0.130398	1.51254	0.893738
Excitatory Neuron	DMAP1	SZ	0.674013	0.366988	0.100136	1.6442	0.893738
Excitatory Neuron	ENAH	SZ	-0.999	1.07535	0.157162	-1.41468	0.893738
Excitatory Neuron	ESRRG	SZ	0.96767	0.893582	0.103698	1.62719	0.893738
Excitatory Neuron	EVI5	SZ	0.999	0.580079	0.100912	1.64045	0.893738
Excitatory Neuron	FH	SZ	0.841172	0.617079	0.158079	1.41156	0.893738
Excitatory Neuron	FHL3	SZ	-0.478942	0.363322	0.163387	-1.39377	0.893738
Excitatory Neuron	HHAT	SZ	0.999	NA	0.159045	1.40829	0.893738
Excitatory Neuron	HIPK1	SZ	-0.769792	0.400629	0.129524	-1.51598	0.893738
Excitatory Neuron	IGSF8	SZ	-0.447106	0.294101	0.147609	-1.44803	0.893738
Excitatory Neuron	KANK4	SZ	-0.995898	NA	0.124646	-1.53556	0.893738
Excitatory Neuron	KCNT2	SZ	-0.999	NA	0.150223	-1.43874	0.893738
Excitatory Neuron	KIF2C	SZ	-0.619103	0.474316	0.11773	-1.56437	0.893738
Excitatory Neuron	KLHL12	SZ	0.671193	0.560603	0.162074	1.39813	0.893738
Excitatory Neuron	LAMC1	SZ	-0.999	1.22893	0.109869	-1.59878	0.893738
Excitatory Neuron	LIN9	SZ	0.999	0.660726	0.117904	1.56363	0.893738
Excitatory Neuron	LINC01762	SZ	-0.650133	0.521257	0.108436	-1.60526	0.893738
Excitatory Neuron	LINC01771	SZ	0.849071	0.893395	0.122014	1.54637	0.893738
Excitatory Neuron	LUZP1	SZ	0.659346	0.484183	0.11185	1.58993	0.893738
Excitatory Neuron	LYST	SZ	-0.949623	1.64056	0.121377	-1.54902	0.893738
Excitatory Neuron	MACF1	SZ	0.999	1.3761	0.14553	1.4555	0.893738
Excitatory Neuron	MAD2L2	SZ	0.864165	0.708837	0.116932	1.56778	0.893738
Excitatory Neuron	MAEL	SZ	0.998818	NA	0.116729	1.56865	0.893738
Excitatory Neuron	MAP3K21	SZ	-0.597632	0.411751	0.126989	-1.52608	0.893738
Excitatory Neuron	MIER1	SZ	0.84847	0.706041	0.156845	1.41576	0.893738
Excitatory Neuron	MIGA1	SZ	-0.907549	0.550548	0.131597	-1.50783	0.893738
Excitatory Neuron	MIIP	SZ	-0.711694	0.480369	0.128194	-1.52126	0.893738
Excitatory Neuron	MOV10	SZ	-0.999	0.308749	0.117371	-1.5659	0.893738
Excitatory Neuron	MPZL1	SZ	0.940365	0.830984	0.114774	1.57709	0.893738
Excitatory Neuron	MTF2	SZ	0.55158	0.328455	0.123101	1.54189	0.893738
Excitatory Neuron	NADK	SZ	-0.795617	0.875498	0.126052	-1.52986	0.893738
Excitatory Neuron	NLRP3	SZ	0.983283	0.405131	0.115218	1.57517	0.893738
Excitatory Neuron	PALMD	SZ	0.943611	NA	0.101344	1.63837	0.893738
Excitatory Neuron	PANK4	SZ	-0.842117	0.762766	0.107973	-1.60737	0.893738
Excitatory Neuron	PARP1	SZ	-0.999	1.4487	0.118365	-1.56167	0.893738
Excitatory Neuron	PEF1	SZ	-0.856114	0.747173	0.147543	-1.44826	0.893738
Excitatory Neuron	PPIE	SZ	0.69209	0.259049	0.117889	1.5637	0.893738
Excitatory Neuron	PPIH	SZ	-0.744486	0.507491	0.148008	-1.4466	0.893738
Excitatory Neuron	PRKAB2	SZ	-0.874725	0.570007	0.111941	-1.58953	0.893738
Excitatory Neuron	PRKCZ	SZ	-0.77628	0.932358	0.115299	-1.57481	0.893738
Excitatory Neuron	PRRC2C	SZ	-0.59427	0.412665	0.141192	-1.47137	0.893738
Excitatory Neuron	PSRC1	SZ	0.608232	0.4855	0.157874	1.41226	0.893738
Excitatory Neuron	RABIF	SZ	0.521103	0.406321	0.110184	1.59737	0.893738
Excitatory Neuron	RASAL2	SZ	0.690565	0.48779	0.126048	1.52987	0.893738
Excitatory Neuron	RAVER2	SZ	-0.674599	0.429063	0.131827	-1.50694	0.893738
Excitatory Neuron	RHBDL2	SZ	0.727863	0.527636	0.123987	1.53825	0.893738
Excitatory Neuron	RNF2	SZ	0.777374	0.582151	0.131319	1.50892	0.893738
Excitatory Neuron	SASS6	SZ	-0.896452	0.382592	0.150466	-1.43789	0.893738
Excitatory Neuron	SCNM1	SZ	0.999	1.33046	0.136265	1.48984	0.893738
Excitatory Neuron	SEMA4A	SZ	0.873666	0.546518	0.108151	1.60656	0.893738
Excitatory Neuron	SERBP1	SZ	0.991733	NA	0.151235	1.43518	0.893738
Excitatory Neuron	SERTAD4	SZ	-0.971666	0.728519	0.12069	-1.55189	0.893738
Excitatory Neuron	SH3BP5L	SZ	0.998324	NA	0.135923	1.49115	0.893738
Excitatory Neuron	SH3D21	SZ	-0.694221	0.766769	0.162786	-1.39576	0.893738
Excitatory Neuron	SHISA4	SZ	-0.999	0.890289	0.144185	-1.46038	0.893738
Excitatory Neuron	SKI	SZ	0.890302	0.936115	0.104338	1.62418	0.893738
Excitatory Neuron	SLC30A7	SZ	-0.999	1.38898	0.1004	-1.64292	0.893738
Excitatory Neuron	SLC35E2B	SZ	0.676352	0.506232	0.14763	1.44795	0.893738
Excitatory Neuron	SLC9A1	SZ	0.88079	0.563462	0.104086	1.62536	0.893738
Excitatory Neuron	SPOCD1	SZ	-0.999	1.75595	0.137202	-1.48629	0.893738
Excitatory Neuron	STIL	SZ	0.999	0.855703	0.128978	1.51814	0.893738
Excitatory Neuron	TAF12	SZ	-0.913968	NA	0.127909	-1.5224	0.893738
Excitatory Neuron	TCHH	SZ	-0.808094	0.504575	0.100179	-1.64399	0.893738
Excitatory Neuron	TM2D1	SZ	-0.902377	0.584108	0.125108	-1.53368	0.893738
Excitatory Neuron	TMEM54	SZ	-0.695314	0.434575	0.12227	-1.54532	0.893738
Excitatory Neuron	TTC13	SZ	0.683741	0.443415	0.1048	1.62201	0.893738
Excitatory Neuron	TTLL7	SZ	0.516571	0.388811	0.159728	1.40599	0.893738
Excitatory Neuron	YARS	SZ	-0.705181	0.872376	0.141898	-1.46876	0.893738
Excitatory Neuron	ZBTB41	SZ	0.971506	0.418133	0.102869	1.6311	0.893738
Excitatory Neuron	ZC3H11B	SZ	-0.999	3.34692	0.119619	-1.55637	0.893738
Excitatory Neuron	ZFP69	SZ	-0.998591	0.5228	0.130592	-1.51177	0.893738
Excitatory Neuron	ZMYM6	SZ	0.918067	NA	0.155047	1.42193	0.893738
Excitatory Neuron	ACTA1	AD	0.714505	0.570205	0.147185	1.44955	0.893738
Excitatory Neuron	AGO3	AD	0.876308	0.654779	0.134354	1.49715	0.893738
Excitatory Neuron	AKNAD1	AD	-0.814344	0.588093	0.144062	-1.46083	0.893738
Excitatory Neuron	AL031599.1	AD	-0.628768	1.39001	0.103589	-1.6277	0.893738
Excitatory Neuron	AL136115.2	AD	0.999	NA	0.153633	1.42682	0.893738
Excitatory Neuron	AL136985.3	AD	-0.758715	0.520198	0.152262	-1.43159	0.893738
Excitatory Neuron	AL139246.5	AD	-0.998023	1.60817	0.112535	-1.5869	0.893738
Excitatory Neuron	AL445483.1	AD	-0.599051	0.226379	0.104915	-1.62148	0.893738
Excitatory Neuron	AL591885.1	AD	-0.998871	0.367187	0.162787	-1.39576	0.893738
Excitatory Neuron	ANGPTL1	AD	-0.998759	0.477255	0.159402	-1.40709	0.893738
Excitatory Neuron	ANKRD13C	AD	0.999	0.71266	0.160109	1.40471	0.893738
Excitatory Neuron	ANKRD65	AD	-0.845273	NA	0.163451	-1.39356	0.893738
Excitatory Neuron	ARID4B	AD	0.883506	0.717714	0.13969	1.47695	0.893738
Excitatory Neuron	ASTN1	AD	0.847107	0.667044	0.117153	1.56683	0.893738
Excitatory Neuron	B3GALT2	AD	-0.928629	NA	0.140624	-1.47347	0.893738
Excitatory Neuron	BCL9	AD	-0.999	NA	0.14181	-1.46909	0.893738
Excitatory Neuron	C1orf115	AD	-0.77832	0.537308	0.158996	-1.40846	0.893738
Excitatory Neuron	CACHD1	AD	-0.703714	0.515041	0.160165	-1.40452	0.893738
Excitatory Neuron	CATSPERE	AD	-0.854423	0.81776	0.148334	-1.44544	0.893738
Excitatory Neuron	CCDC181	AD	-0.81363	0.322388	0.13001	-1.51406	0.893738
Excitatory Neuron	CCNL2	AD	-0.642236	0.457231	0.119987	-1.55483	0.893738
Excitatory Neuron	CELSR2	AD	0.748798	0.44314	0.106043	1.61624	0.893738
Excitatory Neuron	CEP104	AD	-0.999	NA	0.125573	-1.5318	0.893738
Excitatory Neuron	CHIT1	AD	0.940063	0.830442	0.110946	1.59396	0.893738
Excitatory Neuron	CNST	AD	-0.739357	0.580681	0.138028	-1.48317	0.893738
Excitatory Neuron	COA7	AD	-0.999	0.927532	0.139508	-1.47762	0.893738
Excitatory Neuron	CPTP	AD	-0.999	3.32452	0.102558	-1.63258	0.893738
Excitatory Neuron	CRB1	AD	-0.715571	0.43143	0.143861	-1.46156	0.893738
Excitatory Neuron	CTNNBIP1	AD	0.999	0.836029	0.139243	1.47861	0.893738
Excitatory Neuron	CZIB	AD	0.952094	1.23181	0.118395	1.56155	0.893738
Excitatory Neuron	DCAF8	AD	-0.694878	0.326133	0.109369	-1.60104	0.893738
Excitatory Neuron	DLGAP3	AD	0.985661	0.549948	0.144868	1.4579	0.893738
Excitatory Neuron	DPH2	AD	-0.665869	0.416752	0.119457	-1.55706	0.893738
Excitatory Neuron	DPYD	AD	-0.999	1.54631	0.14616	-1.45323	0.893738
Excitatory Neuron	EEF1AKNMT	AD	0.76834	0.633854	0.133321	1.50113	0.893738
Excitatory Neuron	EVI5	AD	-0.999	1.76728	0.11474	-1.57724	0.893738
Excitatory Neuron	FAM177B	AD	0.816795	0.596394	0.108389	1.60548	0.893738
Excitatory Neuron	FBXO42	AD	-0.639141	0.430933	0.138101	-1.4829	0.893738
Excitatory Neuron	FDPS	AD	-0.999	1.35635	0.14552	-1.45554	0.893738
Excitatory Neuron	GALNT2	AD	0.999	0.767971	0.127331	1.52471	0.893738
Excitatory Neuron	GBA	AD	-0.999	1.08717	0.137435	-1.48541	0.893738
Excitatory Neuron	GLMN	AD	-0.869086	0.815774	0.142002	-1.46838	0.893738
Excitatory Neuron	GNPAT	AD	0.999	0.883249	0.14011	1.47538	0.893738
Excitatory Neuron	GORAB	AD	-0.982145	1.12988	0.155986	-1.4187	0.893738
Excitatory Neuron	GSTM2	AD	-0.574	0.381433	0.115303	-1.5748	0.893738
Excitatory Neuron	HECTD3	AD	-0.999	NA	0.118732	-1.56012	0.893738
Excitatory Neuron	HNRNPU	AD	0.98611	1.1173	0.163323	1.39398	0.893738
Excitatory Neuron	KCNC4	AD	-0.996677	NA	0.14305	-1.46453	0.893738
Excitatory Neuron	KIAA2013	AD	0.999	NA	0.161092	1.40141	0.893738
Excitatory Neuron	LHX4	AD	-0.999	0.782975	0.117949	-1.56344	0.893738
Excitatory Neuron	LINC01725	AD	-0.870842	0.728133	0.155358	-1.42086	0.893738
Excitatory Neuron	LINC01776	AD	-0.999	0.864978	0.161302	-1.40071	0.893738
Excitatory Neuron	LMNA	AD	-0.934121	NA	0.119163	-1.5583	0.893738
Excitatory Neuron	MAGI3	AD	-0.999	4.91065	0.10513	-1.62048	0.893738
Excitatory Neuron	MAP10	AD	0.804099	0.598997	0.160185	1.40445	0.893738
Excitatory Neuron	MUTYH	AD	-0.999	NA	0.148276	-1.44565	0.893738
Excitatory Neuron	NBPF1	AD	-0.874289	1.20915	0.131298	-1.509	0.893738
Excitatory Neuron	NCMAP	AD	-0.999	NA	0.129796	-1.51491	0.893738
Excitatory Neuron	NFASC	AD	0.999	1.27909	0.116671	1.5689	0.893738
Excitatory Neuron	NT5C1A	AD	-0.529824	0.317554	0.125325	-1.5328	0.893738
Excitatory Neuron	NUP133	AD	0.999	0.943773	0.147356	1.44893	0.893738
Excitatory Neuron	ODR4	AD	0.900868	1.32933	0.129651	1.51548	0.893738
Excitatory Neuron	OPN3	AD	-0.999	1.15524	0.139474	-1.47775	0.893738
Excitatory Neuron	PACERR	AD	-0.980877	NA	0.144072	-1.46079	0.893738
Excitatory Neuron	PADI4	AD	0.501887	0.392895	0.152208	1.43178	0.893738
Excitatory Neuron	PATJ	AD	-0.378423	0.265834	0.137931	-1.48354	0.893738
Excitatory Neuron	PEX14	AD	0.894761	0.717422	0.134923	1.49497	0.893738
Excitatory Neuron	PHC2	AD	0.657794	0.390668	0.1454	1.45597	0.893738
Excitatory Neuron	PINK1	AD	0.465415	0.644574	0.144873	1.45788	0.893738
Excitatory Neuron	PLOD1	AD	-0.830096	0.715193	0.136714	-1.48814	0.893738
Excitatory Neuron	POMGNT1	AD	0.844571	0.448681	0.123914	1.53855	0.893738
Excitatory Neuron	PPP2R5A	AD	-0.668826	0.458773	0.156912	-1.41553	0.893738
Excitatory Neuron	PTBP2	AD	-0.839046	0.72024	0.126729	-1.52713	0.893738
Excitatory Neuron	PTPN14	AD	-0.999	0.892225	0.163024	-1.39497	0.893738
Excitatory Neuron	PUSL1	AD	-0.9314	NA	0.102098	-1.63476	0.893738
Excitatory Neuron	RALGPS2	AD	-0.998622	0.545461	0.131751	-1.50723	0.893738
Excitatory Neuron	RAP1A	AD	-0.973189	0.815893	0.109513	-1.60038	0.893738
Excitatory Neuron	RBM34	AD	0.96541	2.204	0.149451	1.44147	0.893738
Excitatory Neuron	RCC1	AD	0.893296	1.19116	0.15907	1.4082	0.893738
Excitatory Neuron	RGS4	AD	-0.972768	1.41639	0.151939	-1.43272	0.893738
Excitatory Neuron	RGS8	AD	0.957292	NA	0.124949	1.53433	0.893738
Excitatory Neuron	RPRD2	AD	-0.999	1.32233	0.14116	-1.47149	0.893738
Excitatory Neuron	RPS6KC1	AD	0.999	0.562388	0.129447	1.51629	0.893738
Excitatory Neuron	RRAGC	AD	-0.999	1.34066	0.137223	-1.48621	0.893738
Excitatory Neuron	RUSC1	AD	-0.999	1.32103	0.148601	-1.44449	0.893738
Excitatory Neuron	SARS	AD	0.70216	0.606483	0.162875	1.39547	0.893738
Excitatory Neuron	SASS6	AD	0.692521	0.571049	0.149807	1.44021	0.893738
Excitatory Neuron	SDC3	AD	-0.960319	1.08873	0.14105	-1.47189	0.893738
Excitatory Neuron	SDCCAG8	AD	0.867851	0.660971	0.115614	1.57345	0.893738
Excitatory Neuron	SDHC	AD	-0.752993	0.678096	0.137374	-1.48564	0.893738
Excitatory Neuron	SEMA4A	AD	-0.836406	2.20781	0.127313	-1.52478	0.893738
Excitatory Neuron	SKI	AD	0.999	NA	0.127315	1.52477	0.893738
Excitatory Neuron	SLC25A33	AD	-0.860324	0.746732	0.117823	-1.56398	0.893738
Excitatory Neuron	SLC9A1	AD	0.919551	NA	0.159117	1.40805	0.893738
Excitatory Neuron	SMG5	AD	-0.999	0.488634	0.149715	-1.44054	0.893738
Excitatory Neuron	SNRPE	AD	-0.767238	0.483119	0.134821	-1.49536	0.893738
Excitatory Neuron	SPRTN	AD	0.654198	0.496496	0.149173	1.44246	0.893738
Excitatory Neuron	SUCO	AD	0.999	4.40073	0.127156	1.52541	0.893738
Excitatory Neuron	TMEM50A	AD	0.999	2.67756	0.129937	1.51435	0.893738
Excitatory Neuron	TRIM67	AD	0.938677	1.30569	0.10377	1.62684	0.893738
Excitatory Neuron	TSACC	AD	-0.999	NA	0.155099	-1.42175	0.893738
Excitatory Neuron	TSPAN1	AD	0.956752	NA	0.147586	1.44811	0.893738
Excitatory Neuron	TYW3	AD	-0.768957	0.617382	0.120336	-1.55336	0.893738
Excitatory Neuron	UROD	AD	0.817852	0.924583	0.159005	1.40843	0.893738
Excitatory Neuron	WNT9A	AD	-0.952526	1.65129	0.134866	-1.49519	0.893738
Excitatory Neuron	ZBTB18	AD	-0.999	NA	0.115898	-1.57223	0.893738
Excitatory Neuron	ZBTB8OS	AD	-0.919802	1.09201	0.111048	-1.5935	0.893738
Excitatory Neuron	ZMYM1	AD	0.999	1.51123	0.113152	1.58418	0.893738
Excitatory Neuron	ZNF697	AD	0.814886	0.691283	0.135837	1.49147	0.893738
Excitatory Neuron	ADD2	MS	-0.999	NA	0.101767	-1.63635	0.893738
Excitatory Neuron	ASB3	MS	-0.999	NA	0.159325	-1.40735	0.893738
Excitatory Neuron	ATP6V1E2	MS	0.999	1.06889	0.136153	1.49027	0.893738
Excitatory Neuron	BIRC6	MS	-0.999	0.727057	0.162323	-1.3973	0.893738
Excitatory Neuron	C2orf42	MS	0.999	1.40453	0.160608	1.40303	0.893738
Excitatory Neuron	CARF	MS	0.999	0.733124	0.100139	1.64418	0.893738
Excitatory Neuron	CCNT2	MS	0.999	NA	0.14301	1.46467	0.893738
Excitatory Neuron	CEP68	MS	-0.999	NA	0.147718	-1.44764	0.893738
Excitatory Neuron	COA5	MS	-0.969537	NA	0.10357	-1.62779	0.893738
Excitatory Neuron	FBXO36	MS	-0.999	5.69208	0.136999	-1.48706	0.893738
Excitatory Neuron	FHL2	MS	0.80102	0.945039	0.111664	1.59076	0.893738
Excitatory Neuron	FIGN	MS	-0.999	1.51057	0.112204	-1.58836	0.893738
Excitatory Neuron	GMCL1	MS	-0.999	NA	0.105819	-1.61728	0.893738
Excitatory Neuron	GRB14	MS	0.958192	3.33969	0.147392	1.44881	0.893738
Excitatory Neuron	KHK	MS	0.988043	3.30684	0.143377	1.46333	0.893738
Excitatory Neuron	LNPK	MS	-0.96589	1.34087	0.137947	-1.48348	0.893738
Excitatory Neuron	MAP3K2-DT	MS	-0.99321	0.235355	0.141806	-1.4691	0.893738
Excitatory Neuron	MRPL35	MS	0.963467	NA	0.121397	1.54893	0.893738
Excitatory Neuron	NPHP1	MS	-0.999	1.19228	0.155783	-1.4194	0.893738
Excitatory Neuron	RGPD8	MS	0.36587	0.230776	0.140616	1.4735	0.893738
Excitatory Neuron	SNRNP200	MS	-0.998894	0.262707	0.144112	-1.46065	0.893738
Excitatory Neuron	TPRKB	MS	-0.999	0.969812	0.141112	-1.47166	0.893738
Excitatory Neuron	TRAK2	MS	0.958061	0.659662	0.101964	1.63541	0.893738
Excitatory Neuron	TTL	MS	0.430196	0.303447	0.153745	1.42643	0.893738
Excitatory Neuron	UBE2E3	MS	-0.769081	0.474513	0.156483	-1.417	0.893738
Excitatory Neuron	USP34	MS	-0.996776	NA	0.117649	-1.56472	0.893738
Excitatory Neuron	WDCP	MS	-0.928026	0.967008	0.113561	-1.58239	0.893738
Excitatory Neuron	WDR35	MS	-0.787043	0.541365	0.140646	-1.47339	0.893738
Excitatory Neuron	AC074286.1	PD	0.999	NA	0.126916	1.52638	0.893738
Excitatory Neuron	AC112229.3	PD	-0.798561	0.911076	0.14722	-1.44942	0.893738
Excitatory Neuron	AGAP1	PD	-0.507158	0.354327	0.13823	-1.48241	0.893738
Excitatory Neuron	ANO7	PD	0.625797	0.376619	0.145568	1.45537	0.893738
Excitatory Neuron	ARMC9	PD	0.875338	2.14671	0.134068	1.49825	0.893738
Excitatory Neuron	ASPRV1	PD	-0.940984	1.25188	0.15698	-1.4153	0.893738
Excitatory Neuron	BABAM2	PD	-0.67248	0.433422	0.132653	-1.50372	0.893738
Excitatory Neuron	CFAP65	PD	-0.999	0.928536	0.135438	-1.493	0.893738
Excitatory Neuron	CHN1	PD	-0.99896	0.428085	0.163591	-1.3931	0.893738
Excitatory Neuron	CHRNA1	PD	-0.999	0.741442	0.128122	-1.52155	0.893738
Excitatory Neuron	CPSF3	PD	0.999	1.15057	0.148307	1.44554	0.893738
Excitatory Neuron	CREG2	PD	0.780975	0.410449	0.132675	1.50364	0.893738
Excitatory Neuron	DGUOK	PD	-0.999	2.4826	0.140538	-1.47379	0.893738
Excitatory Neuron	DHX57	PD	-0.999	0.595366	0.119234	-1.558	0.893738
Excitatory Neuron	EIF4E2	PD	0.573945	0.381502	0.154896	1.42245	0.893738
Excitatory Neuron	FAM161A	PD	0.798004	0.723727	0.144777	1.45823	0.893738
Excitatory Neuron	GPR1	PD	0.738528	0.662043	0.152228	1.43171	0.893738
Excitatory Neuron	HS1BP3	PD	-0.999	1.17605	0.161483	-1.4001	0.893738
Excitatory Neuron	HS6ST1	PD	-0.955677	0.96347	0.119295	-1.55774	0.893738
Excitatory Neuron	KCNK3	PD	0.999	1.45808	0.153978	1.42562	0.893738
Excitatory Neuron	KIAA1841	PD	0.98018	1.4699	0.118979	1.55907	0.893738
Excitatory Neuron	LINC02572	PD	-0.958089	NA	0.160406	-1.40371	0.893738
Excitatory Neuron	M1AP	PD	0.999	1.38116	0.129929	1.51438	0.893738
Excitatory Neuron	MEMO1	PD	-0.999	0.536657	0.100138	-1.64419	0.893738
Excitatory Neuron	MOB1A	PD	0.999	1.28217	0.125324	1.5328	0.893738
Excitatory Neuron	MOGS	PD	-0.998899	0.671705	0.139513	-1.47761	0.893738
Excitatory Neuron	MORN2	PD	0.999	0.766027	0.105997	1.61645	0.893738
Excitatory Neuron	PNPT1	PD	-0.883155	0.713136	0.107626	-1.60895	0.893738
Excitatory Neuron	PPP1R7	PD	0.939707	0.577702	0.149176	1.44245	0.893738
Excitatory Neuron	RNF144A	PD	0.999	0.955352	0.140518	1.47387	0.893738
Excitatory Neuron	RNPEPL1	PD	0.999	1.01514	0.128541	1.51988	0.893738
Excitatory Neuron	SLC5A6	PD	-0.996699	0.317246	0.147083	-1.44991	0.893738
Excitatory Neuron	SUPT7L	PD	-0.764938	0.436546	0.146105	-1.45343	0.893738
Excitatory Neuron	TMEM178A	PD	0.999	1.33696	0.141325	1.47087	0.893738
Excitatory Neuron	TTC27	PD	-0.960653	1.19731	0.101875	-1.63583	0.893738
Excitatory Neuron	WDR92	PD	0.999	1.29985	0.155166	1.42152	0.893738
Excitatory Neuron	AC007040.2	BD	-0.999	0.807717	0.104227	-1.6247	0.893738
Excitatory Neuron	AC062028.1	BD	-0.999	3.77385	0.140756	-1.47298	0.893738
Excitatory Neuron	CAMKMT	BD	0.70488	0.418023	0.155805	1.41932	0.893738
Excitatory Neuron	CCDC141	BD	-0.654409	0.524895	0.150619	-1.43735	0.893738
Excitatory Neuron	CCDC148	BD	0.645541	0.490343	0.162858	1.39552	0.893738
Excitatory Neuron	CHMP3	BD	0.999	NA	0.13659	1.48861	0.893738
Excitatory Neuron	CIAO1	BD	-0.997583	NA	0.104573	-1.62308	0.893738
Excitatory Neuron	CYP1B1	BD	-0.999	NA	0.124936	-1.53438	0.893738
Excitatory Neuron	CYP26B1	BD	-0.955221	NA	0.12	-1.55477	0.893738
Excitatory Neuron	DPYSL5	BD	0.999	0.589148	0.163633	1.39296	0.893738
Excitatory Neuron	EIF4E2	BD	0.998959	0.565425	0.122375	1.54488	0.893738
Excitatory Neuron	FTCDNL1	BD	-0.999	NA	0.137145	-1.48651	0.893738
Excitatory Neuron	HSPE1-MOB4	BD	0.997654	0.14105	0.141769	1.46924	0.893738
Excitatory Neuron	ICA1L	BD	-0.999	1.4037	0.104286	-1.62442	0.893738
Excitatory Neuron	IMP4	BD	0.905457	0.797475	0.160681	1.40278	0.893738
Excitatory Neuron	ITGB6	BD	-0.898192	1.61487	0.148298	-1.44557	0.893738
Excitatory Neuron	ITPRID2	BD	0.828043	0.525416	0.133569	1.50017	0.893738
Excitatory Neuron	ITPRIPL1	BD	-0.999	NA	0.141183	-1.4714	0.893738
Excitatory Neuron	KCNIP3	BD	0.820674	NA	0.132352	1.50489	0.893738
Excitatory Neuron	LINC02611	BD	-0.850433	1.49312	0.155907	-1.41897	0.893738
Excitatory Neuron	LYG2	BD	-0.891359	NA	0.144255	-1.46013	0.893738
Excitatory Neuron	MTX2	BD	0.999	NA	0.110709	1.59501	0.893738
Excitatory Neuron	PPIL3	BD	-0.89511	1.08117	0.135728	-1.49189	0.893738
Excitatory Neuron	PQLC3	BD	-0.990188	1.87539	0.15006	-1.43932	0.893738
Excitatory Neuron	RGPD5	BD	0.999	4.89332	0.122357	1.54496	0.893738
Excitatory Neuron	RIF1	BD	-0.885318	0.851459	0.140763	-1.47296	0.893738
Excitatory Neuron	RMND5A	BD	0.823848	0.89576	0.118032	1.56309	0.893738
Excitatory Neuron	SH3YL1	BD	0.999	4.33299	0.16363	1.39297	0.893738
Excitatory Neuron	SLC39A10	BD	0.891116	2.45635	0.119824	1.55551	0.893738
Excitatory Neuron	SMPD4	BD	0.999	1.49361	0.105364	1.61939	0.893738
Excitatory Neuron	SNRNP200	BD	0.999	NA	0.151478	1.43433	0.893738
Excitatory Neuron	SRSF7	BD	0.999	1.74174	0.131774	1.50714	0.893738
Excitatory Neuron	STAM2	BD	-0.881183	0.91591	0.129905	-1.51448	0.893738
Excitatory Neuron	STAT4	BD	-0.999	NA	0.105145	-1.62041	0.893738
Excitatory Neuron	TIGD1	BD	0.981801	NA	0.137014	1.487	0.893738
Excitatory Neuron	TPRKB	BD	-0.835335	0.922892	0.156845	-1.41576	0.893738
Excitatory Neuron	UGP2	BD	0.999	1.46511	0.154729	1.42303	0.893738
Excitatory Neuron	VAMP8	BD	-0.999	NA	0.158225	-1.41107	0.893738
Excitatory Neuron	VWA3B	BD	-0.715626	0.413646	0.148969	-1.44318	0.893738
Excitatory Neuron	WDPCP	BD	0.999	1.72664	0.112656	1.58637	0.893738
Excitatory Neuron	AC012370.2	MD	-0.878064	0.309658	0.147927	-1.44689	0.893738
Excitatory Neuron	AC017074.1	MD	0.986869	0.734882	0.16192	1.39864	0.893738
Excitatory Neuron	AC079922.2	MD	0.63137	0.428053	0.160441	1.40359	0.893738
Excitatory Neuron	ACP1	MD	0.999	NA	0.12738	1.52452	0.893738
Excitatory Neuron	ADD2	MD	-0.999	1.23993	0.102759	-1.63162	0.893738
Excitatory Neuron	AGAP1	MD	0.998576	0.525642	0.147379	1.44885	0.893738
Excitatory Neuron	AJ239322.1	MD	-0.997465	NA	0.156435	-1.41716	0.893738
Excitatory Neuron	ANKMY1	MD	-0.998764	0.750432	0.105749	-1.6176	0.893738
Excitatory Neuron	ARPC2	MD	-0.952082	0.27506	0.125127	-1.5336	0.893738
Excitatory Neuron	ASB1	MD	-0.999	1.66114	0.145757	-1.45468	0.893738
Excitatory Neuron	ATP5MC3	MD	-0.802519	0.556003	0.129995	-1.51412	0.893738
Excitatory Neuron	B3GALT1	MD	0.648773	0.454524	0.135801	1.49161	0.893738
Excitatory Neuron	CCDC121	MD	0.87602	0.570091	0.103979	1.62586	0.893738
Excitatory Neuron	CEBPZOS	MD	0.660584	0.477815	0.114984	1.57618	0.893738
Excitatory Neuron	CFAP36	MD	-0.961485	1.32443	0.104972	-1.62121	0.893738
Excitatory Neuron	CLIP4	MD	-0.705827	0.381356	0.112004	-1.58925	0.893738
Excitatory Neuron	CYP20A1	MD	-0.902988	1.2812	0.104458	-1.62361	0.893738
Excitatory Neuron	DDX18	MD	-0.768362	0.800953	0.137845	-1.48387	0.893738
Excitatory Neuron	DPP4	MD	0.693017	0.424677	0.162784	1.39577	0.893738
Excitatory Neuron	EDAR	MD	-0.876008	1.00863	0.129839	-1.51474	0.893738
Excitatory Neuron	EML4	MD	0.979487	0.949381	0.114223	1.57949	0.893738
Excitatory Neuron	FAM171B	MD	0.998789	0.55318	0.142347	1.46711	0.893738
Excitatory Neuron	FSIP2	MD	0.795446	NA	0.125562	1.53184	0.893738
Excitatory Neuron	GALNT3	MD	0.811941	0.567736	0.106228	1.61538	0.893738
Excitatory Neuron	GEMIN6	MD	0.670829	0.611262	0.103541	1.62792	0.893738
Excitatory Neuron	GLB1L	MD	-0.710189	0.661277	0.158774	-1.40921	0.893738
Excitatory Neuron	ICA1L	MD	0.706816	0.336807	0.134248	1.49756	0.893738
Excitatory Neuron	ITPRIPL1	MD	-0.889371	NA	0.144173	-1.46043	0.893738
Excitatory Neuron	KANSL3	MD	-0.978288	NA	0.119032	-1.55885	0.893738
Excitatory Neuron	KLF11	MD	0.997882	0.194653	0.128261	1.521	0.893738
Excitatory Neuron	KLF7	MD	-0.620941	0.307135	0.139226	-1.47868	0.893738
Excitatory Neuron	LANCL1	MD	0.55162	0.398757	0.131959	1.50642	0.893738
Excitatory Neuron	LIMS1	MD	-0.89512	0.61653	0.106285	-1.61512	0.893738
Excitatory Neuron	LINC00299	MD	-0.707317	0.403497	0.111517	-1.59141	0.893738
Excitatory Neuron	LINC00607	MD	0.727624	0.397601	0.130815	1.5109	0.893738
Excitatory Neuron	LINC01320	MD	0.717592	0.449262	0.112423	1.5874	0.893738
Excitatory Neuron	LINC01793	MD	-0.924075	0.63493	0.13756	-1.48494	0.893738
Excitatory Neuron	LNPK	MD	-0.950396	1.02887	0.125311	-1.53286	0.893738
Excitatory Neuron	MFSD2B	MD	-0.998814	0.329237	0.106624	-1.61355	0.893738
Excitatory Neuron	MOGS	MD	-0.804787	0.46492	0.120395	-1.55312	0.893738
Excitatory Neuron	MRPS9	MD	0.797006	0.441193	0.148394	1.44523	0.893738
Excitatory Neuron	NEB	MD	-0.911701	0.654247	0.150548	-1.4376	0.893738
Excitatory Neuron	ODC1	MD	0.628464	0.533602	0.149929	1.43978	0.893738
Excitatory Neuron	PFN4	MD	0.81473	0.945885	0.128387	1.52049	0.893738
Excitatory Neuron	PSMD1	MD	-0.810398	0.567808	0.118404	-1.56151	0.893738
Excitatory Neuron	RBKS	MD	0.999	1.92375	0.161102	1.40137	0.893738
Excitatory Neuron	REV1	MD	0.753765	0.590898	0.150233	1.43871	0.893738
Excitatory Neuron	RGPD5	MD	0.859805	0.599892	0.102627	1.63225	0.893738
Excitatory Neuron	RGPD6	MD	0.89799	2.63322	0.115723	1.57298	0.893738
Excitatory Neuron	RNASEH1	MD	0.940176	0.739217	0.118569	1.56081	0.893738
Excitatory Neuron	RNF103-CHMP3	MD	-0.736965	0.399437	0.122216	-1.54554	0.893738
Excitatory Neuron	SESTD1	MD	-0.486212	0.415668	0.161809	-1.39901	0.893738
Excitatory Neuron	SNX17	MD	0.680004	0.337195	0.101926	1.63559	0.893738
Excitatory Neuron	SPEG	MD	-0.630564	0.364415	0.114869	-1.57668	0.893738
Excitatory Neuron	STARD7	MD	0.790586	0.466562	0.108508	1.60494	0.893738
Excitatory Neuron	STAT1	MD	-0.721419	0.465032	0.137289	-1.48596	0.893738
Excitatory Neuron	STK11IP	MD	-0.864363	0.872893	0.109192	-1.60184	0.893738
Excitatory Neuron	STRN	MD	-0.937591	0.971522	0.146401	-1.45236	0.893738
Excitatory Neuron	TANK	MD	-0.899143	0.882344	0.129968	-1.51423	0.893738
Excitatory Neuron	TMEM87B	MD	0.999	1.33126	0.140692	1.47322	0.893738
Excitatory Neuron	TPRKB	MD	0.999	NA	0.15415	1.42503	0.893738
Excitatory Neuron	TTLL4	MD	-0.999	0.723479	0.13646	-1.4891	0.893738
Excitatory Neuron	UPP2	MD	-0.999	1.24872	0.126901	-1.52644	0.893738
Excitatory Neuron	VAX2	MD	-0.999	0.63668	0.156428	-1.41719	0.893738
Excitatory Neuron	ZNF142	MD	0.901312	3.28217	0.117186	1.56669	0.893738
Excitatory Neuron	ZNF385B	MD	-0.7396	0.549669	0.108192	-1.60637	0.893738
Excitatory Neuron	ABHD1	SZ	-0.999	NA	0.158467	-1.41025	0.893738
Excitatory Neuron	AC009505.1	SZ	-0.999	0.866589	0.122179	-1.54569	0.893738
Excitatory Neuron	AC092683.1	SZ	0.462442	0.299102	0.157097	1.4149	0.893738
Excitatory Neuron	AC104794.2	SZ	0.596932	0.444976	0.158759	1.40926	0.893738
Excitatory Neuron	ANKAR	SZ	-0.999	0.960529	0.142692	-1.46584	0.893738
Excitatory Neuron	APLF	SZ	0.901398	0.384365	0.152638	1.43028	0.893738
Excitatory Neuron	ASNSD1	SZ	0.999	0.68263	0.122826	1.54302	0.893738
Excitatory Neuron	BARD1	SZ	-0.406292	0.280352	0.15012	-1.43911	0.893738
Excitatory Neuron	C2CD6	SZ	-0.999	1.03785	0.137529	-1.48506	0.893738
Excitatory Neuron	C2orf69	SZ	0.471471	0.335593	0.156266	1.41774	0.893738
Excitatory Neuron	CAB39	SZ	-0.998748	0.59605	0.155665	-1.4198	0.893738
Excitatory Neuron	CAMKMT	SZ	-0.887895	0.943512	0.149608	-1.44092	0.893738
Excitatory Neuron	CAPN10	SZ	0.750923	0.368981	0.102578	1.63248	0.893738
Excitatory Neuron	CATIP	SZ	-0.725205	0.601051	0.110578	-1.5956	0.893738
Excitatory Neuron	CCDC148	SZ	0.673524	0.396143	0.109767	1.59924	0.893738
Excitatory Neuron	CHPF	SZ	-0.999	0.919125	0.105397	-1.61923	0.893738
Excitatory Neuron	COL5A2	SZ	-0.762545	0.479395	0.131413	-1.50855	0.893738
Excitatory Neuron	COLEC11	SZ	0.656506	0.651852	0.16288	1.39545	0.893738
Excitatory Neuron	COPS8	SZ	0.882374	2.39743	0.15214	1.43201	0.893738
Excitatory Neuron	CSRNP3	SZ	-0.530661	0.3902	0.147703	-1.44769	0.893738
Excitatory Neuron	DDX1	SZ	-0.964666	NA	0.137556	-1.48495	0.893738
Excitatory Neuron	DNAJB2	SZ	-0.72615	0.446436	0.106968	-1.61197	0.893738
Excitatory Neuron	EPCAM	SZ	0.722451	0.524199	0.103838	1.62653	0.893738
Excitatory Neuron	FER1L5	SZ	0.999	NA	0.132231	1.50536	0.893738
Excitatory Neuron	GEMIN6	SZ	0.999	1.18694	0.107511	1.60948	0.893738
Excitatory Neuron	GRB14	SZ	0.892699	0.874044	0.105001	1.62108	0.893738
Excitatory Neuron	HADHA	SZ	-0.809231	0.414646	0.15289	-1.4294	0.893738
Excitatory Neuron	HADHB	SZ	0.999	1.16706	0.146877	1.45065	0.893738
Excitatory Neuron	HTRA2	SZ	0.946896	0.7949	0.140019	1.47572	0.893738
Excitatory Neuron	IAH1	SZ	0.894266	0.564068	0.125339	1.53274	0.893738
Excitatory Neuron	IFIH1	SZ	0.874255	1.01761	0.144459	1.45939	0.893738
Excitatory Neuron	IMP4	SZ	0.854355	0.507576	0.104342	1.62416	0.893738
Excitatory Neuron	KCNG3	SZ	0.862188	0.716217	0.125888	1.53052	0.893738
Excitatory Neuron	KCNK12	SZ	0.887391	1.31741	0.156246	1.41781	0.893738
Excitatory Neuron	KLF11	SZ	0.7543	0.596477	0.122375	1.54488	0.893738
Excitatory Neuron	KRTCAP3	SZ	0.998997	0.182011	0.106352	1.61481	0.893738
Excitatory Neuron	LINC00471	SZ	-0.725169	0.523852	0.162615	-1.39633	0.893738
Excitatory Neuron	LINC01102	SZ	-0.998893	0.366489	0.135133	-1.49416	0.893738
Excitatory Neuron	LINC02613	SZ	0.959947	1.2715	0.163162	1.39452	0.893738
Excitatory Neuron	MALL	SZ	-0.960576	NA	0.131872	-1.50676	0.893738
Excitatory Neuron	2004-03-01	SZ	-0.605174	0.457715	0.15858	-1.40987	0.893738
Excitatory Neuron	MDH1B	SZ	-0.457244	0.29515	0.149704	-1.44058	0.893738
Excitatory Neuron	MEMO1	SZ	0.942407	0.731457	0.113519	1.58257	0.893738
Excitatory Neuron	MIR4435-2HG	SZ	-0.999	2.09479	0.105875	-1.61701	0.893738
Excitatory Neuron	MRPL35	SZ	0.852294	1.0433	0.140588	1.47361	0.893738
Excitatory Neuron	MXD1	SZ	-0.999	3.03103	0.128555	-1.51983	0.893738
Excitatory Neuron	MYCN	SZ	0.822297	0.616992	0.106847	1.61253	0.893738
Excitatory Neuron	NBEAL1	SZ	0.739445	0.529579	0.129644	1.51551	0.893738
Excitatory Neuron	NOP58	SZ	0.999	0.853542	0.118051	1.56301	0.893738
Excitatory Neuron	NUP35	SZ	0.984785	1.88808	0.104604	1.62293	0.893738
Excitatory Neuron	PGAP1	SZ	0.974886	0.701888	0.136973	1.48716	0.893738
Excitatory Neuron	PID1	SZ	-0.999	1.98761	0.148738	-1.444	0.893738
Excitatory Neuron	PLGLB2	SZ	-0.828469	0.560902	0.128713	-1.5192	0.893738
Excitatory Neuron	PPP4R3B	SZ	0.999	1.38268	0.113545	1.58246	0.893738
Excitatory Neuron	PTPN18	SZ	0.999	0.714868	0.104696	1.6225	0.893738
Excitatory Neuron	RANBP2	SZ	0.8768	0.737506	0.107917	1.60763	0.893738
Excitatory Neuron	RAPH1	SZ	-0.998893	0.354388	0.113717	-1.58171	0.893738
Excitatory Neuron	REL	SZ	-0.565764	0.686575	0.158081	-1.41155	0.893738
Excitatory Neuron	REV1	SZ	-0.999	NA	0.14824	-1.44578	0.893738
Excitatory Neuron	RGPD5	SZ	-0.999	1.57557	0.128972	-1.51817	0.893738
Excitatory Neuron	RMND5A	SZ	0.999	NA	0.142343	1.46712	0.893738
Excitatory Neuron	SCN2A	SZ	-0.627475	0.447516	0.148804	-1.44377	0.893738
Excitatory Neuron	SFXN5	SZ	0.974409	NA	0.125536	1.53194	0.893738
Excitatory Neuron	SH3RF3	SZ	0.676951	0.546119	0.122588	1.544	0.893738
Excitatory Neuron	SLC16A14	SZ	-0.999	NA	0.129434	-1.51634	0.893738
Excitatory Neuron	SLC38A11	SZ	0.795351	0.755858	0.16355	1.39323	0.893738
Excitatory Neuron	SNRNP200	SZ	0.999	NA	0.11396	1.58064	0.893738
Excitatory Neuron	SSB	SZ	-0.877559	1.28437	0.1448	-1.45815	0.893738
Excitatory Neuron	TACR1	SZ	-0.621993	0.419431	0.119858	-1.55537	0.893738
Excitatory Neuron	TRAK2	SZ	0.999	1.35533	0.154325	1.42442	0.893738
Excitatory Neuron	TYW5	SZ	-0.792866	0.13581	0.118795	-1.55985	0.893738
Excitatory Neuron	UNC50	SZ	-0.998468	NA	0.112001	-1.58926	0.893738
Excitatory Neuron	UNC80	SZ	-0.999	NA	0.117579	-1.56502	0.893738
Excitatory Neuron	WDPCP	SZ	-0.920901	0.881442	0.142643	-1.46602	0.893738
Excitatory Neuron	WDR43	SZ	-0.806905	0.40406	0.104096	-1.62531	0.893738
Excitatory Neuron	ZDBF2	SZ	0.998749	0.23539	0.11451	1.57824	0.893738
Excitatory Neuron	ZNF513	SZ	-0.70182	0.516637	0.124374	-1.53667	0.893738
Excitatory Neuron	AAK1	AD	0.999	0.708695	0.127771	1.52295	0.893738
Excitatory Neuron	AC007383.2	AD	-0.872924	0.692148	0.126139	-1.52951	0.893738
Excitatory Neuron	AC007563.1	AD	0.687071	0.502603	0.162361	1.39718	0.893738
Excitatory Neuron	AC009404.1	AD	0.999	1.04468	0.12898	1.51813	0.893738
Excitatory Neuron	AC011306.1	AD	-0.885496	0.532317	0.142545	-1.46638	0.893738
Excitatory Neuron	AC073195.1	AD	0.71039	0.412667	0.101167	1.63922	0.893738
Excitatory Neuron	AC079148.1	AD	0.959466	NA	0.158272	1.41091	0.893738
Excitatory Neuron	ATP6V1C2	AD	-0.45364	0.349604	0.156052	-1.41847	0.893738
Excitatory Neuron	BABAM2	AD	-0.999	1.0191	0.157474	-1.41362	0.893738
Excitatory Neuron	CAPN14	AD	-0.928868	NA	0.116615	-1.56914	0.893738
Excitatory Neuron	CATIP	AD	-0.999	1.12636	0.122325	-1.54509	0.893738
Excitatory Neuron	CHN1	AD	0.999	NA	0.130771	1.51107	0.893738
Excitatory Neuron	CPSF3	AD	0.768186	0.52765	0.149978	1.43961	0.893738
Excitatory Neuron	DCDC2C	AD	-0.995747	1.05513	0.117153	-1.56683	0.893738
Excitatory Neuron	EIF2AK2	AD	-0.999	0.646403	0.14535	-1.45615	0.893738
Excitatory Neuron	EPC2	AD	0.999	NA	0.121993	1.54646	0.893738
Excitatory Neuron	ERLEC1	AD	-0.894892	1.04686	0.141579	-1.46994	0.893738
Excitatory Neuron	GPR1	AD	0.840574	0.739584	0.131131	1.50966	0.893738
Excitatory Neuron	GRHL1	AD	-0.665895	0.533785	0.14247	-1.46665	0.893738
Excitatory Neuron	GTF3C3	AD	-0.998669	1.12249	0.104302	-1.62434	0.893738
Excitatory Neuron	KCNJ3	AD	-0.999	2.1041	0.153276	-1.42805	0.893738
Excitatory Neuron	KRCC1	AD	0.833706	2.5487	0.133615	1.5	0.893738
Excitatory Neuron	LAPTM4A	AD	-0.999	1.37622	0.140789	-1.47286	0.893738
Excitatory Neuron	LINC01115	AD	0.85519	1.13264	0.105904	1.61688	0.893738
Excitatory Neuron	LINC01945	AD	-0.999	NA	0.128321	-1.52076	0.893738
Excitatory Neuron	LINC01954	AD	0.453063	0.276303	0.143602	1.46251	0.893738
Excitatory Neuron	LINC02613	AD	-0.998485	0.46871	0.137156	-1.48647	0.893738
Excitatory Neuron	MBD5	AD	-0.999	0.984498	0.147562	-1.4482	0.893738
Excitatory Neuron	MGAT5	AD	0.600379	0.358603	0.120792	1.55146	0.893738
Excitatory Neuron	MTIF2	AD	-0.95711	0.62652	0.117745	-1.56431	0.893738
Excitatory Neuron	MYO3B	AD	-0.999	6.33077	0.148905	-1.44341	0.893738
Excitatory Neuron	NAGK	AD	0.877902	0.58807	0.100956	1.64024	0.893738
Excitatory Neuron	NGEF	AD	-0.861033	0.564345	0.157312	-1.41417	0.893738
Excitatory Neuron	NIFK	AD	0.999	NA	0.11764	1.56476	0.893738
Excitatory Neuron	NOP58	AD	-0.924356	0.557769	0.133673	-1.49977	0.893738
Excitatory Neuron	OLA1	AD	0.658758	0.370536	0.140136	1.47528	0.893738
Excitatory Neuron	PIGF	AD	-0.681347	0.34531	0.101461	-1.63781	0.893738
Excitatory Neuron	PLCD4	AD	0.945167	1.209	0.156079	1.41838	0.893738
Excitatory Neuron	PNKD	AD	-0.999	0.624068	0.131099	-1.50978	0.893738
Excitatory Neuron	PRPF40A	AD	0.999	1.14571	0.151174	1.4354	0.893738
Excitatory Neuron	QPCT	AD	-0.594613	0.33058	0.111127	-1.59315	0.893738
Excitatory Neuron	RAD51AP2	AD	0.461302	0.629176	0.146144	1.45329	0.893738
Excitatory Neuron	RGPD3	AD	-0.998924	0.650777	0.158131	-1.41139	0.893738
Excitatory Neuron	RPRM	AD	0.999	0.995168	0.157509	1.4135	0.893738
Excitatory Neuron	SCG2	AD	-0.544116	0.35623	0.117948	-1.56344	0.893738
Excitatory Neuron	SLC4A10	AD	-0.97826	1.41581	0.106662	-1.61338	0.893738
Excitatory Neuron	SLC5A6	AD	-0.810425	1.75681	0.14347	-1.46299	0.893738
Excitatory Neuron	SNTG2	AD	0.795443	1.22578	0.141483	1.47029	0.893738
Excitatory Neuron	ST6GAL2	AD	0.874105	0.334238	0.115879	1.57231	0.893738
Excitatory Neuron	STAT1	AD	-0.794329	0.672882	0.162497	-1.39672	0.893738
Excitatory Neuron	STK16	AD	0.965438	NA	0.140422	1.47422	0.893738
Excitatory Neuron	STK39	AD	-0.656805	0.575335	0.100347	-1.64317	0.893738
Excitatory Neuron	TGFBRAP1	AD	-0.999	1.75127	0.147738	-1.44757	0.893738
Excitatory Neuron	TMEM18	AD	-0.798975	0.930797	0.136272	-1.48982	0.893738
Excitatory Neuron	TRAPPC12	AD	0.78672	0.593763	0.100553	1.64218	0.893738
Excitatory Neuron	TTC30A	AD	-0.999	0.585931	0.1519	-1.43285	0.893738
Excitatory Neuron	UBE2E3	AD	0.999	NA	0.11839	1.56157	0.893738
Excitatory Neuron	UBR3	AD	0.656225	0.505683	0.120489	1.55273	0.893738
Excitatory Neuron	WDR35	AD	0.856134	0.732062	0.10676	1.61293	0.893738
Excitatory Neuron	ZNF513	AD	-0.833441	3.46437	0.107693	-1.60865	0.893738
Excitatory Neuron	AC078980.1	MS	0.898425	4.70636	0.161458	1.40018	0.893738
Excitatory Neuron	AC117473.1	MS	-0.999	1.90887	0.120865	-1.55115	0.893738
Excitatory Neuron	ANKRD28	MS	0.999	0.510625	0.119074	1.55867	0.893738
Excitatory Neuron	AZI2	MS	-0.560986	0.335192	0.11809	-1.56284	0.893738
Excitatory Neuron	BBX	MS	-0.999	0.867113	0.124964	-1.53427	0.893738
Excitatory Neuron	BHLHE40	MS	-0.786691	0.8144	0.130318	-1.51285	0.893738
Excitatory Neuron	CLASP2	MS	0.672236	0.508446	0.107916	1.60763	0.893738
Excitatory Neuron	CNBP	MS	0.828445	0.171199	0.149943	1.43973	0.893738
Excitatory Neuron	DNAH12	MS	-0.59484	0.387047	0.119976	-1.55488	0.893738
Excitatory Neuron	IFT122	MS	0.994854	1.1253	0.120413	1.55304	0.893738
Excitatory Neuron	IQCG	MS	-0.999	NA	0.121485	-1.54857	0.893738
Excitatory Neuron	NEK11	MS	0.959288	NA	0.163175	1.39447	0.893738
Excitatory Neuron	NME9	MS	0.979526	3.41689	0.162385	1.39709	0.893738
Excitatory Neuron	SUMF1	MS	-0.998508	0.346858	0.11815	-1.56259	0.893738
Excitatory Neuron	SUSD5	MS	0.734088	0.547293	0.117133	1.56692	0.893738
Excitatory Neuron	TIMMDC1	MS	0.814645	0.704053	0.124207	1.53735	0.893738
Excitatory Neuron	TOP2B	MS	-0.999	6.22359	0.128234	-1.5211	0.893738
Excitatory Neuron	WDR5B	MS	0.770954	0.848372	0.129811	1.51485	0.893738
Excitatory Neuron	XXYLT1	MS	0.999	0.857416	0.140313	1.47463	0.893738
Excitatory Neuron	ABHD6	PD	0.740117	0.491973	0.149838	1.4401	0.893738
Excitatory Neuron	AC016933.1	PD	-0.999	0.970204	0.140082	-1.47549	0.893738
Excitatory Neuron	ARF4	PD	-0.999	0.8559	0.142625	-1.46609	0.893738
Excitatory Neuron	ATXN7	PD	-0.999	0.732352	0.112545	-1.58686	0.893738
Excitatory Neuron	CCDC174	PD	0.999	1.13104	0.155155	1.42156	0.893738
Excitatory Neuron	CCDC66	PD	-0.784182	0.387209	0.111478	-1.59159	0.893738
Excitatory Neuron	CPNE9	PD	-0.843788	0.786996	0.112343	-1.58775	0.893738
Excitatory Neuron	CRTAP	PD	0.999	0.847863	0.128475	1.52014	0.893738
Excitatory Neuron	DRD3	PD	-0.999	2.45512	0.126951	-1.52624	0.893738
Excitatory Neuron	EAF2	PD	-0.999	0.40802	0.116277	-1.5706	0.893738
Excitatory Neuron	EFCAB12	PD	-0.920259	0.851841	0.160677	-1.4028	0.893738
Excitatory Neuron	EIF4E3	PD	-0.963552	0.995522	0.155135	-1.42163	0.893738
Excitatory Neuron	ERICH6	PD	-0.55561	0.363328	0.155526	-1.42028	0.893738
Excitatory Neuron	GBE1	PD	-0.999	0.761901	0.145941	-1.45402	0.893738
Excitatory Neuron	GNL3	PD	-0.999	NA	0.118268	-1.56208	0.893738
Excitatory Neuron	HDAC11	PD	-0.998743	1.80401	0.124451	-1.53636	0.893738
Excitatory Neuron	IFT122	PD	0.684481	0.492218	0.142919	1.46501	0.893738
Excitatory Neuron	KBTBD12	PD	0.921098	NA	0.12856	1.5198	0.893738
Excitatory Neuron	KLHL24	PD	0.589002	0.477199	0.16218	1.39778	0.893738
Excitatory Neuron	LINC02067	PD	0.998737	0.259722	0.1183	1.56195	0.893738
Excitatory Neuron	LRCH3	PD	0.999	1.46831	0.153984	1.4256	0.893738
Excitatory Neuron	MBNL1	PD	0.743696	0.549155	0.134239	1.49759	0.893738
Excitatory Neuron	PCCB	PD	-0.863754	NA	0.112745	-1.58597	0.893738
Excitatory Neuron	PLXNA1	PD	-0.999	1.86586	0.108066	-1.60695	0.893738
Excitatory Neuron	POLR2H	PD	0.96772	0.910897	0.132974	1.50248	0.893738
Excitatory Neuron	RPUSD3	PD	0.770451	0.661297	0.136388	1.48938	0.893738
Excitatory Neuron	SAMMSON	PD	0.999	0.963418	0.162501	1.39671	0.893738
Excitatory Neuron	SHQ1	PD	-0.999	0.96949	0.11253	-1.58692	0.893738
Excitatory Neuron	TBL1XR1	PD	0.999	1.12687	0.160416	1.40367	0.893738
Excitatory Neuron	TSC22D2	PD	-0.999	0.856197	0.104029	-1.62563	0.893738
Excitatory Neuron	U2SURP	PD	0.999	1.08122	0.158527	1.41004	0.893738
Excitatory Neuron	ZNF445	PD	-0.949274	1.29316	0.138516	-1.48134	0.893738
Excitatory Neuron	ZNF852	PD	-0.872948	0.69397	0.132384	-1.50477	0.893738
Excitatory Neuron	ABCF3	BD	-0.693307	0.420072	0.109421	-1.6008	0.893738
Excitatory Neuron	AC026304.1	BD	-0.738072	0.582102	0.140856	-1.47261	0.893738
Excitatory Neuron	ACTL6A	BD	-0.999	0.731096	0.113901	-1.5809	0.893738
Excitatory Neuron	ANO10	BD	0.999	9.23317	0.144088	1.46074	0.893738
Excitatory Neuron	AP2M1	BD	0.719795	0.477957	0.125006	1.5341	0.893738
Excitatory Neuron	ATP1B3	BD	0.980143	1.34163	0.15524	1.42127	0.893738
Excitatory Neuron	CFAP100	BD	-0.999	0.855578	0.148655	-1.4443	0.893738
Excitatory Neuron	CRYBG3	BD	-0.999	0.899985	0.160851	-1.40221	0.893738
Excitatory Neuron	DHFR2	BD	0.999	1.78792	0.116969	1.56762	0.893738
Excitatory Neuron	ENTPD3	BD	0.999	0.353125	0.138374	1.48187	0.893738
Excitatory Neuron	FILIP1L	BD	0.999	1.81964	0.121032	1.55046	0.893738
Excitatory Neuron	GK5	BD	-0.841376	1.15282	0.109518	-1.60036	0.893738
Excitatory Neuron	GPR87	BD	-0.999	2.86155	0.126092	-1.5297	0.893738
Excitatory Neuron	HTR3E	BD	0.762195	0.569514	0.14996	1.43967	0.893738
Excitatory Neuron	IGF2BP2	BD	0.760421	0.366712	0.107474	1.60965	0.893738
Excitatory Neuron	KIF9	BD	-0.995818	NA	0.12023	-1.55381	0.893738
Excitatory Neuron	LINC02054	BD	0.83019	0.738114	0.144233	1.46021	0.893738
Excitatory Neuron	MCCC1	BD	0.789028	0.557386	0.119776	1.55571	0.893738
Excitatory Neuron	MCF2L2	BD	0.570876	0.389892	0.163242	1.39425	0.893738
Excitatory Neuron	MKRN2	BD	0.969754	0.575533	0.108243	1.60614	0.893738
Excitatory Neuron	MRPL3	BD	0.999	NA	0.135454	1.49294	0.893738
Excitatory Neuron	MYRIP	BD	-0.999	NA	0.159858	-1.40555	0.893738
Excitatory Neuron	NCK1	BD	-0.999	1.45076	0.151768	-1.43332	0.893738
Excitatory Neuron	NIT2	BD	0.999	1.9256	0.122608	1.54392	0.893738
Excitatory Neuron	NT5DC2	BD	0.777323	0.305107	0.120804	1.55141	0.893738
Excitatory Neuron	PCOLCE2	BD	-0.999	0.894197	0.142475	-1.46664	0.893738
Excitatory Neuron	PPP2R3A	BD	0.999	0.589637	0.110099	1.59775	0.893738
Excitatory Neuron	PRKCI	BD	0.999	0.928538	0.131454	1.50839	0.893738
Excitatory Neuron	RAF1	BD	0.709924	0.541696	0.105669	1.61797	0.893738
Excitatory Neuron	RARB	BD	0.999	NA	0.116863	1.56808	0.893738
Excitatory Neuron	SHISA5	BD	0.999	NA	0.152041	1.43236	0.893738
Excitatory Neuron	SLC35G2	BD	0.999	NA	0.118903	1.55939	0.893738
Excitatory Neuron	TBC1D5	BD	-0.999	NA	0.155078	-1.42182	0.893738
Excitatory Neuron	TKT	BD	0.66631	0.633403	0.159991	1.4051	0.893738
Excitatory Neuron	TMEM41A	BD	0.86535	1.17503	0.139368	1.47815	0.893738
Excitatory Neuron	TOPAZ1	BD	0.898492	0.63785	0.100916	1.64043	0.893738
Excitatory Neuron	TPRG1	BD	0.844206	0.658761	0.110349	1.59663	0.893738
Excitatory Neuron	TSEN2	BD	-0.977944	4.19517	0.108478	-1.60507	0.893738
Excitatory Neuron	TTC14	BD	-0.845047	0.813036	0.153172	-1.42842	0.893738
Excitatory Neuron	U2SURP	BD	0.964607	0.962495	0.108777	1.60372	0.893738
Excitatory Neuron	UBP1	BD	0.859792	0.865393	0.131934	1.50652	0.893738
Excitatory Neuron	WDR82	BD	-0.858753	0.7724	0.15021	-1.43879	0.893738
Excitatory Neuron	ZKSCAN7	BD	-0.999	1.18787	0.119493	-1.5569	0.893738
Excitatory Neuron	ZNF502	BD	-0.998826	0.378296	0.139569	-1.4774	0.893738
Excitatory Neuron	ABHD6	MD	-0.541473	0.571964	0.145361	-1.45611	0.893738
Excitatory Neuron	AC063944.1	MD	0.701525	0.40681	0.1312	1.50939	0.893738
Excitatory Neuron	AC063944.3	MD	0.6848	0.484812	0.137347	1.48574	0.893738
Excitatory Neuron	AC073365.1	MD	-0.435129	0.250351	0.101545	-1.63741	0.893738
Excitatory Neuron	AC092903.2	MD	-0.998848	0.288963	0.116352	-1.57027	0.893738
Excitatory Neuron	AC104435.2	MD	-0.960057	0.767276	0.137379	-1.48562	0.893738
Excitatory Neuron	APPL1	MD	0.822877	0.56935	0.136503	1.48894	0.893738
Excitatory Neuron	ASTE1	MD	0.794288	3.05739	0.133259	1.50138	0.893738
Excitatory Neuron	ATP2C1	MD	0.846657	0.806636	0.126032	1.52994	0.893738
Excitatory Neuron	BAP1	MD	0.953168	0.821858	0.139976	1.47588	0.893738
Excitatory Neuron	BSN	MD	0.90306	0.219475	0.114377	1.57882	0.893738
Excitatory Neuron	CAMK1	MD	0.705081	0.374174	0.101046	1.6398	0.893738
Excitatory Neuron	CCDC13	MD	0.556556	0.331294	0.118867	1.55955	0.893738
Excitatory Neuron	CCDC50	MD	0.558835	0.278989	0.120237	1.55378	0.893738
Excitatory Neuron	CD96	MD	-0.999	NA	0.156004	-1.41864	0.893738
Excitatory Neuron	CEP63	MD	-0.746796	0.632197	0.130898	-1.51057	0.893738
Excitatory Neuron	CHL1	MD	-0.999	NA	0.145831	-1.45442	0.893738
Excitatory Neuron	CHST2	MD	0.445396	0.980307	0.122422	1.54469	0.893738
Excitatory Neuron	CMSS1	MD	0.999	1.94828	0.102898	1.63096	0.893738
Excitatory Neuron	CMTM8	MD	-0.603505	0.433611	0.149582	-1.44101	0.893738
Excitatory Neuron	CRTAP	MD	0.999	0.80193	0.134868	1.49518	0.893738
Excitatory Neuron	DCP1A	MD	-0.747739	0.438146	0.132175	-1.50558	0.893738
Excitatory Neuron	DENND6A	MD	-0.999	0.915861	0.115835	-1.5725	0.893738
Excitatory Neuron	EFCAB12	MD	0.999	NA	0.107143	1.61117	0.893738
Excitatory Neuron	ERC2	MD	0.84275	0.44166	0.13543	1.49303	0.893738
Excitatory Neuron	FBXL2	MD	-0.830695	0.790975	0.163666	-1.39285	0.893738
Excitatory Neuron	FHIT	MD	-0.998656	NA	0.11632	-1.57041	0.893738
Excitatory Neuron	FLNB	MD	-0.999	1.00886	0.131825	-1.50694	0.893738
Excitatory Neuron	GPR156	MD	-0.557362	0.421087	0.151178	-1.43538	0.893738
Excitatory Neuron	GPR171	MD	-0.85302	0.448097	0.157995	-1.41185	0.893738
Excitatory Neuron	GXYLT2	MD	0.920079	0.576763	0.146403	1.45235	0.893738
Excitatory Neuron	HHLA2	MD	0.595402	0.400605	0.157825	1.41242	0.893738
Excitatory Neuron	HYAL1	MD	0.918384	NA	0.119207	1.55811	0.893738
Excitatory Neuron	IFT122	MD	-0.916627	0.810053	0.116483	-1.56971	0.893738
Excitatory Neuron	IQCB1	MD	-0.722735	0.446043	0.130824	-1.51086	0.893738
Excitatory Neuron	IRAK2	MD	0.719006	0.466499	0.15884	1.40898	0.893738
Excitatory Neuron	LINC00882	MD	0.999	1.19369	0.101365	1.63827	0.893738
Excitatory Neuron	LINC00971	MD	0.999	NA	0.116837	1.56819	0.893738
Excitatory Neuron	LINC01208	MD	-0.537694	0.31614	0.152177	-1.43188	0.893738
Excitatory Neuron	LRRN1	MD	0.999	1.01763	0.118301	1.56195	0.893738
Excitatory Neuron	MGLL	MD	0.999	NA	0.104519	1.62333	0.893738
Excitatory Neuron	NFKBIZ	MD	-0.544711	0.320418	0.161913	-1.39867	0.893738
Excitatory Neuron	NT5DC2	MD	0.890871	0.394463	0.146802	1.45092	0.893738
Excitatory Neuron	OSBPL11	MD	-0.513631	0.279882	0.117788	-1.56413	0.893738
Excitatory Neuron	OXNAD1	MD	-0.999	NA	0.111628	-1.59092	0.893738
Excitatory Neuron	PIK3R4	MD	-0.979585	0.75416	0.150075	-1.43927	0.893738
Excitatory Neuron	PSMD2	MD	-0.999	1.0413	0.127759	-1.523	0.893738
Excitatory Neuron	PSMD6	MD	0.948619	2.06501	0.126241	1.5291	0.893738
Excitatory Neuron	RAB7A	MD	0.999	0.819393	0.109395	1.60092	0.893738
Excitatory Neuron	RAF1	MD	0.757201	0.655277	0.137795	1.48405	0.893738
Excitatory Neuron	RPL22L1	MD	-0.999	1.13355	0.127033	-1.52591	0.893738
Excitatory Neuron	RPUSD3	MD	0.999	0.788845	0.15095	1.43618	0.893738
Excitatory Neuron	RTP1	MD	-0.655136	0.405939	0.115441	-1.5742	0.893738
Excitatory Neuron	STAC	MD	0.999	0.615698	0.127086	1.5257	0.893738
Excitatory Neuron	SYNPR	MD	0.999	0.749267	0.112944	1.5851	0.893738
Excitatory Neuron	TMEM108	MD	0.484798	0.335793	0.145136	1.45693	0.893738
Excitatory Neuron	TMEM39A	MD	-0.707772	0.43054	0.135684	-1.49206	0.893738
Excitatory Neuron	TOMM70	MD	0.968729	1.14451	0.14109	1.47174	0.893738
Excitatory Neuron	TOPAZ1	MD	0.531477	0.273811	0.138029	1.48317	0.893738
Excitatory Neuron	TRIM59	MD	0.981508	2.08675	0.11497	1.57624	0.893738
Excitatory Neuron	VWA5B2	MD	-0.927717	0.854026	0.118214	-1.56231	0.893738
Excitatory Neuron	XRN1	MD	0.990979	0.643363	0.132189	1.50553	0.893738
Excitatory Neuron	ZBTB47	MD	-0.549264	0.344633	0.104297	-1.62437	0.893738
Excitatory Neuron	ZNF717	MD	-0.999	NA	0.127839	-1.52268	0.893738
Excitatory Neuron	AC022384.1	SZ	0.501715	0.323826	0.159389	1.40713	0.893738
Excitatory Neuron	AC092422.1	SZ	0.561644	0.438382	0.135171	1.49402	0.893738
Excitatory Neuron	AC114400.1	SZ	0.991337	0.720315	0.15972	1.40601	0.893738
Excitatory Neuron	AC117473.1	SZ	-0.999	0.847302	0.139956	-1.47595	0.893738
Excitatory Neuron	ACAP2	SZ	0.548847	0.389012	0.138117	1.48284	0.893738
Excitatory Neuron	ACKR4	SZ	-0.713415	0.415241	0.163302	-1.39405	0.893738
Excitatory Neuron	ACVR2B	SZ	-0.990968	9.56383	0.130634	-1.51161	0.893738
Excitatory Neuron	ALG3	SZ	0.999	0.794424	0.160446	1.40357	0.893738
Excitatory Neuron	ANO10	SZ	0.879759	1.62243	0.125637	1.53154	0.893738
Excitatory Neuron	ATP2C1	SZ	0.726966	0.574362	0.145389	1.45601	0.893738
Excitatory Neuron	BAP1	SZ	0.775461	0.593341	0.152769	1.42982	0.893738
Excitatory Neuron	BBX	SZ	-0.998723	0.398777	0.158462	-1.41026	0.893738
Excitatory Neuron	CAPN7	SZ	-0.640586	0.514358	0.126796	-1.52686	0.893738
Excitatory Neuron	CCDC12	SZ	-0.999	0.968909	0.147054	-1.45002	0.893738
Excitatory Neuron	CCDC13	SZ	0.868845	0.580946	0.146233	1.45297	0.893738
Excitatory Neuron	CEP19	SZ	0.600736	0.390366	0.135637	1.49224	0.893738
Excitatory Neuron	CNBP	SZ	-0.735266	0.644188	0.127992	-1.52207	0.893738
Excitatory Neuron	DYNC1LI1	SZ	0.999	2.41646	0.138485	1.48146	0.893738
Excitatory Neuron	EHHADH	SZ	-0.595772	0.823929	0.137102	-1.48667	0.893738
Excitatory Neuron	EIF2B5	SZ	-0.760566	0.795483	0.126074	-1.52977	0.893738
Excitatory Neuron	EPHA6	SZ	-0.905271	1.40233	0.10045	-1.64268	0.893738
Excitatory Neuron	GFM1	SZ	-0.999	NA	0.113641	-1.58204	0.893738
Excitatory Neuron	GPD1L	SZ	-0.668861	0.4907	0.10668	-1.6133	0.893738
Excitatory Neuron	GXYLT2	SZ	0.611241	0.393393	0.157853	1.41233	0.893738
Excitatory Neuron	HRH1	SZ	-0.764888	0.524927	0.152128	-1.43205	0.893738
Excitatory Neuron	LAMP3	SZ	0.992101	0.965725	0.149595	1.44096	0.893738
Excitatory Neuron	LEKR1	SZ	0.551086	0.382797	0.140772	1.47292	0.893738
Excitatory Neuron	LRRFIP2	SZ	0.999	NA	0.110188	1.59735	0.893738
Excitatory Neuron	MAGI1	SZ	0.999	5.09554	0.136753	1.48799	0.893738
Excitatory Neuron	MED12L	SZ	0.999	0.839914	0.144994	1.45744	0.893738
Excitatory Neuron	MRAS	SZ	0.999	2.67787	0.135598	1.49239	0.893738
Excitatory Neuron	MUC20	SZ	0.653819	0.389039	0.137425	1.48545	0.893738
Excitatory Neuron	MYH15	SZ	0.767734	0.535605	0.140563	1.4737	0.893738
Excitatory Neuron	MYRIP	SZ	-0.957991	NA	0.149664	-1.44072	0.893738
Excitatory Neuron	NME6	SZ	0.999	0.75301	0.145144	1.4569	0.893738
Excitatory Neuron	NME9	SZ	0.953921	0.961304	0.120738	1.55168	0.893738
Excitatory Neuron	PDIA5	SZ	-0.999	1.22742	0.131888	-1.5067	0.893738
Excitatory Neuron	PIK3CA	SZ	0.758443	0.547068	0.128637	1.5195	0.893738
Excitatory Neuron	PRKCI	SZ	0.857063	0.574147	0.130434	1.51239	0.893738
Excitatory Neuron	QARS	SZ	-0.999	NA	0.145626	-1.45516	0.893738
Excitatory Neuron	RARRES1	SZ	-0.999	NA	0.139908	-1.47613	0.893738
Excitatory Neuron	RFC4	SZ	-0.3723	0.245058	0.123755	-1.5392	0.893738
Excitatory Neuron	RHOA	SZ	0.899952	1.44062	0.160061	1.40487	0.893738
Excitatory Neuron	RNF123	SZ	-0.939811	0.812295	0.154231	-1.42475	0.893738
Excitatory Neuron	RPL22L1	SZ	-0.999	0.836072	0.104778	-1.62212	0.893738
Excitatory Neuron	RTP1	SZ	0.820803	0.538651	0.112546	1.58685	0.893738
Excitatory Neuron	RUVBL1	SZ	0.999	0.731907	0.119809	1.55557	0.893738
Excitatory Neuron	SAMMSON	SZ	-0.663506	0.464455	0.148079	-1.44635	0.893738
Excitatory Neuron	SHQ1	SZ	0.74871	0.462157	0.124822	1.53485	0.893738
Excitatory Neuron	SLC35G2	SZ	0.926515	NA	0.153365	1.42775	0.893738
Excitatory Neuron	SNX4	SZ	0.652265	0.430375	0.101172	1.6392	0.893738
Excitatory Neuron	SSUH2	SZ	-0.636773	0.342776	0.153074	-1.42876	0.893738
Excitatory Neuron	ST3GAL6	SZ	-0.550732	0.364815	0.151656	-1.43371	0.893738
Excitatory Neuron	TMEM44	SZ	-0.648502	0.520139	0.1319	-1.50665	0.893738
Excitatory Neuron	UPK1B	SZ	0.999	1.51698	0.15842	1.4104	0.893738
Excitatory Neuron	VHL	SZ	-0.826548	0.551918	0.112131	-1.58869	0.893738
Excitatory Neuron	VPS8	SZ	-0.999	1.31164	0.124294	-1.537	0.893738
Excitatory Neuron	WDR53	SZ	0.999	0.744359	0.108041	1.60706	0.893738
Excitatory Neuron	ZNF717	SZ	-0.903201	0.175657	0.103426	-1.62847	0.893738
Excitatory Neuron	ABCF3	AD	0.830838	1.07228	0.156152	1.41813	0.893738
Excitatory Neuron	ABI3BP	AD	0.999	NA	0.154519	1.42375	0.893738
Excitatory Neuron	AC006058.3	AD	-0.606414	0.679731	0.156624	-1.41652	0.893738
Excitatory Neuron	AC026167.1	AD	-0.43359	0.266316	0.121694	-1.5477	0.893738
Excitatory Neuron	AC063944.3	AD	-0.78049	0.752796	0.150841	-1.43657	0.893738
Excitatory Neuron	AC076966.1	AD	0.973745	3.33333	0.124008	1.53817	0.893738
Excitatory Neuron	ACVR2B	AD	0.999	1.32294	0.132934	1.50263	0.893738
Excitatory Neuron	APPL1	AD	0.538659	0.734149	0.133291	1.50125	0.893738
Excitatory Neuron	CCDC71	AD	0.859918	0.536759	0.127183	1.52531	0.893738
Excitatory Neuron	CD200R1	AD	-0.999	0.868611	0.130872	-1.51067	0.893738
Excitatory Neuron	CELSR3	AD	-0.999	NA	0.135337	-1.49338	0.893738
Excitatory Neuron	CMC1	AD	0.821382	0.415101	0.121371	1.54904	0.893738
Excitatory Neuron	COPG1	AD	-0.68572	1.09576	0.157418	-1.41381	0.893738
Excitatory Neuron	CRELD1	AD	0.708618	0.561933	0.153594	1.42695	0.893738
Excitatory Neuron	DUBR	AD	-0.848743	0.732897	0.144258	-1.46012	0.893738
Excitatory Neuron	EMC3	AD	0.9064	0.820605	0.152508	1.43073	0.893738
Excitatory Neuron	ESYT3	AD	0.999	NA	0.106381	1.61468	0.893738
Excitatory Neuron	GHRL	AD	0.9987	0.708354	0.150339	1.43833	0.893738
Excitatory Neuron	GMPS	AD	-0.999	1.06195	0.160511	-1.40336	0.893738
Excitatory Neuron	GNL3	AD	-0.999	2.86965	0.159513	-1.40671	0.893738
Excitatory Neuron	GSK3B	AD	-0.999	6.29877	0.127624	-1.52354	0.893738
Excitatory Neuron	GXYLT2	AD	0.630648	0.494881	0.163174	1.39448	0.893738
Excitatory Neuron	KLHL24	AD	0.789466	0.603683	0.114659	1.57759	0.893738
Excitatory Neuron	LINC01327	AD	0.999	0.795799	0.153386	1.42767	0.893738
Excitatory Neuron	MCCC1	AD	0.994239	0.693974	0.10667	1.61334	0.893738
Excitatory Neuron	MFSD1	AD	0.94099	0.653325	0.133163	1.50174	0.893738
Excitatory Neuron	MKRN2OS	AD	-0.999	1.18588	0.104897	-1.62156	0.893738
Excitatory Neuron	MUC20-OT1	AD	0.535182	0.375834	0.155352	1.42088	0.893738
Excitatory Neuron	NGLY1	AD	-0.862327	NA	0.162299	-1.39738	0.893738
Excitatory Neuron	PDZRN3	AD	-0.999	1.39919	0.118212	-1.56232	0.893738
Excitatory Neuron	PHF7	AD	0.939858	NA	0.154306	1.42448	0.893738
Excitatory Neuron	PLCD1	AD	-0.870625	0.835502	0.134038	-1.49837	0.893738
Excitatory Neuron	PLXNA1	AD	-0.999	1.35625	0.150767	-1.43683	0.893738
Excitatory Neuron	PP2D1	AD	0.999	1.10642	0.155464	1.42049	0.893738
Excitatory Neuron	PPP1R2	AD	0.748676	0.454254	0.1137	1.58178	0.893738
Excitatory Neuron	PPP2R3A	AD	-0.886311	0.68008	0.153262	-1.4281	0.893738
Excitatory Neuron	QARS	AD	0.999	NA	0.108381	1.60551	0.893738
Excitatory Neuron	RNF123	AD	0.999	NA	0.100353	1.64314	0.893738
Excitatory Neuron	SCN5A	AD	-0.999	2.55364	0.127896	-1.52245	0.893738
Excitatory Neuron	SEC13	AD	0.937872	0.691734	0.162004	1.39836	0.893738
Excitatory Neuron	SFMBT1	AD	0.999	0.71407	0.15038	1.43819	0.893738
Excitatory Neuron	SKIL	AD	-0.748168	0.488623	0.139623	-1.47719	0.893738
Excitatory Neuron	SLC35G2	AD	-0.999	NA	0.108854	-1.60337	0.893738
Excitatory Neuron	SLC51A	AD	0.999	0.716573	0.119167	1.55828	0.893738
Excitatory Neuron	SPTSSB	AD	-0.72758	0.47456	0.135872	-1.49134	0.893738
Excitatory Neuron	TIMMDC1	AD	-0.673661	0.54063	0.159414	-1.40705	0.893738
Excitatory Neuron	TMIE	AD	-0.425608	1.28625	0.133141	-1.50183	0.893738
Excitatory Neuron	TOPBP1	AD	0.735758	0.510994	0.124071	1.53791	0.893738
Excitatory Neuron	TRAIP	AD	0.97499	0.226656	0.151578	1.43398	0.893738
Excitatory Neuron	TRNT1	AD	0.759959	0.597445	0.126904	1.52643	0.893738
Excitatory Neuron	TSC22D2	AD	0.863452	0.644242	0.133098	1.50199	0.893738
Excitatory Neuron	USP19	AD	0.990814	NA	0.142024	1.4683	0.893738
Excitatory Neuron	VHL	AD	-0.924824	0.918949	0.153686	-1.42663	0.893738
Excitatory Neuron	Z84492.2	AD	0.938147	NA	0.16052	1.40332	0.893738
Excitatory Neuron	ABRAXAS1	MS	0.999	NA	0.150329	1.43837	0.893738
Excitatory Neuron	AC025244.1	MS	0.60462	0.390095	0.102117	1.63468	0.893738
Excitatory Neuron	AP001816.1	MS	-0.99866	0.910489	0.120813	-1.55137	0.893738
Excitatory Neuron	BANK1	MS	0.957148	1.15424	0.132739	1.50339	0.893738
Excitatory Neuron	C4orf45	MS	-0.999	0.678239	0.155931	-1.41889	0.893738
Excitatory Neuron	CASP6	MS	-0.999	0.880449	0.110012	-1.59814	0.893738
Excitatory Neuron	CFAP99	MS	0.999	NA	0.108289	1.60593	0.893738
Excitatory Neuron	CISD2	MS	-0.999	NA	0.161794	-1.39906	0.893738
Excitatory Neuron	ENPEP	MS	-0.999	1.42006	0.158745	-1.40931	0.893738
Excitatory Neuron	FSTL5	MS	-0.999	NA	0.11176	-1.59033	0.893738
Excitatory Neuron	LINC02482	MS	0.603722	0.459361	0.117364	1.56593	0.893738
Excitatory Neuron	MANBA	MS	-0.999	0.352587	0.121376	-1.54902	0.893738
Excitatory Neuron	MAPK10	MS	-0.93593	1.42163	0.107421	-1.6099	0.893738
Excitatory Neuron	MSANTD1	MS	-0.999	1.44142	0.128375	-1.52054	0.893738
Excitatory Neuron	NPY5R	MS	0.942463	5.24014	0.102512	1.63279	0.893738
Excitatory Neuron	SLAIN2	MS	0.998285	0.275014	0.123559	1.54	0.893738
Excitatory Neuron	SPARCL1	MS	-0.655666	0.507709	0.133235	-1.50147	0.893738
Excitatory Neuron	SPRY1	MS	0.911301	2.55117	0.143665	1.46228	0.893738
Excitatory Neuron	TRPC3	MS	0.997662	0.36581	0.137991	1.48332	0.893738
Excitatory Neuron	TSPAN5	MS	-0.999	10.2602	0.163535	-1.39328	0.893738
Excitatory Neuron	ZBTB49	MS	-0.999	0.920497	0.126962	-1.52619	0.893738
Excitatory Neuron	ZNF330	MS	0.999	1.46778	0.12964	1.51552	0.893738
Excitatory Neuron	AC106894.1	PD	-0.631071	0.399592	0.122197	-1.54562	0.893738
Excitatory Neuron	ADD1	PD	-0.652493	0.369027	0.15434	-1.42437	0.893738
Excitatory Neuron	AFF1	PD	-0.9677	2.81347	0.144696	-1.45852	0.893738
Excitatory Neuron	ANK2	PD	0.807199	0.62981	0.129368	1.5166	0.893738
Excitatory Neuron	ARAP2	PD	-0.999	0.917644	0.104009	-1.62572	0.893738
Excitatory Neuron	C4orf33	PD	0.998382	NA	0.106949	1.61206	0.893738
Excitatory Neuron	CISD2	PD	0.948262	NA	0.155205	1.42139	0.893738
Excitatory Neuron	HS3ST1	PD	0.912919	NA	0.160144	1.40459	0.893738
Excitatory Neuron	KIAA0232	PD	0.881873	1.21611	0.127537	1.52389	0.893738
Excitatory Neuron	METTL14	PD	0.784273	NA	0.102309	1.63376	0.893738
Excitatory Neuron	MXD4	PD	-0.999	0.879972	0.101107	-1.63951	0.893738
Excitatory Neuron	MYL5	PD	0.999	21.547	0.143552	1.46269	0.893738
Excitatory Neuron	NAAA	PD	-0.671847	0.493502	0.143503	-1.46287	0.893738
Excitatory Neuron	NR3C2	PD	0.999	1.34265	0.141895	1.46877	0.893738
Excitatory Neuron	PLA2G12A	PD	-0.691336	0.505178	0.149823	-1.44016	0.893738
Excitatory Neuron	SCFD2	PD	-0.999	0.678201	0.116912	-1.56787	0.893738
Excitatory Neuron	SLC10A7	PD	0.844597	0.648824	0.113252	1.58374	0.893738
Excitatory Neuron	SRD5A3	PD	0.918343	0.625449	0.112727	1.58605	0.893738
Excitatory Neuron	VEGFC	PD	0.966035	0.526246	0.107943	1.60751	0.893738
Excitatory Neuron	AC019131.2	BD	0.999	NA	0.162984	1.39511	0.893738
Excitatory Neuron	AC058822.1	BD	-0.999	1.76791	0.102313	-1.63374	0.893738
Excitatory Neuron	CASP3	BD	-0.980523	1.14087	0.144438	-1.45946	0.893738
Excitatory Neuron	CENPC	BD	-0.986709	NA	0.100072	-1.6445	0.893738
Excitatory Neuron	CFAP99	BD	0.999	1.06599	0.160997	1.40172	0.893738
Excitatory Neuron	FREM3	BD	-0.978071	3.03515	0.162722	-1.39598	0.893738
Excitatory Neuron	HNRNPDL	BD	-0.951335	NA	0.159112	-1.40806	0.893738
Excitatory Neuron	ING2	BD	0.919461	0.747001	0.114324	1.57905	0.893738
Excitatory Neuron	INPP4B	BD	0.98076	1.31548	0.1016	1.63715	0.893738
Excitatory Neuron	IRF2	BD	0.642331	0.375688	0.118062	1.56296	0.893738
Excitatory Neuron	LINC01396	BD	-0.999	1.04059	0.119676	-1.55614	0.893738
Excitatory Neuron	LINC02265	BD	-0.832886	0.945916	0.157962	-1.41196	0.893738
Excitatory Neuron	LINC02465	BD	-0.999	0.672861	0.132967	-1.5025	0.893738
Excitatory Neuron	NAP1L5	BD	0.999	1.44764	0.109259	1.60153	0.893738
Excitatory Neuron	NELFA	BD	-0.990993	NA	0.103906	-1.62621	0.893738
Excitatory Neuron	PDS5A	BD	-0.8248	0.742285	0.125604	-1.53167	0.893738
Excitatory Neuron	POLN	BD	-0.938905	2.09775	0.108161	-1.60651	0.893738
Excitatory Neuron	PRIMPOL	BD	-0.560589	0.427916	0.159368	-1.4072	0.893738
Excitatory Neuron	PTPN13	BD	-0.975038	NA	0.139921	-1.47608	0.893738
Excitatory Neuron	SEL1L3	BD	-0.859646	0.659423	0.13073	-1.51123	0.893738
Excitatory Neuron	SMIM20	BD	-0.999	NA	0.107435	-1.60983	0.893738
Excitatory Neuron	STIM2	BD	0.605	0.351631	0.132163	1.50563	0.893738
Excitatory Neuron	TBC1D19	BD	0.998824	0.452537	0.130102	1.5137	0.893738
Excitatory Neuron	TIGD2	BD	-0.999	1.07037	0.162309	-1.39735	0.893738
Excitatory Neuron	ZNF721	BD	-0.999	2.47733	0.137378	-1.48563	0.893738
Excitatory Neuron	AADAT	MD	-0.99859	0.668349	0.154914	-1.42239	0.893738
Excitatory Neuron	AC058822.1	MD	0.999	0.661091	0.127181	1.52531	0.893738
Excitatory Neuron	AC116565.1	MD	-0.999	0.441217	0.10198	-1.63533	0.893738
Excitatory Neuron	ANAPC4	MD	-0.543912	0.378057	0.157855	-1.41232	0.893738
Excitatory Neuron	ANKRD37	MD	0.857375	0.654194	0.123439	1.5405	0.893738
Excitatory Neuron	ASB5	MD	-0.970705	2.89148	0.125184	-1.53337	0.893738
Excitatory Neuron	BOD1L1	MD	-0.999	1.84902	0.121712	-1.54763	0.893738
Excitatory Neuron	C4orf17	MD	0.999	NA	0.151147	1.43549	0.893738
Excitatory Neuron	CRMP1	MD	-0.546358	0.335587	0.14709	-1.44989	0.893738
Excitatory Neuron	CXCL13	MD	0.578451	0.447649	0.162301	1.39737	0.893738
Excitatory Neuron	DGKQ	MD	-0.907546	0.385728	0.102574	-1.6325	0.893738
Excitatory Neuron	DHX15	MD	0.835452	0.744105	0.120679	1.55193	0.893738
Excitatory Neuron	DKK2	MD	0.999	NA	0.148084	1.44633	0.893738
Excitatory Neuron	EIF4E	MD	0.999	1.01274	0.138283	1.48221	0.893738
Excitatory Neuron	GPRIN3	MD	0.709652	0.63757	0.147438	1.44864	0.893738
Excitatory Neuron	GUCY1B1	MD	-0.672881	0.503058	0.126036	-1.52992	0.893738
Excitatory Neuron	HNRNPD	MD	0.999	1.01387	0.161478	1.40012	0.893738
Excitatory Neuron	INPP4B	MD	0.999	0.826809	0.129612	1.51564	0.893738
Excitatory Neuron	KLHL5	MD	-0.883873	0.868823	0.152055	-1.43231	0.893738
Excitatory Neuron	LIMCH1	MD	-0.494702	0.309774	0.117999	-1.56323	0.893738
Excitatory Neuron	LINC00504	MD	-0.586678	0.361186	0.139665	-1.47704	0.893738
Excitatory Neuron	LINC02263	MD	-0.999	1.0629	0.124796	-1.53495	0.893738
Excitatory Neuron	LINC02436	MD	-0.803628	0.666943	0.162476	-1.39679	0.893738
Excitatory Neuron	MFSD8	MD	0.999	NA	0.107164	1.61107	0.893738
Excitatory Neuron	MTTP	MD	0.999	NA	0.138469	1.48152	0.893738
Excitatory Neuron	NOP14	MD	0.999	1.16083	0.162994	1.39507	0.893738
Excitatory Neuron	OCIAD1	MD	0.93481	18.8814	0.152796	1.42972	0.893738
Excitatory Neuron	PPA2	MD	-0.796132	0.417386	0.123009	-1.54227	0.893738
Excitatory Neuron	PPEF2	MD	-0.63225	0.498058	0.161819	-1.39898	0.893738
Excitatory Neuron	SNCA	MD	-0.746108	0.594045	0.161759	-1.39918	0.893738
Excitatory Neuron	SPARCL1	MD	-0.832632	0.52531	0.161843	-1.3989	0.893738
Excitatory Neuron	STX18	MD	0.965089	0.817521	0.157159	1.41469	0.893738
Excitatory Neuron	WDR1	MD	-0.999	1.92994	0.102366	-1.63349	0.893738
Excitatory Neuron	ZFYVE28	MD	0.768756	0.583744	0.124815	1.53487	0.893738
Excitatory Neuron	AC018680.1	SZ	-0.5045	0.324374	0.115769	-1.57278	0.893738
Excitatory Neuron	AC092440.1	SZ	0.996817	0.173846	0.128755	1.51903	0.893738
Excitatory Neuron	AC093323.1	SZ	0.913292	NA	0.124653	1.53553	0.893738
Excitatory Neuron	AC124016.2	SZ	-0.961894	0.958694	0.120372	-1.55321	0.893738
Excitatory Neuron	ADAM29	SZ	-0.999	0.685777	0.11964	-1.55628	0.893738
Excitatory Neuron	ADD1	SZ	0.904736	0.657638	0.139979	1.47587	0.893738
Excitatory Neuron	AGA	SZ	0.576551	0.375373	0.101263	1.63876	0.893738
Excitatory Neuron	ARHGAP10	SZ	-0.690025	0.507066	0.135098	-1.4943	0.893738
Excitatory Neuron	ARSJ	SZ	0.999	1.97064	0.127073	1.52575	0.893738
Excitatory Neuron	ASB5	SZ	-0.924038	0.777613	0.110515	-1.59588	0.893738
Excitatory Neuron	C4orf36	SZ	0.709019	0.39079	0.104837	1.62184	0.893738
Excitatory Neuron	CBR4	SZ	-0.388802	0.234767	0.106387	-1.61465	0.893738
Excitatory Neuron	CCNG2	SZ	0.999	0.890837	0.12842	1.52036	0.893738
Excitatory Neuron	CLNK	SZ	0.999	0.9894	0.141769	1.46923	0.893738
Excitatory Neuron	CNOT6L	SZ	0.999	1.95339	0.162681	1.39611	0.893738
Excitatory Neuron	CPEB2	SZ	-0.903253	0.655988	0.109734	-1.59939	0.893738
Excitatory Neuron	CTBP1	SZ	-0.998892	0.0964438	0.132072	-1.50598	0.893738
Excitatory Neuron	CYP2U1	SZ	-0.896984	0.416548	0.143321	-1.46353	0.893738
Excitatory Neuron	ELF2	SZ	-0.716726	0.519426	0.107819	-1.60807	0.893738
Excitatory Neuron	GABRG1	SZ	0.972793	NA	0.152681	1.43012	0.893738
Excitatory Neuron	GAR1	SZ	0.997556	0.294208	0.114207	1.57956	0.893738
Excitatory Neuron	GASK1B	SZ	-0.999	NA	0.156254	-1.41778	0.893738
Excitatory Neuron	GLRB	SZ	0.999	1.66666	0.114926	1.57643	0.893738
Excitatory Neuron	HNRNPD	SZ	0.938727	1.09574	0.142968	1.46483	0.893738
Excitatory Neuron	HNRNPDL	SZ	-0.978776	0.507716	0.117912	-1.5636	0.893738
Excitatory Neuron	HSD17B11	SZ	0.787554	0.626208	0.100592	1.64199	0.893738
Excitatory Neuron	LCORL	SZ	-0.717823	0.416301	0.146401	-1.45236	0.893738
Excitatory Neuron	LINC02270	SZ	0.740556	0.498449	0.109991	1.59823	0.893738
Excitatory Neuron	LINC02505	SZ	-0.912049	0.728958	0.101837	-1.63601	0.893738
Excitatory Neuron	LRIT3	SZ	0.644979	0.340113	0.135177	1.49399	0.893738
Excitatory Neuron	LRRC66	SZ	0.999	NA	0.122139	1.54586	0.893738
Excitatory Neuron	METAP1	SZ	0.965926	0.398437	0.111585	1.59111	0.893738
Excitatory Neuron	MGST2	SZ	-0.779159	0.745564	0.149119	-1.44265	0.893738
Excitatory Neuron	MSX1	SZ	0.945556	0.902347	0.159506	1.40674	0.893738
Excitatory Neuron	NSG1	SZ	-0.999	1.14992	0.155268	-1.42117	0.893738
Excitatory Neuron	NUP54	SZ	0.638334	0.443222	0.136362	1.48948	0.893738
Excitatory Neuron	PRDM5	SZ	-0.935268	0.822923	0.120073	-1.55447	0.893738
Excitatory Neuron	PROM1	SZ	0.680605	0.394653	0.143862	1.46156	0.893738
Excitatory Neuron	RNF175	SZ	0.337376	0.215137	0.155415	1.42066	0.893738
Excitatory Neuron	SNX25	SZ	0.58115	0.334247	0.103797	1.62672	0.893738
Excitatory Neuron	SPARCL1	SZ	0.70814	0.470386	0.126281	1.52893	0.893738
Excitatory Neuron	TBC1D19	SZ	0.998148	0.196124	0.137899	1.48366	0.893738
Excitatory Neuron	TIGD4	SZ	-0.922249	0.387285	0.113199	-1.58398	0.893738
Excitatory Neuron	UFSP2	SZ	0.746591	0.445018	0.139106	1.47913	0.893738
Excitatory Neuron	USP53	SZ	0.999	1.31048	0.103414	1.62852	0.893738
Excitatory Neuron	WDR19	SZ	-0.771885	0.619549	0.139951	-1.47597	0.893738
Excitatory Neuron	ZFYVE28	SZ	0.772823	1.09533	0.11753	1.56523	0.893738
Excitatory Neuron	AC020741.1	AD	-0.916445	NA	0.120729	-1.55172	0.893738
Excitatory Neuron	AC092546.1	AD	-0.999	0.721114	0.100201	-1.64388	0.893738
Excitatory Neuron	AC096577.1	AD	-0.999	NA	0.117241	-1.56646	0.893738
Excitatory Neuron	AC096733.2	AD	-0.999	0.745565	0.100799	-1.64099	0.893738
Excitatory Neuron	AGA	AD	0.762877	0.442853	0.112256	1.58814	0.893738
Excitatory Neuron	ANAPC10	AD	-0.999	NA	0.126889	-1.52649	0.893738
Excitatory Neuron	ANK2	AD	-0.428803	0.278757	0.114366	-1.57887	0.893738
Excitatory Neuron	APELA	AD	-0.554519	0.409283	0.144597	-1.45888	0.893738
Excitatory Neuron	ARAP2	AD	0.999	1.07444	0.113159	1.58415	0.893738
Excitatory Neuron	C4orf17	AD	-0.998866	0.292995	0.105344	-1.61948	0.893738
Excitatory Neuron	CASP3	AD	-0.960304	1.1934	0.147021	-1.45013	0.893738
Excitatory Neuron	CBR4	AD	-0.999	0.746275	0.15131	-1.43492	0.893738
Excitatory Neuron	CCDC149	AD	-0.514678	0.349564	0.123245	-1.54129	0.893738
Excitatory Neuron	COX7B2	AD	-0.901617	0.832357	0.120279	-1.55361	0.893738
Excitatory Neuron	CPLX1	AD	0.896284	0.595267	0.158589	1.40983	0.893738
Excitatory Neuron	CXXC4	AD	0.985208	0.936753	0.118343	1.56177	0.893738
Excitatory Neuron	DCK	AD	0.883077	0.791486	0.105709	1.61779	0.893738
Excitatory Neuron	EVC	AD	0.848093	0.620382	0.143668	1.46227	0.893738
Excitatory Neuron	FAM47E-STBD1	AD	-0.999	0.67518	0.103097	-1.63002	0.893738
Excitatory Neuron	FRG1-DT	AD	0.884514	0.757198	0.15344	1.42748	0.893738
Excitatory Neuron	GAR1	AD	-0.863527	0.720732	0.155256	-1.42121	0.893738
Excitatory Neuron	GPM6A	AD	0.988662	NA	0.102116	1.63468	0.893738
Excitatory Neuron	HAUS3	AD	-0.952427	0.94927	0.119583	-1.55653	0.893738
Excitatory Neuron	HPF1	AD	-0.772554	0.713693	0.152048	-1.43234	0.893738
Excitatory Neuron	JADE1	AD	-0.979237	0.37763	0.101264	-1.63875	0.893738
Excitatory Neuron	LINC01258	AD	0.82129	0.490877	0.107899	1.60771	0.893738
Excitatory Neuron	LRP2BP	AD	-0.573949	0.411284	0.131605	-1.5078	0.893738
Excitatory Neuron	MND1	AD	0.999	1.49796	0.124864	1.53467	0.893738
Excitatory Neuron	MOB1B	AD	-0.554515	0.502078	0.15017	-1.43893	0.893738
Excitatory Neuron	MTTP	AD	-0.886406	0.653454	0.110827	-1.59449	0.893738
Excitatory Neuron	NAA11	AD	0.839146	0.428395	0.132174	1.50558	0.893738
Excitatory Neuron	NUDT6	AD	0.998817	0.374977	0.116699	1.56878	0.893738
Excitatory Neuron	PI4K2B	AD	-0.423249	0.320261	0.160842	-1.40225	0.893738
Excitatory Neuron	PROM1	AD	0.74466	0.46266	0.100883	1.64059	0.893738
Excitatory Neuron	RXFP1	AD	0.78207	1.19253	0.125201	1.5333	0.893738
Excitatory Neuron	SEPSECS	AD	-0.51129	0.336462	0.136566	-1.4887	0.893738
Excitatory Neuron	SLC39A8	AD	0.816754	0.794417	0.141798	1.46913	0.893738
Excitatory Neuron	SMARCAD1	AD	0.999	NA	0.128794	1.51888	0.893738
Excitatory Neuron	SPRY1	AD	0.807368	NA	0.148534	1.44473	0.893738
Excitatory Neuron	SYNPO2	AD	-0.80964	0.427683	0.125701	-1.53128	0.893738
Excitatory Neuron	TMEM150C	AD	-0.70449	0.644678	0.116182	-1.571	0.893738
Excitatory Neuron	TMEM271	AD	0.999	0.662515	0.104346	1.62414	0.893738
Excitatory Neuron	UFSP2	AD	-0.999	0.793141	0.10646	-1.61431	0.893738
Excitatory Neuron	ZNF518B	AD	-0.890672	3.1042	0.14254	-1.4664	0.893738
Excitatory Neuron	AC008780.2	MS	-0.999	0.965095	0.14314	-1.4642	0.893738
Excitatory Neuron	AC099509.2	MS	-0.999	3.40187	0.159006	-1.40842	0.893738
Excitatory Neuron	AC104109.3	MS	-0.999	0.70929	0.132596	-1.50394	0.893738
Excitatory Neuron	AC112206.2	MS	-0.999	1.68624	0.105673	-1.61795	0.893738
Excitatory Neuron	ARHGAP26	MS	0.58947	0.432038	0.126928	1.52633	0.893738
Excitatory Neuron	CANX	MS	0.999	NA	0.128049	1.52184	0.893738
Excitatory Neuron	CDC42SE2	MS	-0.999	NA	0.100589	-1.64201	0.893738
Excitatory Neuron	CMBL	MS	-0.759489	0.580102	0.106214	-1.61545	0.893738
Excitatory Neuron	CWC27	MS	-0.961332	1.49802	0.156224	-1.41789	0.893738
Excitatory Neuron	DDX41	MS	0.999	NA	0.14714	1.44971	0.893738
Excitatory Neuron	FAM153C	MS	0.998583	0.249456	0.139113	1.4791	0.893738
Excitatory Neuron	FAM193B	MS	0.57341	0.289782	0.112042	1.58908	0.893738
Excitatory Neuron	FCHO2	MS	0.999	1.2373	0.127041	1.52588	0.893738
Excitatory Neuron	HSD17B4	MS	-0.998397	0.0951476	0.14454	-1.45909	0.893738
Excitatory Neuron	KLHL3	MS	-0.868029	1.51026	0.143403	-1.46324	0.893738
Excitatory Neuron	LINC01470	MS	0.999	NA	0.156228	1.41787	0.893738
Excitatory Neuron	LINC01484	MS	0.999	1.33407	0.15525	1.42123	0.893738
Excitatory Neuron	MAML1	MS	-0.999	0.919483	0.12105	-1.55038	0.893738
Excitatory Neuron	MED10	MS	0.811122	0.381994	0.102367	1.63349	0.893738
Excitatory Neuron	MIER3	MS	0.766729	0.727436	0.151223	1.43523	0.893738
Excitatory Neuron	MRNIP	MS	-0.999	0.998335	0.124005	-1.53818	0.893738
Excitatory Neuron	MXD3	MS	-0.995934	NA	0.123523	-1.54015	0.893738
Excitatory Neuron	NADK2	MS	0.579093	0.384023	0.134891	1.49509	0.893738
Excitatory Neuron	PKD2L2	MS	0.716236	0.413534	0.100219	1.64379	0.893738
Excitatory Neuron	PLK2	MS	0.99874	NA	0.129459	1.51624	0.893738
Excitatory Neuron	SKP1	MS	-0.741951	0.428378	0.124451	-1.53636	0.893738
Excitatory Neuron	SPOCK1	MS	0.86872	1.03281	0.121639	1.54793	0.893738
Excitatory Neuron	TMED7-TICAM2	MS	0.988604	5.78217	0.117725	1.5644	0.893738
Excitatory Neuron	TRAPPC13	MS	0.628047	0.448946	0.107724	1.60851	0.893738
Excitatory Neuron	TRIM23	MS	0.867412	1.20078	0.124091	1.53783	0.893738
Excitatory Neuron	TTC23L	MS	0.786047	0.45214	0.146628	1.45155	0.893738
Excitatory Neuron	UBE2B	MS	-0.806033	0.641779	0.129596	-1.5157	0.893738
Excitatory Neuron	UIMC1	MS	-0.997482	NA	0.103707	-1.62714	0.893738
Excitatory Neuron	ZDHHC11B	MS	0.999	0.891405	0.141575	1.46995	0.893738
Excitatory Neuron	ZNF346	MS	0.537977	0.480077	0.106276	1.61516	0.893738
Excitatory Neuron	AC008574.1	PD	-0.999	0.750755	0.117595	-1.56495	0.893738
Excitatory Neuron	AC011374.2	PD	-0.999	1.18481	0.15357	-1.42703	0.893738
Excitatory Neuron	AC091959.3	PD	-0.999	1.49295	0.147649	-1.44789	0.893738
Excitatory Neuron	AC104109.3	PD	-0.84755	0.628875	0.113901	-1.5809	0.893738
Excitatory Neuron	AC116362.1	PD	0.795387	0.520991	0.141988	1.46843	0.893738
Excitatory Neuron	AC139491.4	PD	0.998852	0.429873	0.107863	1.60787	0.893738
Excitatory Neuron	ADAMTS2	PD	-0.872297	1.11639	0.16236	-1.39718	0.893738
Excitatory Neuron	AMACR	PD	-0.999	0.996473	0.144107	-1.46067	0.893738
Excitatory Neuron	ARL10	PD	-0.982564	NA	0.122689	-1.54359	0.893738
Excitatory Neuron	CNOT8	PD	0.999	1.07268	0.160085	1.40479	0.893738
Excitatory Neuron	DND1	PD	0.999	0.719777	0.122317	1.54512	0.893738
Excitatory Neuron	DTWD2	PD	-0.999	1.02194	0.161396	-1.40039	0.893738
Excitatory Neuron	FAM193B	PD	-0.85831	0.724646	0.163595	-1.39308	0.893738
Excitatory Neuron	FBXO38	PD	0.999	0.892527	0.124452	1.53635	0.893738
Excitatory Neuron	G3BP1	PD	0.999	0.855084	0.105761	1.61754	0.893738
Excitatory Neuron	GRK6	PD	0.999	1.02933	0.132441	1.50455	0.893738
Excitatory Neuron	H2AFY	PD	0.90888	0.797944	0.119443	1.55711	0.893738
Excitatory Neuron	HTR4	PD	-0.999	1.05135	0.127665	-1.52337	0.893738
Excitatory Neuron	IK	PD	0.880544	0.790816	0.10464	1.62276	0.893738
Excitatory Neuron	INSYN2B	PD	0.979818	0.536214	0.113184	1.58404	0.893738
Excitatory Neuron	KIAA0825	PD	-0.999	NA	0.105567	-1.61844	0.893738
Excitatory Neuron	LIFR	PD	-0.753689	0.990666	0.10791	-1.60766	0.893738
Excitatory Neuron	LINC01470	PD	0.999	NA	0.148651	1.44431	0.893738
Excitatory Neuron	LINC01949	PD	0.931006	9.30939	0.110708	1.59502	0.893738
Excitatory Neuron	NME5	PD	-0.782897	0.340438	0.13136	-1.50876	0.893738
Excitatory Neuron	PAIP2	PD	-0.810659	NA	0.144424	-1.45951	0.893738
Excitatory Neuron	PCDHB6	PD	-0.999	1.25085	0.130531	-1.51201	0.893738
Excitatory Neuron	PGGT1B	PD	0.998571	0.532095	0.137851	1.48384	0.893738
Excitatory Neuron	PHYKPL	PD	-0.888998	1.00966	0.135881	-1.49131	0.893738
Excitatory Neuron	PJA2	PD	0.987139	1.14987	0.13829	1.48219	0.893738
Excitatory Neuron	PLEKHG4B	PD	-0.999	1.57905	0.162265	-1.39749	0.893738
Excitatory Neuron	RGS14	PD	0.999	0.960875	0.115435	1.57422	0.893738
Excitatory Neuron	SLC35A4	PD	-0.846649	0.584016	0.100653	-1.6417	0.893738
Excitatory Neuron	SLIT3	PD	0.943356	0.887326	0.117448	1.56558	0.893738
Excitatory Neuron	SPINK9	PD	-0.999	0.548181	0.122897	-1.54273	0.893738
Excitatory Neuron	SQSTM1	PD	0.999	1.31225	0.108884	1.60323	0.893738
Excitatory Neuron	TNIP1	PD	0.976722	0.79195	0.123343	1.54089	0.893738
Excitatory Neuron	UIMC1	PD	0.999	1.76976	0.156998	1.41524	0.893738
Excitatory Neuron	ADCY2	BD	-0.934221	0.727214	0.15647	-1.41704	0.893738
Excitatory Neuron	CCNO	BD	0.893858	1.58298	0.13497	1.49479	0.893738
Excitatory Neuron	CDHR2	BD	-0.96978	0.464798	0.150999	-1.43601	0.893738
Excitatory Neuron	CDKL3	BD	-0.617903	0.561116	0.151688	-1.43359	0.893738
Excitatory Neuron	CEP120	BD	0.990874	NA	0.160771	1.40248	0.893738
Excitatory Neuron	EIF4E1B	BD	-0.931676	0.898495	0.157655	-1.413	0.893738
Excitatory Neuron	FCHSD1	BD	0.974636	0.61985	0.125637	1.53154	0.893738
Excitatory Neuron	HOMER1	BD	0.564635	0.344085	0.109321	1.60125	0.893738
Excitatory Neuron	KCNIP1	BD	-0.877956	NA	0.138167	-1.48265	0.893738
Excitatory Neuron	KIAA0825	BD	-0.999	NA	0.139633	-1.47716	0.893738
Excitatory Neuron	LINC01951	BD	0.999	2.12509	0.110276	1.59696	0.893738
Excitatory Neuron	NOP16	BD	-0.807351	1.00163	0.155069	-1.42185	0.893738
Excitatory Neuron	P4HA2	BD	0.855261	0.931718	0.152185	1.43186	0.893738
Excitatory Neuron	PAIP2	BD	-0.814222	1.27178	0.149219	-1.44229	0.893738
Excitatory Neuron	PLAC8L1	BD	-0.957	NA	0.136587	-1.48862	0.893738
Excitatory Neuron	POC5	BD	-0.999	NA	0.117919	-1.56357	0.893738
Excitatory Neuron	SERF1A	BD	-0.973558	NA	0.117195	-1.56665	0.893738
Excitatory Neuron	SPATA24	BD	0.766127	0.458684	0.116704	1.56876	0.893738
Excitatory Neuron	THG1L	BD	0.578942	0.370694	0.133806	1.49926	0.893738
Excitatory Neuron	TMED9	BD	0.950879	1.11723	0.150228	1.43873	0.893738
Excitatory Neuron	TSPAN17	BD	-0.999	0.737293	0.119817	-1.55554	0.893738
Excitatory Neuron	ZNF131	BD	0.999	2.40919	0.131828	1.50693	0.893738
Excitatory Neuron	AC010343.3	MD	-0.743524	0.460423	0.119203	-1.55813	0.893738
Excitatory Neuron	AC026780.2	MD	-0.999	NA	0.102807	-1.63139	0.893738
Excitatory Neuron	AC091826.2	MD	0.999	0.625478	0.135097	1.4943	0.893738
Excitatory Neuron	ADGRV1	MD	-0.999	2.51514	0.129101	-1.51766	0.893738
Excitatory Neuron	AK6	MD	0.994989	0.518295	0.140321	1.4746	0.893738
Excitatory Neuron	ALDH7A1	MD	0.632336	NA	0.16258	1.39645	0.893738
Excitatory Neuron	ARAP3	MD	0.503725	0.354299	0.136707	1.48817	0.893738
Excitatory Neuron	ARSK	MD	0.977252	0.711843	0.15074	1.43692	0.893738
Excitatory Neuron	C5orf17	MD	0.999	0.840473	0.118343	1.56177	0.893738
Excitatory Neuron	C6	MD	0.872417	0.896547	0.155038	1.42196	0.893738
Excitatory Neuron	CAST	MD	-0.999	0.823748	0.161381	-1.40044	0.893738
Excitatory Neuron	CCDC152	MD	0.655142	0.330225	0.11518	1.57533	0.893738
Excitatory Neuron	CCDC192	MD	0.654321	0.42687	0.131156	1.50956	0.893738
Excitatory Neuron	CDH9	MD	-0.791869	0.5327	0.100806	-1.64096	0.893738
Excitatory Neuron	CNOT8	MD	-0.663068	0.383878	0.122217	-1.54554	0.893738
Excitatory Neuron	CSNK1A1	MD	0.999	0.942268	0.121687	1.54773	0.893738
Excitatory Neuron	DCP2	MD	0.763271	0.755565	0.118415	1.56146	0.893738
Excitatory Neuron	DCTN4	MD	-0.999	3.04479	0.132537	-1.50417	0.893738
Excitatory Neuron	DDX46	MD	-0.865113	0.492365	0.129017	-1.51799	0.893738
Excitatory Neuron	DOK3	MD	-0.894312	NA	0.161417	-1.40032	0.893738
Excitatory Neuron	ELOVL7	MD	0.751576	0.398428	0.129575	1.51578	0.893738
Excitatory Neuron	FAM81B	MD	0.999	3.58557	0.10384	1.62652	0.893738
Excitatory Neuron	FBLL1	MD	0.381778	0.250575	0.154795	1.4228	0.893738
Excitatory Neuron	FCHO2	MD	0.574489	0.356461	0.103023	1.63037	0.893738
Excitatory Neuron	GALNT10	MD	0.425564	0.268836	0.160818	1.40233	0.893738
Excitatory Neuron	GEMIN5	MD	-0.52557	0.315761	0.120947	-1.55081	0.893738
Excitatory Neuron	GFM2	MD	-0.641975	1.82777	0.125524	-1.53199	0.893738
Excitatory Neuron	GLRA1	MD	-0.724448	0.519423	0.107245	-1.6107	0.893738
Excitatory Neuron	GPX3	MD	-0.999	1.79278	0.129281	-1.51694	0.893738
Excitatory Neuron	HMGCR	MD	0.992113	2.21268	0.159866	1.40552	0.893738
Excitatory Neuron	KIF3A	MD	0.927888	NA	0.118186	1.56243	0.893738
Excitatory Neuron	KLHL3	MD	0.986535	NA	0.131093	1.50981	0.893738
Excitatory Neuron	LINC01574	MD	0.843377	0.599186	0.1051	1.62062	0.893738
Excitatory Neuron	LINC01950	MD	-0.696891	0.500969	0.127253	-1.52502	0.893738
Excitatory Neuron	LINC02196	MD	0.511069	0.434935	0.138645	1.48085	0.893738
Excitatory Neuron	LINC02218	MD	0.848329	0.73532	0.160216	1.40435	0.893738
Excitatory Neuron	MARCOL	MD	0.999	1.27854	0.132671	1.50365	0.893738
Excitatory Neuron	MAST4	MD	-0.986779	1.10403	0.119444	-1.55711	0.893738
Excitatory Neuron	MRPS27	MD	-0.55171	0.292055	0.108626	-1.6044	0.893738
Excitatory Neuron	NR3C1	MD	-0.986831	0.425482	0.156375	-1.41737	0.893738
Excitatory Neuron	OCLN	MD	0.961497	2.18789	0.134553	1.49639	0.893738
Excitatory Neuron	P4HA2	MD	0.999	1.3397	0.110899	1.59417	0.893738
Excitatory Neuron	PART1	MD	0.810143	0.627264	0.110318	1.59676	0.893738
Excitatory Neuron	PCSK1	MD	-0.999	1.26497	0.154905	-1.42242	0.893738
Excitatory Neuron	PDZD2	MD	-0.999	0.906886	0.14801	-1.4466	0.893738
Excitatory Neuron	PLPP1	MD	-0.495814	0.363933	0.147782	-1.44741	0.893738
Excitatory Neuron	PTTG1	MD	-0.737992	0.519377	0.11039	-1.59644	0.893738
Excitatory Neuron	PURA	MD	-0.99781	NA	0.136851	-1.48762	0.893738
Excitatory Neuron	RAD50	MD	-0.999	NA	0.159948	-1.40524	0.893738
Excitatory Neuron	RAPGEF6	MD	-0.910462	0.434758	0.138794	-1.4803	0.893738
Excitatory Neuron	RGMB	MD	0.890214	0.688557	0.104311	1.6243	0.893738
Excitatory Neuron	SEC24A	MD	-0.801716	0.594008	0.116199	-1.57093	0.893738
Excitatory Neuron	SLC4A9	MD	0.999	0.941569	0.110522	1.59585	0.893738
Excitatory Neuron	SNX18	MD	0.999	0.927336	0.15372	1.42651	0.893738
Excitatory Neuron	SV2C	MD	-0.819892	0.56781	0.136744	-1.48803	0.893738
Excitatory Neuron	WDR70	MD	0.817962	0.639852	0.105265	1.61985	0.893738
Excitatory Neuron	AC008415.1	SZ	-0.973289	3.52278	0.14349	-1.46292	0.893738
Excitatory Neuron	AC010280.2	SZ	-0.633251	0.541117	0.127569	-1.52376	0.893738
Excitatory Neuron	AC063979.2	SZ	0.878461	0.921309	0.153037	1.42889	0.893738
Excitatory Neuron	AC091826.2	SZ	0.707259	1.33737	0.144964	1.45755	0.893738
Excitatory Neuron	AC106795.3	SZ	-0.999	1.39906	0.152039	-1.43237	0.893738
Excitatory Neuron	AC106799.2	SZ	-0.999	NA	0.103971	-1.6259	0.893738
Excitatory Neuron	BTNL9	SZ	-0.868204	1.6018	0.15506	-1.42188	0.893738
Excitatory Neuron	C1QTNF2	SZ	-0.736382	0.475288	0.121314	-1.54928	0.893738
Excitatory Neuron	CCDC125	SZ	-0.629022	0.814125	0.163096	-1.39473	0.893738
Excitatory Neuron	CCNG1	SZ	-0.577517	0.405079	0.117959	-1.5634	0.893738
Excitatory Neuron	CREBRF	SZ	0.85828	0.706434	0.101222	1.63896	0.893738
Excitatory Neuron	CTNNA1	SZ	0.999	1.35123	0.118805	1.55981	0.893738
Excitatory Neuron	CWC27	SZ	-0.982894	1.34402	0.11564	-1.57334	0.893738
Excitatory Neuron	DIMT1	SZ	0.999	1.83408	0.109795	1.59912	0.893738
Excitatory Neuron	ERAP2	SZ	0.999	NA	0.14402	1.46098	0.893738
Excitatory Neuron	FAM193B	SZ	0.997734	0.238034	0.110435	1.59624	0.893738
Excitatory Neuron	FBLL1	SZ	0.998563	0.457557	0.145519	1.45554	0.893738
Excitatory Neuron	FBXO4	SZ	-0.957908	NA	0.153524	-1.42719	0.893738
Excitatory Neuron	GEMIN5	SZ	-0.587331	0.368559	0.157617	-1.41313	0.893738
Excitatory Neuron	GPRIN1	SZ	0.895883	0.516489	0.121416	1.54886	0.893738
Excitatory Neuron	HMGCR	SZ	0.852526	0.943324	0.120792	1.55146	0.893738
Excitatory Neuron	HNRNPAB	SZ	0.952564	0.411516	0.114431	1.57859	0.893738
Excitatory Neuron	HOMER1	SZ	0.666281	0.253429	0.138187	1.48258	0.893738
Excitatory Neuron	HTR4	SZ	0.998477	0.595604	0.162492	1.39674	0.893738
Excitatory Neuron	JMY	SZ	-0.831338	0.695286	0.137832	-1.48391	0.893738
Excitatory Neuron	KCNIP1	SZ	-0.890113	1.03621	0.155638	-1.4199	0.893738
Excitatory Neuron	LINC00992	SZ	-0.757156	0.663509	0.144859	-1.45793	0.893738
Excitatory Neuron	LINC02056	SZ	0.859723	1.129	0.146228	1.45299	0.893738
Excitatory Neuron	LINC02197	SZ	-0.916498	0.843671	0.139165	-1.47891	0.893738
Excitatory Neuron	MAPK9	SZ	0.744631	0.46214	0.152975	1.4291	0.893738
Excitatory Neuron	MIER3	SZ	-0.750689	0.576761	0.125661	-1.53144	0.893738
Excitatory Neuron	MSH3	SZ	-0.561974	0.48787	0.147669	-1.44781	0.893738
Excitatory Neuron	MTREX	SZ	-0.999	0.963854	0.107857	-1.6079	0.893738
Excitatory Neuron	MYOZ3	SZ	-0.808227	0.625216	0.140513	-1.47388	0.893738
Excitatory Neuron	NLN	SZ	0.642549	0.480374	0.148492	1.44488	0.893738
Excitatory Neuron	PARP8	SZ	0.999	1.04268	0.121273	1.54945	0.893738
Excitatory Neuron	PLK2	SZ	0.999	0.542849	0.129829	1.51478	0.893738
Excitatory Neuron	PTTG1	SZ	-0.690642	0.486838	0.110336	-1.59669	0.893738
Excitatory Neuron	SAR1B	SZ	0.865099	0.754298	0.134079	1.49821	0.893738
Excitatory Neuron	SLC36A1	SZ	-0.999	1.78809	0.127101	-1.52563	0.893738
Excitatory Neuron	SMIM15	SZ	0.923016	0.355309	0.146745	1.45113	0.893738
Excitatory Neuron	SPOCK1	SZ	-0.989571	1.07269	0.140239	-1.4749	0.893738
Excitatory Neuron	STK10	SZ	-0.413901	0.394416	0.121137	-1.55002	0.893738
Excitatory Neuron	TMED7-TICAM2	SZ	-0.999	0.99177	0.148023	-1.44655	0.893738
Excitatory Neuron	UBE2D2	SZ	-0.887321	6.29999	0.142523	-1.46646	0.893738
Excitatory Neuron	ZBED8	SZ	0.999	0.899835	0.10172	1.63657	0.893738
Excitatory Neuron	AC068658.1	AD	-0.999	NA	0.149044	-1.44292	0.893738
Excitatory Neuron	AC116366.3	AD	0.711069	0.543474	0.14023	1.47494	0.893738
Excitatory Neuron	AGGF1	AD	0.999	1.29174	0.155238	1.42127	0.893738
Excitatory Neuron	ARHGAP26	AD	0.999	0.599798	0.102762	1.63161	0.893738
Excitatory Neuron	CAMK2A	AD	0.622464	0.40776	0.114736	1.57726	0.893738
Excitatory Neuron	CBY3	AD	0.988807	NA	0.101706	1.63664	0.893738
Excitatory Neuron	CETN3	AD	0.877875	1.92414	0.11162	1.59095	0.893738
Excitatory Neuron	CMBL	AD	-0.631838	0.499327	0.105268	-1.61983	0.893738
Excitatory Neuron	COL23A1	AD	-0.773961	0.582407	0.116167	-1.57107	0.893738
Excitatory Neuron	CPLANE1	AD	-0.944835	1.16566	0.10112	-1.63945	0.893738
Excitatory Neuron	DMXL1	AD	0.999	0.533552	0.10775	1.60839	0.893738
Excitatory Neuron	EGR1	AD	-0.999	0.781496	0.144883	-1.45785	0.893738
Excitatory Neuron	EIF4E1B	AD	-0.777988	0.809199	0.151922	-1.43278	0.893738
Excitatory Neuron	FABP6	AD	0.874279	0.7531	0.115053	1.57588	0.893738
Excitatory Neuron	GHR	AD	-0.650446	0.441273	0.153407	-1.4276	0.893738
Excitatory Neuron	GPBP1	AD	0.723915	0.505685	0.135502	1.49275	0.893738
Excitatory Neuron	GRIA1	AD	-0.673478	0.56248	0.151555	-1.43406	0.893738
Excitatory Neuron	GRPEL2	AD	-0.670237	0.457546	0.153219	-1.42825	0.893738
Excitatory Neuron	KCNIP1	AD	0.815822	0.570015	0.124912	1.53448	0.893738
Excitatory Neuron	LINC01184	AD	0.991323	NA	0.157607	1.41316	0.893738
Excitatory Neuron	LINC01331	AD	0.999	1.03972	0.148637	1.44436	0.893738
Excitatory Neuron	LINC02147	AD	-0.999	1.07793	0.108861	-1.60333	0.893738
Excitatory Neuron	LINC02208	AD	-0.787956	0.637412	0.132871	-1.50288	0.893738
Excitatory Neuron	LPCAT1	AD	0.999	1.14112	0.108483	1.60505	0.893738
Excitatory Neuron	LVRN	AD	0.999	1.65479	0.163007	1.39503	0.893738
Excitatory Neuron	MAP3K1	AD	0.999	1.48879	0.161578	1.39979	0.893738
Excitatory Neuron	MINAR2	AD	0.91984	0.618191	0.115531	1.57381	0.893738
Excitatory Neuron	MXD3	AD	0.999	NA	0.117251	1.56642	0.893738
Excitatory Neuron	NDUFS4	AD	0.95593	0.563846	0.130033	1.51397	0.893738
Excitatory Neuron	NPM1	AD	-0.663556	0.628996	0.158345	-1.41066	0.893738
Excitatory Neuron	PANK3	AD	0.938885	2.85399	0.159461	1.40689	0.893738
Excitatory Neuron	PDZD2	AD	0.744844	0.857378	0.158085	1.41154	0.893738
Excitatory Neuron	PHAX	AD	0.961144	NA	0.107534	1.60938	0.893738
Excitatory Neuron	PRELID2	AD	0.999	NA	0.16278	1.39578	0.893738
Excitatory Neuron	RAI14	AD	-0.812631	0.386971	0.118171	-1.5625	0.893738
Excitatory Neuron	RFESD	AD	-0.623872	0.641736	0.121424	-1.54883	0.893738
Excitatory Neuron	S100Z	AD	-0.999	1.05692	0.154125	-1.42511	0.893738
Excitatory Neuron	SH3PXD2B	AD	0.999	0.837823	0.10062	1.64185	0.893738
Excitatory Neuron	TAF7	AD	0.615211	0.472228	0.154683	1.42319	0.893738
Excitatory Neuron	THBS4	AD	0.999	NA	0.108778	1.60371	0.893738
Excitatory Neuron	UIMC1	AD	0.998751	0.604696	0.143171	1.46408	0.893738
Excitatory Neuron	ZNF300	AD	-0.735078	0.46574	0.108585	-1.60459	0.893738
Excitatory Neuron	ADGRF5	MS	-0.993766	0.520084	0.113086	-1.58447	0.893738
Excitatory Neuron	AL159163.1	MS	0.999	0.651748	0.109077	1.60236	0.893738
Excitatory Neuron	BCLAF1	MS	0.852232	NA	0.14991	1.43985	0.893738
Excitatory Neuron	CLDN20	MS	0.998697	0.603275	0.154871	1.42254	0.893738
Excitatory Neuron	DLL1	MS	-0.74392	0.559102	0.152703	-1.43005	0.893738
Excitatory Neuron	EXOC2	MS	0.867213	0.809573	0.144568	1.45899	0.893738
Excitatory Neuron	FARS2	MS	-0.573127	0.912457	0.108732	-1.60392	0.893738
Excitatory Neuron	HS3ST5	MS	-0.998929	1.23082	0.11432	-1.57907	0.893738
Excitatory Neuron	KPNA5	MS	-0.909891	0.61657	0.155755	-1.41949	0.893738
Excitatory Neuron	LEMD2	MS	0.687592	0.439048	0.130442	1.51236	0.893738
Excitatory Neuron	PHF1	MS	0.797321	0.963069	0.137369	1.48566	0.893738
Excitatory Neuron	RBM24	MS	0.700844	0.480637	0.13668	1.48827	0.893738
Excitatory Neuron	RCAN2	MS	-0.591085	0.386378	0.147288	-1.44918	0.893738
Excitatory Neuron	RNGTT	MS	0.587849	0.385703	0.12421	1.53734	0.893738
Excitatory Neuron	SAMD5	MS	-0.999	0.703857	0.111722	-1.5905	0.893738
Excitatory Neuron	SNX3	MS	0.949199	0.947067	0.10899	1.60275	0.893738
Excitatory Neuron	AL034347.1	PD	-0.998559	0.960721	0.107884	-1.60778	0.893738
Excitatory Neuron	AL159163.1	PD	0.999	NA	0.103788	1.62676	0.893738
Excitatory Neuron	ARMC2	PD	0.543559	0.315034	0.136938	1.48729	0.893738
Excitatory Neuron	DCDC2	PD	-0.916642	0.819996	0.146727	-1.45119	0.893738
Excitatory Neuron	GMNN	PD	0.983763	0.95149	0.136787	1.48786	0.893738
Excitatory Neuron	GOPC	PD	-0.999	0.829559	0.125968	-1.5302	0.893738
Excitatory Neuron	KIAA0319	PD	0.998872	NA	0.131373	1.50871	0.893738
Excitatory Neuron	LINC00271	PD	-0.999	0.792898	0.126553	-1.52784	0.893738
Excitatory Neuron	MAP3K5	PD	0.712676	0.413228	0.163205	1.39437	0.893738
Excitatory Neuron	PDE7B	PD	0.962573	0.866379	0.105765	1.61752	0.893738
Excitatory Neuron	RIPOR2	PD	-0.971646	NA	0.13535	-1.49333	0.893738
Excitatory Neuron	RPS6KA2	PD	0.999	0.756056	0.152341	1.43131	0.893738
Excitatory Neuron	SIRT5	PD	0.611236	0.388567	0.150925	1.43627	0.893738
Excitatory Neuron	SLC22A23	PD	0.999	0.888782	0.129216	1.5172	0.893738
Excitatory Neuron	TDP2	PD	0.999	0.989306	0.129881	1.51457	0.893738
Excitatory Neuron	TPBG	PD	-0.999	0.840191	0.139606	-1.47726	0.893738
Excitatory Neuron	U91328.1	PD	-0.990876	NA	0.126646	-1.52746	0.893738
Excitatory Neuron	UBE3D	PD	-0.997795	0.43989	0.115872	-1.57234	0.893738
Excitatory Neuron	USP45	PD	0.905075	1.31298	0.138939	1.47976	0.893738
Excitatory Neuron	ZNF318	PD	0.999	0.721155	0.131914	1.5066	0.893738
Excitatory Neuron	AL590867.1	BD	0.999	7.66004	0.154663	1.42325	0.893738
Excitatory Neuron	CD24	BD	-0.999	1.32643	0.158044	-1.41168	0.893738
Excitatory Neuron	CDYL	BD	0.958748	2.04877	0.15481	1.42275	0.893738
Excitatory Neuron	CITED2	BD	-0.999	1.24802	0.119017	-1.55891	0.893738
Excitatory Neuron	DNPH1	BD	0.603724	0.496802	0.155271	1.42116	0.893738
Excitatory Neuron	ECT2L	BD	-0.998893	1.0597	0.145633	-1.45513	0.893738
Excitatory Neuron	FAM162B	BD	-0.437407	0.276307	0.139121	-1.47907	0.893738
Excitatory Neuron	FAM217A	BD	-0.651535	0.464205	0.160413	-1.40368	0.893738
Excitatory Neuron	FAXC	BD	0.898466	NA	0.140415	1.47425	0.893738
Excitatory Neuron	FILIP1	BD	0.92273	0.388127	0.117535	1.5652	0.893738
Excitatory Neuron	FUCA2	BD	0.999	3.82852	0.105118	1.62053	0.893738
Excitatory Neuron	GFRAL	BD	0.963864	0.657242	0.126133	1.52953	0.893738
Excitatory Neuron	HECA	BD	-0.846687	0.769829	0.143969	-1.46117	0.893738
Excitatory Neuron	MAK	BD	0.592818	0.585114	0.121552	1.54829	0.893738
Excitatory Neuron	MEI4	BD	-0.865254	0.476411	0.115398	-1.57439	0.893738
Excitatory Neuron	MRPL18	BD	-0.772725	0.506818	0.109903	-1.59863	0.893738
Excitatory Neuron	NHLRC1	BD	0.999	NA	0.146306	1.4527	0.893738
Excitatory Neuron	OPRM1	BD	-0.85397	0.526073	0.117553	-1.56513	0.893738
Excitatory Neuron	PACSIN1	BD	0.974518	8.6167	0.129671	1.5154	0.893738
Excitatory Neuron	SCGN	BD	0.999	1.3843	0.13755	1.48498	0.893738
Excitatory Neuron	SLC35A1	BD	-0.999	NA	0.163413	-1.39368	0.893738
Excitatory Neuron	SOD2	BD	0.671399	0.490721	0.137811	1.48399	0.893738
Excitatory Neuron	TSPYL1	BD	0.859608	0.695653	0.11229	1.58798	0.893738
Excitatory Neuron	TXLNB	BD	-0.999	1.15336	0.1523	-1.43145	0.893738
Excitatory Neuron	WRNIP1	BD	-0.997272	2.06971	0.16322	-1.39432	0.893738
Excitatory Neuron	WTAP	BD	-0.799378	0.624511	0.122444	-1.5446	0.893738
Excitatory Neuron	ZBTB22	BD	-0.941969	0.804911	0.129907	-1.51447	0.893738
Excitatory Neuron	ABRACL	MD	0.588318	0.370459	0.104234	1.62466	0.893738
Excitatory Neuron	AFDN	MD	-0.999	NA	0.131705	-1.50741	0.893738
Excitatory Neuron	AL023581.2	MD	-0.658174	0.540408	0.163203	-1.39438	0.893738
Excitatory Neuron	AL035691.1	MD	0.819812	0.791981	0.103079	1.63011	0.893738
Excitatory Neuron	AL132671.2	MD	-0.999	NA	0.152955	-1.42917	0.893738
Excitatory Neuron	ATXN1	MD	-0.562557	0.414876	0.132147	-1.50569	0.893738
Excitatory Neuron	BLOC1S5-TXNDC5	MD	-0.892306	0.427639	0.119047	-1.55878	0.893738
Excitatory Neuron	CENPQ	MD	-0.84605	1.59833	0.110756	-1.5948	0.893738
Excitatory Neuron	CLPSL1	MD	-0.600758	0.45307	0.152975	-1.4291	0.893738
Excitatory Neuron	DCDC2	MD	-0.65425	0.475196	0.129187	-1.51732	0.893738
Excitatory Neuron	EFHC1	MD	-0.961746	0.704398	0.149964	-1.43966	0.893738
Excitatory Neuron	ENPP4	MD	-0.999	NA	0.111542	-1.5913	0.893738
Excitatory Neuron	EXOC2	MD	-0.559958	0.362508	0.116557	-1.56939	0.893738
Excitatory Neuron	EYS	MD	0.644647	0.282876	0.112266	1.58809	0.893738
Excitatory Neuron	FAXC	MD	0.658777	0.521397	0.138378	1.48186	0.893738
Excitatory Neuron	FILIP1	MD	0.999	0.347743	0.120433	1.55296	0.893738
Excitatory Neuron	FOXO3	MD	0.999	1.56773	0.142736	1.46568	0.893738
Excitatory Neuron	GLO1	MD	0.62809	0.454935	0.135113	1.49424	0.893738
Excitatory Neuron	HECA	MD	-0.604669	0.385915	0.130865	-1.5107	0.893738
Excitatory Neuron	HIVEP2	MD	-0.451199	0.299226	0.146235	-1.45296	0.893738
Excitatory Neuron	HLA-DMA	MD	-0.695601	0.456926	0.11578	-1.57274	0.893738
Excitatory Neuron	ITPR3	MD	0.859348	0.733355	0.146608	1.45162	0.893738
Excitatory Neuron	KATNA1	MD	0.999	0.941449	0.140403	1.47429	0.893738
Excitatory Neuron	LHFPL5	MD	-0.657632	0.448144	0.125861	-1.53063	0.893738
Excitatory Neuron	LY86	MD	0.751598	0.581528	0.110182	1.59738	0.893738
Excitatory Neuron	MAP3K4	MD	0.987158	1.09026	0.110445	1.5962	0.893738
Excitatory Neuron	MAP7	MD	0.889962	0.744561	0.123524	1.54015	0.893738
Excitatory Neuron	MOCS1	MD	-0.998901	0.687667	0.103736	-1.62701	0.893738
Excitatory Neuron	MOXD1	MD	-0.883324	1.0689	0.10539	-1.61927	0.893738
Excitatory Neuron	NFKBIE	MD	0.998129	0.481889	0.156552	1.41676	0.893738
Excitatory Neuron	NFYA	MD	0.704521	0.343406	0.106257	1.61525	0.893738
Excitatory Neuron	NT5DC1	MD	0.999	1.35434	0.105849	1.61714	0.893738
Excitatory Neuron	OGFRL1	MD	-0.709347	0.483708	0.150605	-1.4374	0.893738
Excitatory Neuron	PPIL4	MD	-0.999	NA	0.14191	-1.46872	0.893738
Excitatory Neuron	PRPF4B	MD	-0.544167	0.414482	0.146868	-1.45068	0.893738
Excitatory Neuron	RAB23	MD	-0.884501	0.557134	0.125581	-1.53176	0.893738
Excitatory Neuron	RING1	MD	-0.581399	0.326106	0.111985	-1.58933	0.893738
Excitatory Neuron	RNF217	MD	-0.549182	0.353195	0.153706	-1.42656	0.893738
Excitatory Neuron	RTN4IP1	MD	0.480335	0.301451	0.121105	1.55015	0.893738
Excitatory Neuron	SAMD3	MD	0.762371	0.745204	0.119851	1.5554	0.893738
Excitatory Neuron	SMPDL3A	MD	-0.603653	0.383279	0.139364	-1.47816	0.893738
Excitatory Neuron	SNAP91	MD	0.944948	0.520495	0.118463	1.56126	0.893738
Excitatory Neuron	STK38	MD	0.936148	0.830571	0.136804	1.4878	0.893738
Excitatory Neuron	SYNE1	MD	0.391565	0.270267	0.140118	1.47535	0.893738
Excitatory Neuron	SYNJ2	MD	-0.58265	0.346595	0.146448	-1.45219	0.893738
Excitatory Neuron	TAGAP	MD	-0.343379	0.369657	0.146569	-1.45176	0.893738
Excitatory Neuron	TCP1	MD	0.701872	0.624518	0.154857	1.42258	0.893738
Excitatory Neuron	TJAP1	MD	-0.626282	0.430103	0.116506	-1.56961	0.893738
Excitatory Neuron	TUBE1	MD	0.626708	0.434539	0.147689	1.44774	0.893738
Excitatory Neuron	ULBP2	MD	0.999	NA	0.157119	1.41483	0.893738
Excitatory Neuron	ACAT2	SZ	-0.999	0.83368	0.11692	-1.56783	0.893738
Excitatory Neuron	AL023581.2	SZ	-0.610613	0.583871	0.143566	-1.46264	0.893738
Excitatory Neuron	AL034347.1	SZ	0.861857	0.970008	0.162344	1.39723	0.893738
Excitatory Neuron	AL356124.1	SZ	0.697625	0.413608	0.156116	1.41826	0.893738
Excitatory Neuron	AL365214.3	SZ	0.51344	0.407164	0.127949	1.52224	0.893738
Excitatory Neuron	AL445430.1	SZ	-0.592405	0.372781	0.103287	-1.62912	0.893738
Excitatory Neuron	ARMC2	SZ	0.633195	0.392215	0.153852	1.42606	0.893738
Excitatory Neuron	BAG2	SZ	0.915865	NA	0.115	1.57611	0.893738
Excitatory Neuron	BPHL	SZ	0.998949	0.659282	0.135847	1.49144	0.893738
Excitatory Neuron	C6orf106	SZ	0.965877	0.604191	0.109091	1.60229	0.893738
Excitatory Neuron	C6orf118	SZ	0.590238	0.400785	0.114904	1.57653	0.893738
Excitatory Neuron	CEP162	SZ	-0.92852	0.536324	0.10829	-1.60593	0.893738
Excitatory Neuron	ENPP1	SZ	-0.791542	0.54661	0.103731	-1.62703	0.893738
Excitatory Neuron	EYA4	SZ	0.478994	0.324853	0.160088	1.40477	0.893738
Excitatory Neuron	GFOD1	SZ	-0.953331	0.815096	0.135441	-1.49298	0.893738
Excitatory Neuron	GINM1	SZ	-0.553884	0.499385	0.114833	-1.57684	0.893738
Excitatory Neuron	GPR6	SZ	0.999	NA	0.115954	1.57199	0.893738
Excitatory Neuron	GVQW2	SZ	0.678499	0.483546	0.1096	1.6	0.893738
Excitatory Neuron	HBS1L	SZ	0.746286	0.277351	0.149965	1.43966	0.893738
Excitatory Neuron	HECA	SZ	-0.671121	0.482439	0.134551	-1.49639	0.893738
Excitatory Neuron	HIST1H4H	SZ	0.739829	0.930974	0.129966	1.51424	0.893738
Excitatory Neuron	LYRM4	SZ	-0.550578	0.414003	0.151456	-1.43441	0.893738
Excitatory Neuron	MARCKS	SZ	0.540076	0.317059	0.100882	1.64059	0.893738
Excitatory Neuron	MEA1	SZ	0.697578	0.490467	0.162707	1.39602	0.893738
Excitatory Neuron	MED23	SZ	-0.728127	0.519124	0.113009	-1.58481	0.893738
Excitatory Neuron	MRPL2	SZ	-0.826085	0.565696	0.159746	-1.40593	0.893738
Excitatory Neuron	MRS2	SZ	0.546473	0.390594	0.14209	1.46805	0.893738
Excitatory Neuron	NEDD9	SZ	0.611381	0.378948	0.146974	1.4503	0.893738
Excitatory Neuron	NKAIN2	SZ	-0.585444	0.366603	0.123752	-1.53922	0.893738
Excitatory Neuron	NQO2	SZ	0.682435	0.404106	0.153948	1.42573	0.893738
Excitatory Neuron	PACSIN1	SZ	0.584853	0.889997	0.161561	1.39984	0.893738
Excitatory Neuron	PEX7	SZ	0.705662	0.472783	0.134898	1.49506	0.893738
Excitatory Neuron	PHF1	SZ	-0.806803	0.644173	0.10548	-1.61885	0.893738
Excitatory Neuron	PPP2R5D	SZ	0.470789	0.347187	0.131642	1.50766	0.893738
Excitatory Neuron	PRKN	SZ	-0.658768	0.464918	0.119795	-1.55564	0.893738
Excitatory Neuron	PTPRK	SZ	0.620243	0.455299	0.106552	1.61389	0.893738
Excitatory Neuron	REV3L	SZ	0.483507	0.37936	0.111325	1.59226	0.893738
Excitatory Neuron	RIPOR2	SZ	-0.627982	0.56807	0.159634	-1.40631	0.893738
Excitatory Neuron	RIPPLY2	SZ	-0.999	0.674223	0.110956	-1.59391	0.893738
Excitatory Neuron	RPP40	SZ	-0.793644	0.590347	0.13474	-1.49567	0.893738
Excitatory Neuron	RPS10-NUDT3	SZ	0.857037	0.629614	0.125848	1.53068	0.893738
Excitatory Neuron	RWDD2A	SZ	-0.781389	0.463231	0.105008	-1.62104	0.893738
Excitatory Neuron	SLC29A1	SZ	0.998501	0.368523	0.145505	1.45559	0.893738
Excitatory Neuron	SLC35F1	SZ	-0.699583	0.613693	0.14623	-1.45298	0.893738
Excitatory Neuron	SNX9	SZ	-0.540416	0.55884	0.109251	-1.60157	0.893738
Excitatory Neuron	SRF	SZ	0.785684	0.511764	0.157261	1.41434	0.893738
Excitatory Neuron	TAB2	SZ	-0.894258	NA	0.156697	-1.41627	0.893738
Excitatory Neuron	TBC1D22B	SZ	-0.999	NA	0.104705	-1.62246	0.893738
Excitatory Neuron	THEMIS	SZ	-0.891019	NA	0.153927	-1.4258	0.893738
Excitatory Neuron	TMEM14C	SZ	0.999	0.869544	0.111338	1.59221	0.893738
Excitatory Neuron	TRAF3IP2	SZ	-0.594622	0.39622	0.138493	-1.48143	0.893738
Excitatory Neuron	U91328.1	SZ	-0.808534	0.869339	0.107522	-1.60943	0.893738
Excitatory Neuron	VEGFA	SZ	-0.871208	0.700643	0.130805	-1.51094	0.893738
Excitatory Neuron	ZBTB2	SZ	0.507156	0.352622	0.122679	1.54363	0.893738
Excitatory Neuron	ABRACL	AD	-0.718864	0.493571	0.10377	-1.62684	0.893738
Excitatory Neuron	AKIRIN2	AD	-0.820907	2.30519	0.159662	-1.40621	0.893738
Excitatory Neuron	AL033504.1	AD	0.869288	0.686566	0.155192	1.42143	0.893738
Excitatory Neuron	AL034347.1	AD	-0.998609	0.544422	0.136774	-1.48791	0.893738
Excitatory Neuron	AL137003.2	AD	-0.803984	0.646828	0.117314	-1.56615	0.893738
Excitatory Neuron	AL159163.1	AD	0.999	0.525019	0.105612	1.61823	0.893738
Excitatory Neuron	B3GALT4	AD	0.999	0.942668	0.118207	1.56235	0.893738
Excitatory Neuron	CD164	AD	-0.999	NA	0.102114	-1.63469	0.893738
Excitatory Neuron	CD83	AD	-0.962407	1.04155	0.13661	-1.48853	0.893738
Excitatory Neuron	CNPY3	AD	0.999	0.814167	0.117193	1.56667	0.893738
Excitatory Neuron	ECT2L	AD	0.586416	0.367425	0.107433	1.60984	0.893738
Excitatory Neuron	FAM135A	AD	-0.999	NA	0.103097	-1.63002	0.893738
Excitatory Neuron	FAM50B	AD	-0.999	0.583825	0.118908	-1.55937	0.893738
Excitatory Neuron	FAM8A1	AD	0.959413	0.93435	0.140317	1.47461	0.893738
Excitatory Neuron	GMDS	AD	-0.911673	0.806438	0.153809	-1.42621	0.893738
Excitatory Neuron	GOPC	AD	0.68236	0.437553	0.159309	1.4074	0.893738
Excitatory Neuron	GTPBP2	AD	-0.999	0.736687	0.153527	-1.42718	0.893738
Excitatory Neuron	HINT3	AD	-0.931668	0.902604	0.155304	-1.42104	0.893738
Excitatory Neuron	HMGCLL1	AD	-0.999	0.824108	0.156954	-1.41539	0.893738
Excitatory Neuron	IBTK	AD	0.971772	0.741202	0.111425	1.59182	0.893738
Excitatory Neuron	LYRM2	AD	-0.604557	0.465603	0.163325	-1.39397	0.893738
Excitatory Neuron	MAP3K4	AD	0.55019	0.472167	0.144178	1.46041	0.893738
Excitatory Neuron	MCM3	AD	0.998836	0.96718	0.163258	1.3942	0.893738
Excitatory Neuron	MCM9	AD	0.656558	0.492969	0.138344	1.48199	0.893738
Excitatory Neuron	MICAL1	AD	-0.999	NA	0.117021	-1.5674	0.893738
Excitatory Neuron	MRPL18	AD	0.909459	0.675402	0.12132	1.54926	0.893738
Excitatory Neuron	PDSS2	AD	0.811804	0.650217	0.125144	1.53353	0.893738
Excitatory Neuron	PGM3	AD	0.854499	0.637085	0.153615	1.42688	0.893738
Excitatory Neuron	PPP2R5D	AD	0.731057	0.579728	0.116201	1.57092	0.893738
Excitatory Neuron	PSMB1	AD	0.80314	0.474769	0.1042	1.62482	0.893738
Excitatory Neuron	PTCHD4	AD	-0.64029	0.376985	0.119518	-1.5568	0.893738
Excitatory Neuron	PXT1	AD	0.999	0.861194	0.116163	1.57109	0.893738
Excitatory Neuron	RNF8	AD	-0.588966	0.41119	0.141122	-1.47162	0.893738
Excitatory Neuron	RNGTT	AD	-0.862715	1.30393	0.157183	-1.41461	0.893738
Excitatory Neuron	RWDD2A	AD	0.999	NA	0.149799	1.44024	0.893738
Excitatory Neuron	SAMD5	AD	0.730837	0.592188	0.154435	1.42404	0.893738
Excitatory Neuron	SCML4	AD	0.748473	0.555189	0.107554	1.60929	0.893738
Excitatory Neuron	SERINC1	AD	-0.999	NA	0.15197	-1.43261	0.893738
Excitatory Neuron	SLC35F1	AD	-0.805589	0.420234	0.106501	-1.61412	0.893738
Excitatory Neuron	SMIM8	AD	0.936872	1.48334	0.139727	1.47681	0.893738
Excitatory Neuron	SPDEF	AD	-0.590597	0.572719	0.101409	-1.63806	0.893738
Excitatory Neuron	SRSF12	AD	0.800823	0.869721	0.156261	1.41776	0.893738
Excitatory Neuron	STK38	AD	-0.999	0.787483	0.104149	-1.62506	0.893738
Excitatory Neuron	TRAM2	AD	-0.999	0.929313	0.150428	-1.43802	0.893738
Excitatory Neuron	U91328.1	AD	0.999	NA	0.159845	1.40559	0.893738
Excitatory Neuron	UBE3D	AD	-0.89349	0.786683	0.134441	-1.49681	0.893738
Excitatory Neuron	ULBP2	AD	-0.999	NA	0.143422	-1.46317	0.893738
Excitatory Neuron	AHCYL2	MS	-0.551358	0.446	0.157424	-1.41379	0.893738
Excitatory Neuron	CARD11	MS	0.776051	0.716386	0.113857	1.58109	0.893738
Excitatory Neuron	CCDC146	MS	-0.999	NA	0.156652	-1.41642	0.893738
Excitatory Neuron	CNPY1	MS	0.999	1.51096	0.162158	1.39785	0.893738
Excitatory Neuron	DBNL	MS	0.837037	0.712442	0.131485	1.50827	0.893738
Excitatory Neuron	DNAJC30	MS	-0.999	1.01349	0.135569	-1.4925	0.893738
Excitatory Neuron	EPDR1	MS	0.634742	0.461408	0.140312	1.47463	0.893738
Excitatory Neuron	GALNTL5	MS	-0.999	NA	0.153173	-1.42841	0.893738
Excitatory Neuron	GTF2IRD1	MS	0.878785	1.28098	0.110132	1.5976	0.893738
Excitatory Neuron	MAD1L1	MS	-0.667072	0.484968	0.151612	-1.43386	0.893738
Excitatory Neuron	NUP205	MS	0.999	1.48932	0.134935	1.49492	0.893738
Excitatory Neuron	SLC26A4	MS	-0.999	NA	0.153771	-1.42634	0.893738
Excitatory Neuron	SPDYE5	MS	0.999	NA	0.152675	1.43015	0.893738
Excitatory Neuron	SRRM3	MS	-0.999	NA	0.139916	-1.4761	0.893738
Excitatory Neuron	TPK1	MS	0.994277	1.07333	0.126783	1.52691	0.893738
Excitatory Neuron	TTC26	MS	0.999	1.08853	0.115478	1.57404	0.893738
Excitatory Neuron	WDR86	MS	-0.998934	0.525855	0.119135	-1.55842	0.893738
Excitatory Neuron	ABCF2	PD	-0.912045	NA	0.151995	-1.43252	0.893738
Excitatory Neuron	AC010132.3	PD	0.969535	0.97526	0.11261	1.58657	0.893738
Excitatory Neuron	AC018638.7	PD	0.999	0.717457	0.136794	1.48784	0.893738
Excitatory Neuron	AC078846.1	PD	0.999	3.66912	0.154737	1.423	0.893738
Excitatory Neuron	AC093655.1	PD	0.939684	NA	0.151145	1.4355	0.893738
Excitatory Neuron	AC093668.1	PD	-0.874687	0.930229	0.123984	-1.53826	0.893738
Excitatory Neuron	ASNS	PD	0.999	NA	0.144252	1.46014	0.893738
Excitatory Neuron	CTTNBP2	PD	0.999	NA	0.108997	1.60272	0.893738
Excitatory Neuron	EIF4H	PD	-0.999	NA	0.151019	-1.43594	0.893738
Excitatory Neuron	ELN	PD	-0.881814	2.66384	0.119814	-1.55556	0.893738
Excitatory Neuron	FSCN1	PD	0.899756	0.836044	0.108129	1.60666	0.893738
Excitatory Neuron	GARS	PD	0.98079	NA	0.106466	1.61428	0.893738
Excitatory Neuron	GTF2IRD1	PD	-0.916794	NA	0.163672	-1.39283	0.893738
Excitatory Neuron	KBTBD2	PD	-0.999	2.53897	0.150193	-1.43885	0.893738
Excitatory Neuron	KCND2	PD	0.999	NA	0.141403	1.47059	0.893738
Excitatory Neuron	LINC00997	PD	0.999	NA	0.114462	1.57845	0.893738
Excitatory Neuron	LRRC61	PD	0.582052	0.374583	0.119086	1.55862	0.893738
Excitatory Neuron	MAGI2	PD	-0.986241	0.580533	0.105099	-1.62062	0.893738
Excitatory Neuron	NAPEPLD	PD	-0.959198	0.784079	0.117658	-1.56468	0.893738
Excitatory Neuron	PCLO	PD	-0.999	1.07027	0.159323	-1.40735	0.893738
Excitatory Neuron	SLC37A3	PD	0.837085	0.83106	0.151435	1.43448	0.893738
Excitatory Neuron	SNHG15	PD	0.972084	NA	0.15463	1.42337	0.893738
Excitatory Neuron	SPDYE1	PD	-0.996938	1.76062	0.16349	-1.39343	0.893738
Excitatory Neuron	STK17A	PD	0.75604	0.531276	0.125384	1.53256	0.893738
Excitatory Neuron	URGCP	PD	-0.746703	0.607882	0.124087	-1.53784	0.893738
Excitatory Neuron	VPS41	PD	0.999	2.81843	0.134183	1.49781	0.893738
Excitatory Neuron	ZYX	PD	0.873475	1.1905	0.125736	1.53113	0.893738
Excitatory Neuron	BET1	BD	-0.769136	0.66439	0.156876	-1.41566	0.893738
Excitatory Neuron	C7orf50	BD	-0.562021	0.376233	0.143679	-1.46223	0.893738
Excitatory Neuron	CYP51A1	BD	0.938448	NA	0.127612	1.52359	0.893738
Excitatory Neuron	DGKI	BD	-0.710906	0.441222	0.124267	-1.53711	0.893738
Excitatory Neuron	DOCK4	BD	-0.981012	0.650072	0.156916	-1.41552	0.893738
Excitatory Neuron	GATAD1	BD	-0.999	NA	0.128506	-1.52002	0.893738
Excitatory Neuron	GPER1	BD	-0.919809	NA	0.129356	-1.51665	0.893738
Excitatory Neuron	GPR146	BD	0.886536	1.15955	0.1007	1.64147	0.893738
Excitatory Neuron	IFRD1	BD	0.999	0.876458	0.105561	1.61847	0.893738
Excitatory Neuron	JAZF1	BD	-0.998835	0.464639	0.129203	-1.51725	0.893738
Excitatory Neuron	KEL	BD	-0.999	4.70445	0.157151	-1.41472	0.893738
Excitatory Neuron	LINC00265	BD	-0.999	0.851792	0.160001	-1.40507	0.893738
Excitatory Neuron	LINC01162	BD	-0.958078	1.50301	0.151013	-1.43596	0.893738
Excitatory Neuron	MPP6	BD	-0.92073	0.536916	0.1055	-1.61876	0.893738
Excitatory Neuron	PPP1R9A	BD	-0.950705	0.738585	0.14898	-1.44314	0.893738
Excitatory Neuron	SLC26A4	BD	-0.999	NA	0.16232	-1.39731	0.893738
Excitatory Neuron	SMO	BD	0.645183	0.747123	0.118565	1.56082	0.893738
Excitatory Neuron	SUGCT	BD	-0.891135	NA	0.153118	-1.42861	0.893738
Excitatory Neuron	TAF6	BD	-0.974575	1.0658	0.14131	-1.47093	0.893738
Excitatory Neuron	TBRG4	BD	-0.960147	0.584822	0.150706	-1.43704	0.893738
Excitatory Neuron	TCAF2	BD	0.789753	0.769736	0.162883	1.39544	0.893738
Excitatory Neuron	TFR2	BD	0.960451	1.10392	0.127556	1.52381	0.893738
Excitatory Neuron	TYW1	BD	0.846958	0.673935	0.121667	1.54781	0.893738
Excitatory Neuron	ZKSCAN5	BD	-0.876837	1.51729	0.129169	-1.51739	0.893738
Excitatory Neuron	ZNF736	BD	-0.999	NA	0.101493	-1.63766	0.893738
Excitatory Neuron	ZNF786	BD	-0.999	NA	0.137135	-1.48655	0.893738
Excitatory Neuron	ZNF789	BD	0.885321	1.7407	0.107508	1.60949	0.893738
Excitatory Neuron	ZP3	BD	0.844789	0.672251	0.102109	1.63471	0.893738
Excitatory Neuron	AC002127.2	MD	-0.850318	0.451674	0.111746	-1.5904	0.893738
Excitatory Neuron	AC008267.5	MD	-0.999	NA	0.155384	-1.42077	0.893738
Excitatory Neuron	AC073111.3	MD	0.732368	0.51541	0.115248	1.57503	0.893738
Excitatory Neuron	AC092171.5	MD	-0.999	0.984495	0.12116	-1.54992	0.893738
Excitatory Neuron	AC144652.1	MD	0.850712	0.770225	0.116865	1.56807	0.893738
Excitatory Neuron	AGBL3	MD	-0.452253	0.321467	0.147408	-1.44875	0.893738
Excitatory Neuron	AHR	MD	0.99869	0.382265	0.106483	1.6142	0.893738
Excitatory Neuron	AKR1B1	MD	0.999	0.721796	0.157535	1.41341	0.893738
Excitatory Neuron	AKR1D1	MD	-0.554684	0.516803	0.132334	-1.50496	0.893738
Excitatory Neuron	ALKBH4	MD	-0.713167	0.668532	0.132975	-1.50247	0.893738
Excitatory Neuron	ATP6V1FNB	MD	-0.89952	2.13687	0.117698	-1.56451	0.893738
Excitatory Neuron	BZW2	MD	-0.628131	0.399822	0.111461	-1.59166	0.893738
Excitatory Neuron	CALU	MD	0.998954	0.562372	0.134102	1.49812	0.893738
Excitatory Neuron	CASTOR3	MD	0.503248	0.371238	0.132032	1.50614	0.893738
Excitatory Neuron	CCDC71L	MD	0.6894	0.647856	0.126579	1.52773	0.893738
Excitatory Neuron	CCT6A	MD	0.999	1.25316	0.13739	1.48558	0.893738
Excitatory Neuron	CD36	MD	0.807914	0.898708	0.106312	1.615	0.893738
Excitatory Neuron	CEP41	MD	-0.80596	0.64789	0.13541	-1.49311	0.893738
Excitatory Neuron	CLIP2	MD	0.658679	0.491076	0.145805	1.45451	0.893738
Excitatory Neuron	DNAJC2	MD	-0.693978	0.463877	0.14825	-1.44574	0.893738
Excitatory Neuron	DUS4L	MD	-0.997717	0.902957	0.128054	-1.52182	0.893738
Excitatory Neuron	EPDR1	MD	0.492422	0.35235	0.160833	1.40228	0.893738
Excitatory Neuron	FAM133B	MD	0.897189	0.840035	0.154471	1.42391	0.893738
Excitatory Neuron	GGCT	MD	0.479942	0.290228	0.131376	1.5087	0.893738
Excitatory Neuron	GIGYF1	MD	0.523462	0.339724	0.142401	1.46691	0.893738
Excitatory Neuron	GRM8	MD	-0.617844	0.73885	0.108154	-1.60655	0.893738
Excitatory Neuron	GSTK1	MD	0.999	2.60788	0.148634	1.44437	0.893738
Excitatory Neuron	HERPUD2	MD	-0.754875	0.547814	0.141568	-1.46998	0.893738
Excitatory Neuron	HTR5A	MD	0.650026	0.443511	0.10778	1.60825	0.893738
Excitatory Neuron	IQUB	MD	-0.853966	0.606789	0.14673	-1.45118	0.893738
Excitatory Neuron	KBTBD2	MD	-0.71317	0.450768	0.110657	-1.59525	0.893738
Excitatory Neuron	KIAA1147	MD	0.999	1.93807	0.151156	1.43546	0.893738
Excitatory Neuron	KMT2E	MD	0.726448	0.416183	0.119801	1.55561	0.893738
Excitatory Neuron	KRBA1	MD	-0.925619	0.604863	0.153642	-1.42679	0.893738
Excitatory Neuron	MEOX2	MD	0.616018	0.393713	0.119007	1.55896	0.893738
Excitatory Neuron	MRPS33	MD	0.711025	0.538373	0.155175	1.42149	0.893738
Excitatory Neuron	NCAPG2	MD	-0.876388	0.946288	0.131852	-1.50684	0.893738
Excitatory Neuron	PRKAR1B	MD	-0.652587	0.425378	0.107553	-1.60929	0.893738
Excitatory Neuron	PTPN12	MD	-0.34244	0.25037	0.149828	-1.44014	0.893738
Excitatory Neuron	PTPRN2	MD	0.804354	0.836369	0.161129	1.40128	0.893738
Excitatory Neuron	RPA3	MD	-0.428128	0.265012	0.121345	-1.54915	0.893738
Excitatory Neuron	SKAP2	MD	0.44355	0.264961	0.106536	1.61396	0.893738
Excitatory Neuron	SLC26A4	MD	-0.999	1.22829	0.123435	-1.54051	0.893738
Excitatory Neuron	SLC37A3	MD	0.539897	0.331474	0.118988	1.55904	0.893738
Excitatory Neuron	SMIM30	MD	0.994958	NA	0.120451	1.55288	0.893738
Excitatory Neuron	SUN3	MD	0.999	1.44519	0.135918	1.49116	0.893738
Excitatory Neuron	TMEM248	MD	-0.881145	0.6123	0.11141	-1.59189	0.893738
Excitatory Neuron	TSPAN33	MD	0.525814	0.284708	0.149136	1.44259	0.893738
Excitatory Neuron	UBE2H	MD	-0.738973	0.587096	0.110761	-1.59478	0.893738
Excitatory Neuron	VOPP1	MD	0.999	NA	0.1426	1.46618	0.893738
Excitatory Neuron	WASL	MD	0.999	0.559045	0.161506	1.40002	0.893738
Excitatory Neuron	YKT6	MD	0.999	0.753695	0.124352	1.53676	0.893738
Excitatory Neuron	ZNF107	MD	-0.938592	NA	0.106475	-1.61424	0.893738
Excitatory Neuron	ZNF273	MD	-0.944758	NA	0.104021	-1.62566	0.893738
Excitatory Neuron	ZNF680	MD	0.999	NA	0.150503	1.43776	0.893738
Excitatory Neuron	ZNF783	MD	0.922476	0.977288	0.124362	1.53672	0.893738
Excitatory Neuron	ABCB5	SZ	0.663514	0.519747	0.134264	1.4975	0.893738
Excitatory Neuron	AC004982.1	SZ	0.654709	0.415533	0.161433	1.40027	0.893738
Excitatory Neuron	AC010132.3	SZ	0.961806	NA	0.158167	1.41126	0.893738
Excitatory Neuron	AC092171.4	SZ	0.999	0.588598	0.135708	1.49196	0.893738
Excitatory Neuron	AC105052.1	SZ	-0.79789	1.74322	0.140925	-1.47235	0.893738
Excitatory Neuron	AC144652.1	SZ	0.58837	0.578711	0.140933	1.47233	0.893738
Excitatory Neuron	ACTR3C	SZ	0.999	0.793722	0.10118	1.63916	0.893738
Excitatory Neuron	AGAP3	SZ	0.908354	0.67139	0.149085	1.44277	0.893738
Excitatory Neuron	AOAH	SZ	0.563549	0.366897	0.111687	1.59065	0.893738
Excitatory Neuron	AP1S1	SZ	0.999	2.19919	0.119399	1.5573	0.893738
Excitatory Neuron	ARL4A	SZ	0.998893	0.531546	0.105971	1.61657	0.893738
Excitatory Neuron	CDHR3	SZ	0.478663	0.291112	0.131577	1.50791	0.893738
Excitatory Neuron	COBL	SZ	0.663006	0.438406	0.127995	1.52206	0.893738
Excitatory Neuron	CPVL	SZ	0.420815	0.264358	0.144754	1.45832	0.893738
Excitatory Neuron	CYREN	SZ	0.760436	0.393193	0.102347	1.63358	0.893738
Excitatory Neuron	DLD	SZ	0.892019	NA	0.127604	1.52362	0.893738
Excitatory Neuron	EIF3B	SZ	0.533785	0.300574	0.108468	1.60512	0.893738
Excitatory Neuron	FOXP2	SZ	0.999	0.659307	0.10603	1.6163	0.893738
Excitatory Neuron	GPR85	SZ	-0.96356	NA	0.1486	-1.4445	0.893738
Excitatory Neuron	IGFBP3	SZ	-0.713695	0.467116	0.145128	-1.45696	0.893738
Excitatory Neuron	INSIG1	SZ	0.979708	0.637172	0.143844	1.46163	0.893738
Excitatory Neuron	ITGB8	SZ	-0.906816	0.67043	0.120751	-1.55163	0.893738
Excitatory Neuron	LAMB1	SZ	0.999	0.893071	0.12017	1.55406	0.893738
Excitatory Neuron	LINC00957	SZ	0.449867	0.287294	0.147801	1.44734	0.893738
Excitatory Neuron	LINC01006	SZ	-0.735178	2.31666	0.120882	-1.55108	0.893738
Excitatory Neuron	LINC01162	SZ	-0.999	0.958691	0.10415	-1.62506	0.893738
Excitatory Neuron	LMTK2	SZ	-0.756824	0.692448	0.122142	-1.54584	0.893738
Excitatory Neuron	METTL27	SZ	0.777736	NA	0.13601	1.49082	0.893738
Excitatory Neuron	MIOS	SZ	-0.604753	0.357223	0.109479	-1.60054	0.893738
Excitatory Neuron	PLXNA4	SZ	-0.542778	0.390828	0.134872	-1.49516	0.893738
Excitatory Neuron	PPP1R9A	SZ	-0.54381	0.452422	0.154	-1.42554	0.893738
Excitatory Neuron	PSMG3	SZ	0.999	1.20651	0.113321	1.58344	0.893738
Excitatory Neuron	RPA3	SZ	-0.714175	0.455666	0.107883	-1.60778	0.893738
Excitatory Neuron	2007-09-01	SZ	-0.946628	0.66627	0.13056	-1.5119	0.893738
Excitatory Neuron	SKAP2	SZ	0.798088	0.653785	0.13005	1.5139	0.893738
Excitatory Neuron	SLC35B4	SZ	-0.920708	0.955089	0.133192	-1.50163	0.893738
Excitatory Neuron	SPDYE2	SZ	-0.721917	0.828295	0.152561	-1.43054	0.893738
Excitatory Neuron	SRRT	SZ	-0.6907	0.459266	0.123589	-1.53988	0.893738
Excitatory Neuron	SSC4D	SZ	-0.564654	0.35456	0.153549	-1.42711	0.893738
Excitatory Neuron	STRIP2	SZ	0.543003	0.758962	0.131889	1.50669	0.893738
Excitatory Neuron	SUMF2	SZ	-0.524146	0.382906	0.135033	-1.49455	0.893738
Excitatory Neuron	SVOPL	SZ	0.507233	0.322761	0.116692	1.56881	0.893738
Excitatory Neuron	TAX1BP1	SZ	0.656074	0.472887	0.129231	1.51714	0.893738
Excitatory Neuron	TCAF2	SZ	-0.741758	0.755856	0.126373	-1.52856	0.893738
Excitatory Neuron	TMEM196	SZ	-0.894697	1.52964	0.141439	-1.47045	0.893738
Excitatory Neuron	TMEM213	SZ	0.264273	0.159256	0.132759	1.50331	0.893738
Excitatory Neuron	TNRC18	SZ	-0.999	0.833793	0.130436	-1.51239	0.893738
Excitatory Neuron	WDR91	SZ	-0.785288	0.704144	0.131617	-1.50775	0.893738
Excitatory Neuron	ZNF277	SZ	0.887139	1.40928	0.114368	1.57886	0.893738
Excitatory Neuron	ZPBP	SZ	-0.998322	0.355819	0.118293	-1.56198	0.893738
Excitatory Neuron	ZYX	SZ	-0.997965	NA	0.115337	-1.57465	0.893738
Excitatory Neuron	AC002429.2	AD	-0.922372	NA	0.133273	-1.50132	0.893738
Excitatory Neuron	AC005482.1	AD	0.999	1.79617	0.162515	1.39666	0.893738
Excitatory Neuron	AC005487.1	AD	-0.962721	1.253	0.144579	-1.45895	0.893738
Excitatory Neuron	AC010132.3	AD	-0.854745	0.670704	0.152711	-1.43002	0.893738
Excitatory Neuron	ACTR3B	AD	0.999	1.45886	0.106727	1.61308	0.893738
Excitatory Neuron	ADCY1	AD	0.936707	0.49521	0.112096	1.58884	0.893738
Excitatory Neuron	ANKRD7	AD	-0.967909	0.429154	0.103168	-1.62969	0.893738
Excitatory Neuron	ARF5	AD	-0.999	NA	0.128132	-1.52151	0.893738
Excitatory Neuron	C7orf26	AD	-0.999	NA	0.102014	-1.63517	0.893738
Excitatory Neuron	CALD1	AD	-0.999	1.40342	0.103191	-1.62958	0.893738
Excitatory Neuron	CASTOR2	AD	0.967202	NA	0.121211	1.54971	0.893738
Excitatory Neuron	CBX3	AD	-0.998896	0.334236	0.112106	-1.5888	0.893738
Excitatory Neuron	COA1	AD	0.94996	1.03787	0.138835	1.48014	0.893738
Excitatory Neuron	CREB3L2	AD	0.782008	0.611985	0.121431	1.54879	0.893738
Excitatory Neuron	DTX2	AD	-0.999	0.967222	0.15989	-1.40544	0.893738
Excitatory Neuron	ELN	AD	-0.847809	0.603336	0.140403	-1.47429	0.893738
Excitatory Neuron	FAM133B	AD	-0.967781	0.662449	0.163615	-1.39301	0.893738
Excitatory Neuron	FAM71F2	AD	-0.579221	0.249079	0.103428	-1.62846	0.893738
Excitatory Neuron	GSTK1	AD	0.998874	0.378066	0.111842	1.58997	0.893738
Excitatory Neuron	KLHL7	AD	0.947865	2.00304	0.137903	1.48365	0.893738
Excitatory Neuron	LINC01162	AD	-0.977924	0.895178	0.116361	-1.57023	0.893738
Excitatory Neuron	METTL27	AD	0.992687	NA	0.131743	1.50726	0.893738
Excitatory Neuron	NUDCD3	AD	0.999	0.636676	0.10015	1.64413	0.893738
Excitatory Neuron	POLM	AD	-0.9167	0.848999	0.131375	-1.5087	0.893738
Excitatory Neuron	POU6F2	AD	0.806626	0.532358	0.16348	1.39346	0.893738
Excitatory Neuron	PTPRN2	AD	-0.988316	1.77699	0.137746	-1.48424	0.893738
Excitatory Neuron	RBAK-RBAKDN	AD	0.502568	0.361115	0.14405	1.46087	0.893738
Excitatory Neuron	RNF216	AD	-0.973932	0.34168	0.102564	-1.63255	0.893738
Excitatory Neuron	SGCE	AD	0.890707	NA	0.145593	1.45527	0.893738
Excitatory Neuron	SMO	AD	0.39804	0.297286	0.14024	1.4749	0.893738
Excitatory Neuron	TBL2	AD	-0.999	1.27836	0.136846	-1.48764	0.893738
Excitatory Neuron	TBRG4	AD	-0.930342	0.792329	0.15894	-1.40865	0.893738
Excitatory Neuron	TFR2	AD	-0.728354	0.488298	0.130818	-1.51088	0.893738
Excitatory Neuron	TMEM178B	AD	-0.675785	0.408386	0.146727	-1.45119	0.893738
Excitatory Neuron	TMEM213	AD	-0.481763	0.380783	0.11975	-1.55582	0.893738
Excitatory Neuron	TMEM243	AD	0.697497	0.469891	0.113429	1.58297	0.893738
Excitatory Neuron	TTYH3	AD	0.817146	0.452195	0.129778	1.51498	0.893738
Excitatory Neuron	VGF	AD	-0.654228	0.370878	0.106155	-1.61572	0.893738
Excitatory Neuron	VWC2	AD	-0.999	NA	0.148181	-1.44599	0.893738
Excitatory Neuron	ZNF138	AD	0.999	NA	0.124488	1.5362	0.893738
Excitatory Neuron	ZNF727	AD	-0.999	0.685463	0.153183	-1.42838	0.893738
Excitatory Neuron	ZNRF2	AD	0.680603	0.467833	0.155308	1.42103	0.893738
Excitatory Neuron	AC136777.1	MS	-0.96043	1.00753	0.158404	-1.41046	0.893738
Excitatory Neuron	AC138696.1	MS	0.999	0.883323	0.118251	1.56216	0.893738
Excitatory Neuron	C8orf76	MS	-0.952321	0.902232	0.150503	-1.43776	0.893738
Excitatory Neuron	FAM49B	MS	0.572402	0.478769	0.155094	1.42177	0.893738
Excitatory Neuron	FBXO25	MS	-0.999	1.51128	0.161052	-1.40154	0.893738
Excitatory Neuron	GDF6	MS	-0.972528	3.03289	0.13804	-1.48313	0.893738
Excitatory Neuron	HGH1	MS	0.642104	0.54992	0.159185	1.40782	0.893738
Excitatory Neuron	IL7	MS	-0.953119	NA	0.153626	-1.42684	0.893738
Excitatory Neuron	KCNK9	MS	-0.999	1.14998	0.134986	-1.49473	0.893738
Excitatory Neuron	KIFC2	MS	-0.651257	0.689912	0.146557	-1.4518	0.893738
Excitatory Neuron	MRPL13	MS	0.961552	0.699937	0.147004	1.4502	0.893738
Excitatory Neuron	SCRT1	MS	0.999	0.403	0.134127	1.49802	0.893738
Excitatory Neuron	TBC1D31	MS	-0.999	0.887447	0.111811	-1.59011	0.893738
Excitatory Neuron	TOP1MT	MS	0.823539	0.51559	0.142215	1.46759	0.893738
Excitatory Neuron	WDR97	MS	-0.999	NA	0.160018	-1.40501	0.893738
Excitatory Neuron	ZNF517	MS	-0.999	1.18215	0.139039	-1.47938	0.893738
Excitatory Neuron	AC009435.1	PD	0.837324	0.894068	0.118721	1.56016	0.893738
Excitatory Neuron	AC060765.1	PD	0.859899	NA	0.154174	1.42494	0.893738
Excitatory Neuron	AC138647.1	PD	-0.846554	0.631666	0.110434	-1.59625	0.893738
Excitatory Neuron	AGPAT5	PD	0.983375	0.811773	0.123413	1.54061	0.893738
Excitatory Neuron	C8orf86	PD	0.703182	0.984533	0.156518	1.41688	0.893738
Excitatory Neuron	FAM49B	PD	-0.954601	0.632725	0.142034	-1.46826	0.893738
Excitatory Neuron	FGFR1	PD	0.999	1.63901	0.119296	1.55774	0.893738
Excitatory Neuron	MCPH1	PD	-0.999	0.827087	0.157773	-1.4126	0.893738
Excitatory Neuron	MTDH	PD	0.936853	0.531233	0.138239	1.48238	0.893738
Excitatory Neuron	NEFM	PD	-0.999	2.02059	0.14987	-1.43999	0.893738
Excitatory Neuron	PHF20L1	PD	-0.881392	0.805331	0.128285	-1.5209	0.893738
Excitatory Neuron	POP1	PD	-0.998888	0.726523	0.151283	-1.43502	0.893738
Excitatory Neuron	PTP4A3	PD	0.817463	0.757168	0.14117	1.47145	0.893738
Excitatory Neuron	SFTPC	PD	-0.590344	0.353039	0.104106	-1.62526	0.893738
Excitatory Neuron	SLC45A4	PD	0.914609	0.942454	0.139874	1.47626	0.893738
Excitatory Neuron	YTHDF3	PD	-0.87496	0.780117	0.161705	-1.39936	0.893738
Excitatory Neuron	AF117829.1	BD	0.999	NA	0.162344	1.39723	0.893738
Excitatory Neuron	ATP6V1C1	BD	0.999	1.20188	0.15572	1.41962	0.893738
Excitatory Neuron	E2F5	BD	-0.999	NA	0.129033	-1.51793	0.893738
Excitatory Neuron	FZD3	BD	-0.958906	0.624879	0.151105	-1.43564	0.893738
Excitatory Neuron	GNRH1	BD	-0.999	NA	0.105663	-1.618	0.893738
Excitatory Neuron	GTF2E2	BD	0.999	1.03001	0.147114	1.4498	0.893738
Excitatory Neuron	KCNB2	BD	0.999	0.896493	0.150633	1.4373	0.893738
Excitatory Neuron	LINC01301	BD	-0.999	1.48827	0.121001	-1.55058	0.893738
Excitatory Neuron	MIR124-2HG	BD	0.943315	2.68767	0.154624	1.42339	0.893738
Excitatory Neuron	MRPL13	BD	0.98381	NA	0.122295	1.54521	0.893738
Excitatory Neuron	MSRA	BD	0.962328	1.17156	0.119307	1.55769	0.893738
Excitatory Neuron	NSMCE2	BD	-0.999	NA	0.16233	-1.39728	0.893738
Excitatory Neuron	PAG1	BD	-0.999	0.476639	0.105444	-1.61902	0.893738
Excitatory Neuron	PRSS55	BD	-0.701027	0.647112	0.12335	-1.54086	0.893738
Excitatory Neuron	SNX16	BD	0.996792	0.157749	0.114598	1.57786	0.893738
Excitatory Neuron	TACC1	BD	-0.943327	0.496827	0.157081	-1.41496	0.893738
Excitatory Neuron	TM2D2	BD	0.983386	0.996827	0.118915	1.55934	0.893738
Excitatory Neuron	AC026979.2	MD	-0.949089	0.628089	0.160606	-1.40304	0.893738
Excitatory Neuron	AC105180.1	MD	0.715409	0.540933	0.136478	1.48903	0.893738
Excitatory Neuron	ADAM9	MD	-0.532068	0.298701	0.100156	-1.6441	0.893738
Excitatory Neuron	AP002852.1	MD	0.698433	0.504633	0.119412	1.55724	0.893738
Excitatory Neuron	AP3M2	MD	0.754863	0.463026	0.101111	1.63949	0.893738
Excitatory Neuron	ATP6V1B2	MD	-0.605658	0.461129	0.158675	-1.40954	0.893738
Excitatory Neuron	ATP6V1C1	MD	0.999	0.841423	0.110443	1.5962	0.893738
Excitatory Neuron	ATP6V1H	MD	0.71349	0.476643	0.148149	1.4461	0.893738
Excitatory Neuron	C8orf76	MD	0.93098	0.823661	0.159301	1.40743	0.893738
Excitatory Neuron	DSCC1	MD	-0.657486	0.469426	0.115662	-1.57325	0.893738
Excitatory Neuron	EPHX2	MD	-0.766722	0.757785	0.114955	-1.57631	0.893738
Excitatory Neuron	FAM49B	MD	0.582519	0.400516	0.150176	1.43891	0.893738
Excitatory Neuron	FNTA	MD	-0.999	0.658421	0.134922	-1.49497	0.893738
Excitatory Neuron	FZD3	MD	-0.881368	0.709311	0.111468	-1.59163	0.893738
Excitatory Neuron	LACTB2	MD	0.99879	0.367573	0.125907	1.53044	0.893738
Excitatory Neuron	LINC00534	MD	0.978649	0.318471	0.13837	1.48189	0.893738
Excitatory Neuron	LINC01591	MD	-0.999	1.28911	0.104656	-1.62269	0.893738
Excitatory Neuron	LRRC69	MD	-0.999	NA	0.122349	-1.54499	0.893738
Excitatory Neuron	MYBL1	MD	0.945623	1.22176	0.126704	1.52723	0.893738
Excitatory Neuron	NEIL2	MD	0.763465	0.591481	0.118632	1.56054	0.893738
Excitatory Neuron	OSGIN2	MD	0.919758	0.949495	0.141301	1.47096	0.893738
Excitatory Neuron	PDE7A	MD	0.999	NA	0.108809	1.60357	0.893738
Excitatory Neuron	PINX1	MD	-0.59709	0.503608	0.139377	-1.47811	0.893738
Excitatory Neuron	POLR3D	MD	0.999	0.804194	0.100735	1.6413	0.893738
Excitatory Neuron	SCRT1	MD	0.884406	0.664808	0.129001	1.51805	0.893738
Excitatory Neuron	SLC52A2	MD	-0.999	5.86869	0.140234	-1.47492	0.893738
Excitatory Neuron	SMIM18	MD	-0.770896	0.499378	0.160993	-1.40174	0.893738
Excitatory Neuron	SPIDR	MD	0.999	NA	0.112341	1.58776	0.893738
Excitatory Neuron	SQLE	MD	-0.759594	0.637965	0.150016	-1.43948	0.893738
Excitatory Neuron	TERF1	MD	0.84673	0.830641	0.133633	1.49993	0.893738
Excitatory Neuron	TG	MD	0.512107	0.34371	0.120313	1.55346	0.893738
Excitatory Neuron	TRIM35	MD	-0.654242	0.385942	0.117176	-1.56674	0.893738
Excitatory Neuron	WDYHV1	MD	-0.579845	0.35957	0.114458	-1.57847	0.893738
Excitatory Neuron	ZFPM2	MD	0.658021	0.409333	0.128059	1.5218	0.893738
Excitatory Neuron	ZNF623	MD	0.969275	1.3778	0.141187	1.47138	0.893738
Excitatory Neuron	AC012213.4	SZ	0.542999	0.279825	0.106712	1.61315	0.893738
Excitatory Neuron	AC015522.1	SZ	-0.833525	0.807648	0.10693	-1.61215	0.893738
Excitatory Neuron	AC022679.2	SZ	0.838259	0.51802	0.136961	1.4872	0.893738
Excitatory Neuron	AC022826.2	SZ	-0.695176	0.512636	0.121176	-1.54986	0.893738
Excitatory Neuron	AC090921.1	SZ	-0.651165	0.478127	0.14196	-1.46853	0.893738
Excitatory Neuron	AC104964.4	SZ	0.834103	0.692284	0.115877	1.57232	0.893738
Excitatory Neuron	AC246817.1	SZ	-0.463543	0.58098	0.161531	-1.39994	0.893738
Excitatory Neuron	AF279873.3	SZ	-0.792596	0.725657	0.148039	-1.44649	0.893738
Excitatory Neuron	ARHGAP39	SZ	-0.999	NA	0.110802	-1.5946	0.893738
Excitatory Neuron	ARMC1	SZ	-0.998573	0.42312	0.132672	-1.50365	0.893738
Excitatory Neuron	BIN3	SZ	0.506457	0.337355	0.113472	1.58278	0.893738
Excitatory Neuron	C8orf33	SZ	-0.999	NA	0.104447	-1.62367	0.893738
Excitatory Neuron	C8orf59	SZ	-0.967843	1.02177	0.143466	-1.463	0.893738
Excitatory Neuron	CCN4	SZ	0.929515	3.72135	0.106696	1.61322	0.893738
Excitatory Neuron	CCNE2	SZ	-0.998662	4.59457	0.161517	-1.39999	0.893738
Excitatory Neuron	COL14A1	SZ	0.807549	0.526959	0.108973	1.60283	0.893738
Excitatory Neuron	COL22A1	SZ	-0.999	0.769705	0.130864	-1.5107	0.893738
Excitatory Neuron	CSMD3	SZ	-0.999	NA	0.139857	-1.47633	0.893738
Excitatory Neuron	DUSP26	SZ	-0.736799	0.390046	0.160179	-1.40447	0.893738
Excitatory Neuron	EGR3	SZ	0.998755	0.64749	0.116914	1.56786	0.893738
Excitatory Neuron	EIF3E	SZ	-0.998261	0.494979	0.127559	-1.5238	0.893738
Excitatory Neuron	FAM87A	SZ	0.85484	2.07324	0.113628	1.5821	0.893738
Excitatory Neuron	FAM91A1	SZ	0.99881	0.68404	0.12928	1.51695	0.893738
Excitatory Neuron	FER1L6	SZ	-0.644039	0.573019	0.144118	-1.46063	0.893738
Excitatory Neuron	GDAP1	SZ	-0.778101	0.535421	0.124483	-1.53622	0.893738
Excitatory Neuron	GFRA2	SZ	-0.528694	0.36877	0.155627	-1.41993	0.893738
Excitatory Neuron	GGH	SZ	0.858392	1.91228	0.159254	1.40758	0.893738
Excitatory Neuron	GRINA	SZ	-0.814313	0.565043	0.133121	-1.50191	0.893738
Excitatory Neuron	HEY1	SZ	0.699679	0.510099	0.141667	1.46961	0.893738
Excitatory Neuron	HHLA1	SZ	0.999	0.749938	0.11937	1.55742	0.893738
Excitatory Neuron	IKBKB	SZ	0.923443	0.895499	0.160771	1.40248	0.893738
Excitatory Neuron	LACTB2	SZ	0.80831	0.37822	0.146423	1.45228	0.893738
Excitatory Neuron	LINC01606	SZ	0.766561	0.442545	0.10499	1.62113	0.893738
Excitatory Neuron	LINC01609	SZ	0.941861	2.20684	0.119303	1.55771	0.893738
Excitatory Neuron	LRRC6	SZ	-0.747965	0.856573	0.156733	-1.41615	0.893738
Excitatory Neuron	OPRK1	SZ	0.878267	0.947258	0.142502	1.46654	0.893738
Excitatory Neuron	PARP10	SZ	0.922451	1.23346	0.10282	1.63133	0.893738
Excitatory Neuron	PLAG1	SZ	0.562556	0.412511	0.136562	1.48871	0.893738
Excitatory Neuron	PLEKHA2	SZ	-0.548271	0.348949	0.157747	-1.41269	0.893738
Excitatory Neuron	PTP4A3	SZ	0.418435	0.354136	0.13654	1.4888	0.893738
Excitatory Neuron	PYCR3	SZ	0.999	NA	0.109738	1.59937	0.893738
Excitatory Neuron	SLC30A8	SZ	0.48525	0.361469	0.1597	1.40608	0.893738
Excitatory Neuron	SNTB1	SZ	-0.920904	3.15427	0.139049	-1.47934	0.893738
Excitatory Neuron	TCEA1	SZ	-0.999	15.3978	0.143245	-1.46381	0.893738
Excitatory Neuron	TMEM68	SZ	0.726584	0.484481	0.162282	1.39744	0.893738
Excitatory Neuron	TMEM70	SZ	0.584163	0.347148	0.125647	1.5315	0.893738
Excitatory Neuron	TRAM1	SZ	0.833421	0.728669	0.149748	1.44042	0.893738
Excitatory Neuron	TTPA	SZ	0.600032	0.524124	0.134858	1.49522	0.893738
Excitatory Neuron	ZNF34	SZ	-0.999	NA	0.136796	-1.48783	0.893738
Excitatory Neuron	AC019257.8	AD	-0.700848	0.528701	0.127752	-1.52303	0.893738
Excitatory Neuron	AC091563.1	AD	-0.859342	1.28682	0.157687	-1.41289	0.893738
Excitatory Neuron	AC103409.1	AD	-0.785869	0.469682	0.158564	-1.40992	0.893738
Excitatory Neuron	AC104964.4	AD	-0.865299	0.700835	0.160289	-1.4041	0.893738
Excitatory Neuron	AC105180.1	AD	0.86623	0.940191	0.121119	1.55009	0.893738
Excitatory Neuron	AC246817.2	AD	-0.671393	0.875608	0.136893	-1.48746	0.893738
Excitatory Neuron	ADAM9	AD	0.998183	0.268812	0.149156	1.44252	0.893738
Excitatory Neuron	ADCY8	AD	-0.999	NA	0.157793	-1.41253	0.893738
Excitatory Neuron	ADGRA2	AD	0.909998	1.822	0.118078	1.56289	0.893738
Excitatory Neuron	ADHFE1	AD	-0.999	4.7297	0.115487	-1.574	0.893738
Excitatory Neuron	AGO2	AD	-0.999	0.899598	0.149584	-1.441	0.893738
Excitatory Neuron	ATP6V1B2	AD	-0.716261	0.49545	0.125059	-1.53388	0.893738
Excitatory Neuron	BAG4	AD	0.818351	0.587142	0.108189	1.60639	0.893738
Excitatory Neuron	CA13	AD	0.985233	0.740067	0.142347	1.46711	0.893738
Excitatory Neuron	CCDC26	AD	-0.995726	0.678625	0.146071	-1.45355	0.893738
Excitatory Neuron	CHRNB3	AD	-0.999	0.688487	0.119581	-1.55653	0.893738
Excitatory Neuron	CSPP1	AD	-0.999	0.819036	0.147606	-1.44804	0.893738
Excitatory Neuron	CTHRC1	AD	-0.793315	0.556147	0.151123	-1.43558	0.893738
Excitatory Neuron	CYC1	AD	0.872148	NA	0.133449	1.50064	0.893738
Excitatory Neuron	E2F5	AD	-0.999	NA	0.117562	-1.56509	0.893738
Excitatory Neuron	ELP3	AD	0.847628	1.03608	0.142925	1.46498	0.893738
Excitatory Neuron	EMC2	AD	0.889748	NA	0.14777	1.44745	0.893738
Excitatory Neuron	FAM87A	AD	0.999	1.77731	0.125378	1.53258	0.893738
Excitatory Neuron	FGF20	AD	-0.671366	0.595562	0.133622	-1.49997	0.893738
Excitatory Neuron	HMBOX1	AD	-0.48508	0.329498	0.133518	-1.50037	0.893738
Excitatory Neuron	HSF1	AD	-0.930741	1.61327	0.149435	-1.44153	0.893738
Excitatory Neuron	JRK	AD	0.932228	NA	0.157524	1.41345	0.893738
Excitatory Neuron	LYPLA1	AD	-0.999	NA	0.135786	-1.49167	0.893738
Excitatory Neuron	LZTS1	AD	-0.879239	0.563885	0.130123	-1.51362	0.893738
Excitatory Neuron	MCPH1	AD	-0.999	0.990248	0.139489	-1.4777	0.893738
Excitatory Neuron	MIR124-2HG	AD	-0.881757	NA	0.131027	-1.51007	0.893738
Excitatory Neuron	MYBL1	AD	0.652919	0.817727	0.1316	1.50782	0.893738
Excitatory Neuron	PAG1	AD	-0.799149	0.449932	0.149772	-1.44034	0.893738
Excitatory Neuron	PDP1	AD	-0.691562	0.412975	0.134465	-1.49673	0.893738
Excitatory Neuron	PEX2	AD	0.999	NA	0.153258	1.42812	0.893738
Excitatory Neuron	PLEKHF2	AD	-0.593109	0.447857	0.140293	-1.4747	0.893738
Excitatory Neuron	POLR3D	AD	0.910169	0.672629	0.129653	1.51547	0.893738
Excitatory Neuron	SCX	AD	0.911572	1.44762	0.160312	1.40402	0.893738
Excitatory Neuron	SLC25A32	AD	0.629608	0.44758	0.138668	1.48077	0.893738
Excitatory Neuron	SLC30A8	AD	-0.873887	0.411532	0.121789	-1.54731	0.893738
Excitatory Neuron	SPATC1	AD	0.808551	0.564593	0.155167	1.42151	0.893738
Excitatory Neuron	TBC1D31	AD	0.695038	0.37025	0.114863	1.57671	0.893738
Excitatory Neuron	UNC5D	AD	-0.918852	NA	0.157094	-1.41491	0.893738
Excitatory Neuron	WWP1	AD	-0.891676	0.341678	0.127738	-1.52308	0.893738
Excitatory Neuron	YTHDF3	AD	-0.999	2.94334	0.147171	-1.4496	0.893738
Excitatory Neuron	ZC3H3	AD	-0.869044	1.85398	0.158254	-1.41097	0.893738
Excitatory Neuron	AK3	MS	-0.529997	0.397201	0.157796	-1.41252	0.893738
Excitatory Neuron	AL845311.1	MS	0.882126	1.60916	0.105516	1.61868	0.893738
Excitatory Neuron	ALDH1B1	MS	0.98459	1.54947	0.138432	1.48165	0.893738
Excitatory Neuron	CBWD1	MS	-0.998887	0.968688	0.147472	-1.44852	0.893738
Excitatory Neuron	CKS2	MS	-0.639351	0.320457	0.106622	-1.61357	0.893738
Excitatory Neuron	DENND1A	MS	-0.999	2.70487	0.161581	-1.39977	0.893738
Excitatory Neuron	FANCG	MS	-0.999	0.979871	0.105263	-1.61986	0.893738
Excitatory Neuron	FBXO10	MS	-0.612161	0.44874	0.131415	-1.50854	0.893738
Excitatory Neuron	FKTN	MS	-0.931894	0.952722	0.101938	-1.63553	0.893738
Excitatory Neuron	GABBR2	MS	0.999	0.682686	0.139342	1.47825	0.893738
Excitatory Neuron	GBA2	MS	0.731548	0.424382	0.111648	1.59083	0.893738
Excitatory Neuron	GLDC	MS	-0.998938	NA	0.154521	-1.42374	0.893738
Excitatory Neuron	GNE	MS	-0.614424	0.523622	0.15465	-1.4233	0.893738
Excitatory Neuron	GRIN1	MS	0.869108	0.844967	0.115141	1.5755	0.893738
Excitatory Neuron	HACD4	MS	0.999	NA	0.11487	1.57668	0.893738
Excitatory Neuron	KCNT1	MS	-0.625956	0.635662	0.139872	-1.47627	0.893738
Excitatory Neuron	LMX1B	MS	0.966881	NA	0.124727	1.53523	0.893738
Excitatory Neuron	MFSD14C	MS	-0.999	1.03132	0.121724	-1.54758	0.893738
Excitatory Neuron	NFIL3	MS	-0.776656	0.878393	0.127782	-1.52291	0.893738
Excitatory Neuron	NOXA1	MS	0.99569	NA	0.155641	1.41989	0.893738
Excitatory Neuron	PHF24	MS	0.998752	1.36231	0.141986	1.46844	0.893738
Excitatory Neuron	PLAA	MS	0.750603	0.637863	0.14091	1.47241	0.893738
Excitatory Neuron	RABGAP1	MS	-0.885173	0.769029	0.103822	-1.6266	0.893738
Excitatory Neuron	RECK	MS	-0.767205	0.650674	0.117146	-1.56686	0.893738
Excitatory Neuron	SLC24A2	MS	0.999	2.37019	0.111798	1.59016	0.893738
Excitatory Neuron	SMU1	MS	0.884733	0.845591	0.154826	1.42269	0.893738
Excitatory Neuron	TOPORS	MS	0.974806	NA	0.157282	1.41427	0.893738
Excitatory Neuron	TPRN	MS	0.950112	0.919701	0.144281	1.46003	0.893738
Excitatory Neuron	UBQLN1	MS	-0.8463	0.321399	0.11686	-1.56809	0.893738
Excitatory Neuron	WHRN	MS	-0.970676	0.941547	0.156853	-1.41573	0.893738
Excitatory Neuron	BRD3	PD	-0.999	1.09646	0.157078	-1.41497	0.893738
Excitatory Neuron	CCDC180	PD	-0.832594	0.653139	0.116494	-1.56966	0.893738
Excitatory Neuron	DPM2	PD	-0.910761	NA	0.116195	-1.57095	0.893738
Excitatory Neuron	EHMT1	PD	-0.713215	0.450693	0.113126	-1.5843	0.893738
Excitatory Neuron	GALT	PD	0.4039	0.249273	0.118593	1.56071	0.893738
Excitatory Neuron	GOLGA1	PD	0.999	2.15164	0.114878	1.57664	0.893738
Excitatory Neuron	KIF24	PD	-0.829137	0.176282	0.137305	-1.4859	0.893738
Excitatory Neuron	LCN12	PD	0.705179	0.350772	0.145765	1.45466	0.893738
Excitatory Neuron	NOL6	PD	-0.749158	0.548668	0.14033	-1.47456	0.893738
Excitatory Neuron	NPR2	PD	-0.765928	0.469223	0.102242	-1.63408	0.893738
Excitatory Neuron	PNPLA7	PD	-0.81176	0.605346	0.121233	-1.54962	0.893738
Excitatory Neuron	PTCSC2	PD	-0.998015	2.43403	0.100344	-1.64319	0.893738
Excitatory Neuron	PTPDC1	PD	-0.999	0.89528	0.116079	-1.57145	0.893738
Excitatory Neuron	SNAPC3	PD	0.999	1.11592	0.113515	1.58259	0.893738
Excitatory Neuron	SURF4	PD	0.999	1.4617	0.162654	1.3962	0.893738
Excitatory Neuron	SURF6	PD	-0.988839	0.741634	0.161562	-1.39984	0.893738
Excitatory Neuron	TLE4	PD	-0.999	0.468766	0.107061	-1.61154	0.893738
Excitatory Neuron	TLN1	PD	0.850444	0.961135	0.144835	1.45802	0.893738
Excitatory Neuron	TMC1	PD	0.893671	NA	0.11814	1.56263	0.893738
Excitatory Neuron	UNC13B	PD	-0.84431	0.985431	0.160794	-1.40241	0.893738
Excitatory Neuron	CIZ1	BD	-0.926389	NA	0.109862	-1.59881	0.893738
Excitatory Neuron	ERCC6L2	BD	-0.862875	0.833462	0.128941	-1.51829	0.893738
Excitatory Neuron	ERP44	BD	0.999	1.16418	0.14012	1.47534	0.893738
Excitatory Neuron	FAM78A	BD	-0.880475	NA	0.142586	-1.46623	0.893738
Excitatory Neuron	GOLGA1	BD	0.999	NA	0.163331	1.39396	0.893738
Excitatory Neuron	HSDL2	BD	0.999	0.775996	0.150003	1.43952	0.893738
Excitatory Neuron	INSL6	BD	0.795769	0.61432	0.160114	1.40469	0.893738
Excitatory Neuron	MED27	BD	0.954606	1.15191	0.11388	1.58099	0.893738
Excitatory Neuron	NAIF1	BD	-0.873848	1.02319	0.155482	-1.42043	0.893738
Excitatory Neuron	NTMT1	BD	0.999	0.894027	0.150875	1.43645	0.893738
Excitatory Neuron	ODF2	BD	0.999	1.83487	0.139992	1.47582	0.893738
Excitatory Neuron	PIP5KL1	BD	0.894319	NA	0.162877	1.39546	0.893738
Excitatory Neuron	SURF4	BD	0.858445	0.813491	0.122069	1.54615	0.893738
Excitatory Neuron	TBC1D2	BD	0.902038	0.880752	0.127662	1.52339	0.893738
Excitatory Neuron	TRUB2	BD	0.999	1.01988	0.113203	1.58396	0.893738
Excitatory Neuron	TSC1	BD	-0.693439	0.469859	0.148122	-1.4462	0.893738
Excitatory Neuron	USP20	BD	0.837757	1.05464	0.154861	1.42257	0.893738
Excitatory Neuron	WDR5	BD	-0.874243	2.07103	0.151868	-1.43296	0.893738
Excitatory Neuron	ZBTB34	BD	-0.618627	0.403546	0.144954	-1.45759	0.893738
Excitatory Neuron	ZDHHC21	BD	0.999	NA	0.126824	1.52675	0.893738
Excitatory Neuron	ADAMTSL1	MD	0.525818	0.37239	0.142496	1.46656	0.893738
Excitatory Neuron	AL158071.4	MD	-0.80562	0.603674	0.143101	-1.46434	0.893738
Excitatory Neuron	AL354861.2	MD	0.999	0.836013	0.115324	1.57471	0.893738
Excitatory Neuron	ALDH1B1	MD	-0.95751	0.874844	0.137022	-1.48697	0.893738
Excitatory Neuron	CAVIN4	MD	-0.961023	NA	0.134335	-1.49722	0.893738
Excitatory Neuron	CDK9	MD	-0.547652	0.542105	0.142404	-1.4669	0.893738
Excitatory Neuron	CIZ1	MD	-0.92164	1.33469	0.121713	-1.54763	0.893738
Excitatory Neuron	DCAF12	MD	0.613493	0.49411	0.160777	1.40246	0.893738
Excitatory Neuron	DIRAS2	MD	-0.87243	1.13658	0.160868	-1.40216	0.893738
Excitatory Neuron	DMAC1	MD	-0.88545	1.0339	0.105321	-1.61959	0.893738
Excitatory Neuron	DNAI1	MD	-0.951021	0.673448	0.117804	-1.56406	0.893738
Excitatory Neuron	DOLK	MD	-0.819279	1.00331	0.149701	-1.44059	0.893738
Excitatory Neuron	ERP44	MD	-0.902549	0.915678	0.148284	-1.44562	0.893738
Excitatory Neuron	FXN	MD	0.917635	0.898802	0.14861	1.44446	0.893738
Excitatory Neuron	GABBR2	MD	0.998831	0.665846	0.162012	1.39834	0.893738
Excitatory Neuron	GTF3C5	MD	0.721633	0.649687	0.152202	1.4318	0.893738
Excitatory Neuron	KIF27	MD	-0.728236	0.689736	0.134664	-1.49596	0.893738
Excitatory Neuron	LINC01239	MD	-0.723876	NA	0.147088	-1.44989	0.893738
Excitatory Neuron	LINC01503	MD	0.999	11.9608	0.107537	1.60936	0.893738
Excitatory Neuron	MAPKAP1	MD	0.867766	0.285743	0.101557	1.63735	0.893738
Excitatory Neuron	MFSD14B	MD	-0.999	NA	0.112375	-1.58761	0.893738
Excitatory Neuron	MPDZ	MD	-0.628451	0.492126	0.113578	-1.58232	0.893738
Excitatory Neuron	MSANTD3-TMEFF1	MD	-0.983769	2.01168	0.163222	-1.39432	0.893738
Excitatory Neuron	NDUFA8	MD	-0.93818	NA	0.130758	-1.51112	0.893738
Excitatory Neuron	NOL6	MD	-0.548751	0.485428	0.149798	-1.44024	0.893738
Excitatory Neuron	NPR2	MD	-0.750543	0.459479	0.141864	-1.46889	0.893738
Excitatory Neuron	NSMF	MD	0.764865	0.558065	0.121481	1.54859	0.893738
Excitatory Neuron	PCSK5	MD	-0.504615	0.311241	0.100547	-1.64221	0.893738
Excitatory Neuron	PHF24	MD	0.816463	0.606697	0.13341	1.50079	0.893738
Excitatory Neuron	PPP1R26	MD	0.505858	0.395761	0.155854	1.41916	0.893738
Excitatory Neuron	QSOX2	MD	0.91842	0.766195	0.145012	1.45738	0.893738
Excitatory Neuron	RABL6	MD	-0.932186	0.882888	0.156627	-1.41651	0.893738
Excitatory Neuron	RALGDS	MD	-0.521692	0.403112	0.122342	-1.54502	0.893738
Excitatory Neuron	RANBP6	MD	-0.736231	1.60158	0.154692	-1.42315	0.893738
Excitatory Neuron	SUSD1	MD	-0.99386	0.0980509	0.145232	-1.45658	0.893738
Excitatory Neuron	TEX10	MD	0.751779	0.526098	0.16199	1.39841	0.893738
Excitatory Neuron	TOR2A	MD	-0.897828	NA	0.124553	-1.53594	0.893738
Excitatory Neuron	TRAF2	MD	-0.998834	0.485198	0.108286	-1.60595	0.893738
Excitatory Neuron	TTC39B	MD	-0.650131	0.418346	0.108874	-1.60327	0.893738
Excitatory Neuron	WDR5	MD	-0.436217	0.271962	0.12855	-1.51985	0.893738
Excitatory Neuron	XPA	MD	0.959562	0.73072	0.161226	1.40096	0.893738
Excitatory Neuron	ACO1	SZ	0.545652	0.428857	0.130941	1.5104	0.893738
Excitatory Neuron	ADAMTS13	SZ	0.700078	0.394568	0.109104	1.60224	0.893738
Excitatory Neuron	AK8	SZ	0.999	0.921098	0.148748	1.44397	0.893738
Excitatory Neuron	AL591368.1	SZ	-0.742008	0.347615	0.143117	-1.46428	0.893738
Excitatory Neuron	ANKS6	SZ	0.708082	0.411891	0.10893	1.60302	0.893738
Excitatory Neuron	ASTN2	SZ	-0.999	0.781855	0.146822	-1.45085	0.893738
Excitatory Neuron	C9orf40	SZ	0.91472	NA	0.152171	1.43191	0.893738
Excitatory Neuron	CARD9	SZ	0.604566	0.452069	0.101923	1.6356	0.893738
Excitatory Neuron	CDK5RAP2	SZ	-0.776919	NA	0.115155	-1.57544	0.893738
Excitatory Neuron	CEL	SZ	-0.58442	0.408577	0.150523	-1.43769	0.893738
Excitatory Neuron	CHMP5	SZ	0.574492	0.289112	0.103094	1.63004	0.893738
Excitatory Neuron	CKS2	SZ	-0.570173	0.350642	0.150725	-1.43697	0.893738
Excitatory Neuron	COQ4	SZ	-0.712574	0.467605	0.158338	-1.41068	0.893738
Excitatory Neuron	CREB3	SZ	-0.618687	0.335499	0.106045	-1.61623	0.893738
Excitatory Neuron	DIRAS2	SZ	-0.996753	0.860742	0.10043	-1.64277	0.893738
Excitatory Neuron	DOLPP1	SZ	0.998616	NA	0.15085	1.43653	0.893738
Excitatory Neuron	EXOSC2	SZ	-0.999	1.0837	0.153319	-1.42791	0.893738
Excitatory Neuron	FNBP1	SZ	0.554553	0.445467	0.159273	1.40752	0.893738
Excitatory Neuron	GAPVD1	SZ	0.998821	0.500475	0.13205	1.50607	0.893738
Excitatory Neuron	HAUS6	SZ	-0.653972	0.434055	0.159501	-1.40675	0.893738
Excitatory Neuron	HDHD3	SZ	-0.633565	0.612929	0.139048	-1.47934	0.893738
Excitatory Neuron	IFT74	SZ	0.6181	0.485534	0.161928	1.39862	0.893738
Excitatory Neuron	JAK2	SZ	-0.771074	0.665913	0.154346	-1.42435	0.893738
Excitatory Neuron	KCNT1	SZ	-0.342728	0.224811	0.108138	-1.60662	0.893738
Excitatory Neuron	MSANTD3	SZ	0.960319	0.957517	0.129045	1.51788	0.893738
Excitatory Neuron	MSANTD3-TMEFF1	SZ	0.817212	0.413513	0.104093	1.62532	0.893738
Excitatory Neuron	OGN	SZ	-0.998862	0.479485	0.161857	-1.39885	0.893738
Excitatory Neuron	PTBP3	SZ	0.780404	0.535454	0.140949	1.47227	0.893738
Excitatory Neuron	RAB14	SZ	-0.824949	0.473963	0.155399	-1.42072	0.893738
Excitatory Neuron	RFK	SZ	-0.796837	0.59619	0.102132	-1.63461	0.893738
Excitatory Neuron	RMI1	SZ	-0.653966	0.783615	0.155347	-1.4209	0.893738
Excitatory Neuron	SEMA4D	SZ	0.650059	0.580063	0.116509	1.5696	0.893738
Excitatory Neuron	SLC25A25	SZ	0.909873	NA	0.129359	1.51663	0.893738
Excitatory Neuron	ST6GALNAC6	SZ	0.999	0.695133	0.110464	1.59611	0.893738
Excitatory Neuron	TEK	SZ	-0.514042	0.36319	0.149611	-1.44091	0.893738
Excitatory Neuron	TLN1	SZ	-0.667196	0.257399	0.124232	-1.53725	0.893738
Excitatory Neuron	TMEM250	SZ	-0.720038	0.524291	0.104482	-1.6235	0.893738
Excitatory Neuron	TMEM268	SZ	0.935454	0.635744	0.108233	1.60619	0.893738
Excitatory Neuron	TMEM38B	SZ	-0.978827	NA	0.120436	-1.55294	0.893738
Excitatory Neuron	TRMO	SZ	-0.998862	0.442	0.154638	-1.42334	0.893738
Excitatory Neuron	TUBB4B	SZ	0.806889	0.3127	0.141599	1.46986	0.893738
Excitatory Neuron	UAP1L1	SZ	-0.757315	0.672381	0.103356	-1.6288	0.893738
Excitatory Neuron	VCP	SZ	0.635914	0.433049	0.15638	1.41735	0.893738
Excitatory Neuron	WDR5	SZ	-0.756726	0.418121	0.132134	-1.50574	0.893738
Excitatory Neuron	ZDHHC12	SZ	0.595903	0.3558	0.159266	1.40754	0.893738
Excitatory Neuron	ZNF462	SZ	0.999	NA	0.126462	1.52821	0.893738
Excitatory Neuron	ABO	AD	0.9964	0.776539	0.139252	1.47858	0.893738
Excitatory Neuron	AL596451.1	AD	0.705175	1.01863	0.136272	1.48982	0.893738
Excitatory Neuron	ANKS6	AD	-0.999	2.15115	0.145593	-1.45527	0.893738
Excitatory Neuron	AUH	AD	0.999	2.29969	0.118343	1.56177	0.893738
Excitatory Neuron	C9orf129	AD	0.669598	0.493936	0.122703	1.54353	0.893738
Excitatory Neuron	C9orf16	AD	-0.998741	NA	0.153461	-1.42741	0.893738
Excitatory Neuron	C9orf24	AD	0.999	1.22682	0.105322	1.61958	0.893738
Excitatory Neuron	CAAP1	AD	0.875971	1.43514	0.14609	1.45348	0.893738
Excitatory Neuron	CFAP77	AD	-0.965214	1.8533	0.105187	-1.62021	0.893738
Excitatory Neuron	DCTN3	AD	-0.651229	0.487973	0.147514	-1.44837	0.893738
Excitatory Neuron	DENND1A	AD	-0.930988	NA	0.111428	-1.59181	0.893738
Excitatory Neuron	EBLN3P	AD	0.999	1.35918	0.132324	1.505	0.893738
Excitatory Neuron	ELAVL2	AD	-0.998561	0.448741	0.145945	-1.454	0.893738
Excitatory Neuron	FNBP1	AD	0.702666	0.533891	0.14339	1.46328	0.893738
Excitatory Neuron	GALT	AD	0.67942	0.562658	0.142851	1.46526	0.893738
Excitatory Neuron	GCNT1	AD	0.999	NA	0.100494	1.64246	0.893738
Excitatory Neuron	GDA	AD	-0.946384	1.0752	0.118221	-1.56229	0.893738
Excitatory Neuron	HAUS6	AD	0.917066	0.837257	0.129261	1.51702	0.893738
Excitatory Neuron	IL11RA	AD	-0.637535	0.442225	0.160246	-1.40425	0.893738
Excitatory Neuron	MAMDC4	AD	-0.714504	0.638233	0.148666	-1.44426	0.893738
Excitatory Neuron	NAA35	AD	0.847243	0.607404	0.100992	1.64006	0.893738
Excitatory Neuron	NPDC1	AD	-0.937556	0.805364	0.125362	-1.53265	0.893738
Excitatory Neuron	OGN	AD	-0.996444	0.210282	0.162481	-1.39677	0.893738
Excitatory Neuron	PHF24	AD	0.669636	0.448312	0.110426	1.59628	0.893738
Excitatory Neuron	POLE3	AD	-0.999	1.06505	0.11253	-1.58692	0.893738
Excitatory Neuron	PRRX2	AD	-0.949169	1.03022	0.130495	-1.51215	0.893738
Excitatory Neuron	PTCH1	AD	0.783989	0.551991	0.11357	1.58235	0.893738
Excitatory Neuron	RAD23B	AD	0.958828	1.86083	0.105827	1.61724	0.893738
Excitatory Neuron	RALGDS	AD	-0.62644	0.520817	0.110952	-1.59393	0.893738
Excitatory Neuron	RORB	AD	0.775244	0.679631	0.146205	1.45307	0.893738
Excitatory Neuron	SPIN1	AD	-0.716917	0.532192	0.132563	-1.50407	0.893738
Excitatory Neuron	STKLD1	AD	-0.687916	0.499585	0.152962	-1.42915	0.893738
Excitatory Neuron	TGFBR1	AD	-0.959978	3.10363	0.145914	-1.45412	0.893738
Excitatory Neuron	TLN1	AD	-0.896402	1.5691	0.105266	-1.61984	0.893738
Excitatory Neuron	TMEM8B	AD	0.999	1.10877	0.136445	1.48916	0.893738
Excitatory Neuron	TRMT10B	AD	-0.669846	0.824302	0.137826	-1.48393	0.893738
Excitatory Neuron	TTLL11	AD	-0.999	0.655319	0.129361	-1.51663	0.893738
Excitatory Neuron	UNC13B	AD	0.98659	NA	0.13958	1.47736	0.893738
Excitatory Neuron	WHRN	AD	-0.998634	0.700142	0.156567	-1.41671	0.893738
Excitatory Neuron	ABCC2	MS	0.972949	0.628577	0.125937	1.53032	0.893738
Excitatory Neuron	AL157834.1	MS	-0.999	NA	0.138356	-1.48194	0.893738
Excitatory Neuron	AL355315.1	MS	0.548234	0.345396	0.123573	1.53995	0.893738
Excitatory Neuron	AL365203.2	MS	0.939549	1.04219	0.122262	1.54535	0.893738
Excitatory Neuron	ANXA7	MS	0.825415	0.457931	0.161438	1.40025	0.893738
Excitatory Neuron	BTRC	MS	-0.935955	1.34417	0.151306	-1.43493	0.893738
Excitatory Neuron	CASC10	MS	0.999	NA	0.157363	1.41399	0.893738
Excitatory Neuron	CUL2	MS	-0.999	NA	0.128575	-1.51975	0.893738
Excitatory Neuron	GLRX3	MS	0.999	0.933601	0.139662	1.47705	0.893738
Excitatory Neuron	GTPBP4	MS	-0.893828	0.686944	0.151589	-1.43394	0.893738
Excitatory Neuron	ITGB1-DT	MS	0.8071	2.99304	0.140872	1.47255	0.893738
Excitatory Neuron	ITPRIP	MS	-0.694602	0.662398	0.162501	-1.39671	0.893738
Excitatory Neuron	JAKMIP3	MS	-0.629489	0.446308	0.144802	-1.45814	0.893738
Excitatory Neuron	LCOR	MS	0.999	0.514756	0.133797	1.4993	0.893738
Excitatory Neuron	MARVELD1	MS	0.638987	0.400041	0.12165	1.54789	0.893738
Excitatory Neuron	MRPL43	MS	0.932971	0.519094	0.104233	1.62467	0.893738
Excitatory Neuron	MYO3A	MS	0.935661	1.30493	0.147227	1.4494	0.893738
Excitatory Neuron	NET1	MS	-0.368237	0.252402	0.126999	-1.52604	0.893738
Excitatory Neuron	REEP3	MS	0.736132	1.08412	0.134454	1.49677	0.893738
Excitatory Neuron	RRP12	MS	0.998666	1.32156	0.141479	1.47031	0.893738
Excitatory Neuron	SFMBT2	MS	-0.999	0.894943	0.152967	-1.42913	0.893738
Excitatory Neuron	SFR1	MS	-0.868668	2.51092	0.10726	-1.61063	0.893738
Excitatory Neuron	TET1	MS	-0.999	2.07791	0.1336	-1.50006	0.893738
Excitatory Neuron	TUBGCP2	MS	0.841454	0.669058	0.127063	1.52579	0.893738
Excitatory Neuron	VPS26A	MS	-0.999	1.30887	0.126687	-1.5273	0.893738
Excitatory Neuron	ZEB1	MS	0.906574	0.75549	0.14109	1.47175	0.893738
Excitatory Neuron	ZFYVE27	MS	-0.496275	0.320397	0.144592	-1.4589	0.893738
Excitatory Neuron	AKR1C2	PD	0.732523	0.78518	0.135676	1.49209	0.893738
Excitatory Neuron	AL583836.1	PD	0.794512	0.715991	0.161019	1.40165	0.893738
Excitatory Neuron	AL731533.2	PD	-0.999	1.27186	0.142925	-1.46498	0.893738
Excitatory Neuron	ARHGAP22	PD	0.999	0.787151	0.143519	1.46281	0.893738
Excitatory Neuron	C10orf143	PD	-0.999	0.721838	0.123758	-1.53919	0.893738
Excitatory Neuron	FAS	PD	0.711314	0.641988	0.153045	1.42886	0.893738
Excitatory Neuron	FRMPD2	PD	0.999	0.980134	0.110132	1.5976	0.893738
Excitatory Neuron	GDF10	PD	0.999	0.977653	0.108886	1.60322	0.893738
Excitatory Neuron	LINC02666	PD	-0.99896	0.646936	0.109875	-1.59876	0.893738
Excitatory Neuron	LINC02668	PD	-0.999	0.820979	0.104352	-1.62411	0.893738
Excitatory Neuron	LZTS2	PD	0.999	NA	0.126091	1.5297	0.893738
Excitatory Neuron	MARVELD1	PD	0.999	0.682571	0.126102	1.52966	0.893738
Excitatory Neuron	MMRN2	PD	-0.946012	1.09285	0.162782	-1.39578	0.893738
Excitatory Neuron	PDE6C	PD	0.998256	NA	0.151337	1.43482	0.893738
Excitatory Neuron	PGAM1	PD	-0.999	2.77572	0.102453	-1.63308	0.893738
Excitatory Neuron	PKD2L1	PD	-0.999	NA	0.133295	-1.50124	0.893738
Excitatory Neuron	PTEN	PD	0.999	1.03526	0.158384	1.41053	0.893738
Excitatory Neuron	RPP30	PD	0.926974	0.875784	0.111658	1.59079	0.893738
Excitatory Neuron	SKIDA1	PD	0.999	1.43594	0.132826	1.50305	0.893738
Excitatory Neuron	TAF3	PD	-0.998776	0.530046	0.134463	-1.49673	0.893738
Excitatory Neuron	UBE2D1	PD	-0.999	NA	0.138695	-1.48067	0.893738
Excitatory Neuron	AC022400.6	BD	0.885569	0.937569	0.118558	1.56085	0.893738
Excitatory Neuron	ADAM12	BD	-0.845799	0.60075	0.102053	-1.63498	0.893738
Excitatory Neuron	AFAP1L2	BD	-0.953197	0.863736	0.134274	-1.49746	0.893738
Excitatory Neuron	AL132656.2	BD	-0.887101	4.16192	0.144023	-1.46097	0.893738
Excitatory Neuron	AL133352.1	BD	-0.999	1.85496	0.131627	-1.50772	0.893738
Excitatory Neuron	ANKRD2	BD	-0.935415	0.835541	0.125204	-1.53329	0.893738
Excitatory Neuron	CAMK2G	BD	0.999	NA	0.136931	1.48732	0.893738
Excitatory Neuron	CCNY	BD	0.865674	1.33529	0.14076	1.47297	0.893738
Excitatory Neuron	CHUK	BD	0.856867	1.19731	0.147769	1.44746	0.893738
Excitatory Neuron	CRTAC1	BD	0.851659	0.646773	0.111696	1.59061	0.893738
Excitatory Neuron	CWF19L1	BD	-0.998798	0.574201	0.125868	-1.5306	0.893738
Excitatory Neuron	FBH1	BD	0.999	1.3413	0.119412	1.55725	0.893738
Excitatory Neuron	FZD8	BD	0.93701	3.61824	0.144119	1.46062	0.893738
Excitatory Neuron	GBF1	BD	-0.999	1.26247	0.107607	-1.60904	0.893738
Excitatory Neuron	HSPA12A	BD	-0.999	NA	0.159356	-1.40724	0.893738
Excitatory Neuron	MRPL43	BD	-0.769047	0.576473	0.140554	-1.47373	0.893738
Excitatory Neuron	NSUN6	BD	-0.999	2.26893	0.122238	-1.54545	0.893738
Excitatory Neuron	SEC24C	BD	-0.877487	NA	0.108116	-1.60672	0.893738
Excitatory Neuron	SVIL	BD	0.858176	0.574228	0.115753	1.57285	0.893738
Excitatory Neuron	VTI1A	BD	-0.999	0.618748	0.1547	-1.42312	0.893738
Excitatory Neuron	AL133352.1	MD	0.999	1.95046	0.109878	1.59874	0.893738
Excitatory Neuron	ARHGAP21	MD	-0.835722	0.791359	0.122694	-1.54356	0.893738
Excitatory Neuron	BBIP1	MD	0.573078	0.451051	0.158245	1.411	0.893738
Excitatory Neuron	BEND7	MD	-0.785645	0.660322	0.146721	-1.45121	0.893738
Excitatory Neuron	CFAP46	MD	-0.648053	0.551602	0.160277	-1.40414	0.893738
Excitatory Neuron	CH25H	MD	-0.999	1.23229	0.117559	-1.5651	0.893738
Excitatory Neuron	CREM	MD	-0.999	NA	0.15613	-1.41821	0.893738
Excitatory Neuron	DLG5	MD	0.500359	0.367553	0.161688	1.39942	0.893738
Excitatory Neuron	DNMBP	MD	0.794431	0.586731	0.120643	1.55208	0.893738
Excitatory Neuron	EPC1	MD	0.481304	0.460543	0.139645	1.47711	0.893738
Excitatory Neuron	HECTD2	MD	-0.949127	0.498169	0.155436	-1.42059	0.893738
Excitatory Neuron	HNRNPF	MD	0.999	0.971328	0.100866	1.64067	0.893738
Excitatory Neuron	HPS6	MD	-0.80305	0.345533	0.11765	-1.56471	0.893738
Excitatory Neuron	IFIT2	MD	0.681248	0.533835	0.120566	1.5524	0.893738
Excitatory Neuron	IL15RA	MD	0.522635	0.336918	0.102675	1.63202	0.893738
Excitatory Neuron	LINC00836	MD	0.999	4.38887	0.102357	1.63353	0.893738
Excitatory Neuron	MARVELD1	MD	-0.600329	0.389721	0.145222	-1.45662	0.893738
Excitatory Neuron	MSRB2	MD	0.691248	0.328546	0.102	1.63523	0.893738
Excitatory Neuron	PDZD8	MD	-0.752855	0.533409	0.125354	-1.53268	0.893738
Excitatory Neuron	SAMD8	MD	-0.46991	NA	0.14363	-1.4624	0.893738
Excitatory Neuron	SLC29A3	MD	0.729605	0.542195	0.130046	1.51392	0.893738
Excitatory Neuron	SYCE1	MD	0.679366	0.51179	0.151126	1.43557	0.893738
Excitatory Neuron	SYT15	MD	-0.999	NA	0.121416	-1.54886	0.893738
Excitatory Neuron	TIMM23	MD	0.999	3.60226	0.158047	1.41167	0.893738
Excitatory Neuron	TWNK	MD	-0.999	3.81484	0.151066	-1.43578	0.893738
Excitatory Neuron	ZDHHC6	MD	-0.791793	0.406394	0.136238	-1.48995	0.893738
Excitatory Neuron	ZNF22	MD	-0.999	1.58767	0.107821	-1.60806	0.893738
Excitatory Neuron	ZNF239	MD	-0.962886	1.22277	0.162975	-1.39514	0.893738
Excitatory Neuron	ABI1	SZ	-0.791995	0.706683	0.153868	-1.426	0.893738
Excitatory Neuron	ACTA2	SZ	-0.803288	0.482454	0.10911	-1.60221	0.893738
Excitatory Neuron	AIFM2	SZ	0.999	0.347174	0.107202	1.6109	0.893738
Excitatory Neuron	AKR1C3	SZ	-0.7478	1.63294	0.159927	-1.40532	0.893738
Excitatory Neuron	AL355512.1	SZ	0.830704	0.689464	0.101025	1.6399	0.893738
Excitatory Neuron	C10orf95	SZ	-0.400569	NA	0.152787	-1.42976	0.893738
Excitatory Neuron	CFAP43	SZ	-0.820829	0.365638	0.115731	-1.57295	0.893738
Excitatory Neuron	ENTPD7	SZ	0.999	0.546702	0.16064	1.40292	0.893738
Excitatory Neuron	ERCC6	SZ	0.633777	0.474637	0.15638	1.41735	0.893738
Excitatory Neuron	FANK1	SZ	-0.634352	0.509729	0.163276	-1.39414	0.893738
Excitatory Neuron	FBXL15	SZ	-0.998492	0.113237	0.102902	-1.63095	0.893738
Excitatory Neuron	FRMD4A	SZ	0.894145	0.537312	0.106954	1.61203	0.893738
Excitatory Neuron	FZD8	SZ	0.999	NA	0.140381	1.47437	0.893738
Excitatory Neuron	GBF1	SZ	-0.998782	0.495632	0.142315	-1.46723	0.893738
Excitatory Neuron	GRID1	SZ	0.938922	NA	0.101985	1.63531	0.893738
Excitatory Neuron	GTPBP4	SZ	0.655054	0.498347	0.148314	1.44551	0.893738
Excitatory Neuron	H2AFY2	SZ	0.998893	0.520493	0.139741	1.47676	0.893738
Excitatory Neuron	JAKMIP3	SZ	-0.478884	0.313475	0.13279	-1.50319	0.893738
Excitatory Neuron	LDB1	SZ	0.999	0.552562	0.133008	1.50234	0.893738
Excitatory Neuron	LINC02652	SZ	-0.777418	0.250048	0.100225	-1.64376	0.893738
Excitatory Neuron	OPN4	SZ	0.999	0.632186	0.135698	1.492	0.893738
Excitatory Neuron	PAX2	SZ	0.999	0.855449	0.114429	1.57859	0.893738
Excitatory Neuron	PDZD7	SZ	-0.999	0.789248	0.107299	-1.61045	0.893738
Excitatory Neuron	PFKFB3	SZ	-0.998587	1.18229	0.134054	-1.49831	0.893738
Excitatory Neuron	PLEKHA1	SZ	0.819034	0.667629	0.142584	1.46624	0.893738
Excitatory Neuron	PPA1	SZ	-0.999	0.576323	0.11422	-1.5795	0.893738
Excitatory Neuron	PRTFDC1	SZ	-0.919117	NA	0.116289	-1.57054	0.893738
Excitatory Neuron	RAB11FIP2	SZ	-0.999	NA	0.132367	-1.50483	0.893738
Excitatory Neuron	RAB18	SZ	0.999	1.85515	0.107252	1.61067	0.893738
Excitatory Neuron	RPP38	SZ	0.535805	0.315497	0.11076	1.59478	0.893738
Excitatory Neuron	SLC25A28	SZ	-0.999	NA	0.143898	-1.46143	0.893738
Excitatory Neuron	VTI1A	SZ	0.614509	0.396373	0.127247	1.52505	0.893738
Excitatory Neuron	WAPL	SZ	0.981804	NA	0.153271	1.42807	0.893738
Excitatory Neuron	WASHC2C	SZ	-0.999	0.572548	0.124989	-1.53417	0.893738
Excitatory Neuron	ZMYND11	SZ	-0.802169	0.485287	0.129188	-1.51731	0.893738
Excitatory Neuron	AC069544.1	AD	0.787165	0.67991	0.142518	1.46648	0.893738
Excitatory Neuron	ACADSB	AD	0.579166	0.359585	0.139111	1.47911	0.893738
Excitatory Neuron	ACBD5	AD	-0.858084	0.638111	0.149367	-1.44177	0.893738
Excitatory Neuron	AL391704.1	AD	-0.8907	NA	0.150473	-1.43786	0.893738
Excitatory Neuron	AL731563.3	AD	-0.97958	NA	0.14844	-1.44506	0.893738
Excitatory Neuron	ARHGAP19-SLIT1	AD	0.999	0.90722	0.103446	1.62837	0.893738
Excitatory Neuron	ARL5B	AD	0.694549	0.475722	0.114243	1.57941	0.893738
Excitatory Neuron	BICC1	AD	0.826607	0.551003	0.120642	1.55209	0.893738
Excitatory Neuron	CACUL1	AD	0.819558	0.568369	0.151523	1.43417	0.893738
Excitatory Neuron	CAMK1D	AD	0.421213	0.291271	0.14338	1.46332	0.893738
Excitatory Neuron	CUTC	AD	-0.769729	1.23747	0.111217	-1.59275	0.893738
Excitatory Neuron	DPCD	AD	0.999	1.4015	0.162853	1.39554	0.893738
Excitatory Neuron	ECHS1	AD	0.840066	0.444834	0.112676	1.58628	0.893738
Excitatory Neuron	EGR2	AD	0.759213	0.547029	0.136325	1.48962	0.893738
Excitatory Neuron	EIF3A	AD	0.880528	0.381961	0.108806	1.60358	0.893738
Excitatory Neuron	EXOC6	AD	-0.576326	0.338892	0.144124	-1.46061	0.893738
Excitatory Neuron	EXOSC1	AD	-0.999	1.22178	0.114646	-1.57765	0.893738
Excitatory Neuron	FAM13C	AD	-0.65912	0.439144	0.113958	-1.58065	0.893738
Excitatory Neuron	FAM160B1	AD	0.999	3.17284	0.16288	1.39545	0.893738
Excitatory Neuron	GPR158	AD	0.726847	0.659534	0.160398	1.40373	0.893738
Excitatory Neuron	HACD1	AD	-0.81718	0.823035	0.132582	-1.504	0.893738
Excitatory Neuron	INPP5F	AD	-0.999	NA	0.109228	-1.60167	0.893738
Excitatory Neuron	MTPAP	AD	0.981244	NA	0.162469	1.39681	0.893738
Excitatory Neuron	MYO3A	AD	-0.947972	NA	0.14685	-1.45075	0.893738
Excitatory Neuron	NDUFB8	AD	-0.828746	1.07422	0.142746	-1.46564	0.893738
Excitatory Neuron	NRG3	AD	-0.999	5.22497	0.133496	-1.50046	0.893738
Excitatory Neuron	NUDT5	AD	-0.624832	0.403186	0.104443	-1.62368	0.893738
Excitatory Neuron	PAX2	AD	-0.886793	1.0928	0.124881	-1.5346	0.893738
Excitatory Neuron	PFKP	AD	-0.905206	0.562893	0.12229	-1.54523	0.893738
Excitatory Neuron	PRKG1	AD	-0.84693	1.26129	0.161974	-1.39846	0.893738
Excitatory Neuron	RPP38	AD	0.763078	0.435878	0.136818	1.48774	0.893738
Excitatory Neuron	SGPL1	AD	-0.667227	0.453325	0.100387	-1.64298	0.893738
Excitatory Neuron	SMC3	AD	-0.625954	1.14018	0.111087	-1.59333	0.893738
Excitatory Neuron	SPRN	AD	0.999	NA	0.162338	1.39725	0.893738
Excitatory Neuron	TAF3	AD	0.727706	0.67205	0.156997	1.41525	0.893738
Excitatory Neuron	TDRD1	AD	-0.949864	0.671532	0.149048	-1.4429	0.893738
Excitatory Neuron	TET1	AD	0.999	1.06339	0.118068	1.56294	0.893738
Excitatory Neuron	TYSND1	AD	0.484287	0.306312	0.134677	1.49591	0.893738
Excitatory Neuron	UROS	AD	0.986331	0.810151	0.163262	1.39418	0.893738
Excitatory Neuron	ZEB1	AD	0.999	1.70872	0.144665	1.45864	0.893738
Excitatory Neuron	ZFYVE27	AD	0.998703	0.403353	0.15771	1.41282	0.893738
Excitatory Neuron	ZNF438	AD	-0.780907	0.595538	0.146079	-1.45352	0.893738
Excitatory Neuron	AASDHPPT	MS	0.999	1.68983	0.137092	1.48671	0.893738
Excitatory Neuron	ALX4	MS	-0.869072	0.851322	0.146712	-1.45125	0.893738
Excitatory Neuron	AP003108.2	MS	-0.614236	0.418001	0.161506	-1.40002	0.893738
Excitatory Neuron	ARL14EP	MS	-0.999	1.38671	0.14507	-1.45717	0.893738
Excitatory Neuron	CLPB	MS	0.619838	0.329989	0.130044	1.51393	0.893738
Excitatory Neuron	CSKMT	MS	0.999	NA	0.106925	1.61217	0.893738
Excitatory Neuron	CTSF	MS	-0.998726	0.469543	0.115533	-1.5738	0.893738
Excitatory Neuron	DPAGT1	MS	-0.561178	0.356618	0.120302	-1.55351	0.893738
Excitatory Neuron	GLB1L3	MS	0.881847	0.594089	0.162775	1.3958	0.893738
Excitatory Neuron	GLYATL1	MS	-0.999	1.93841	0.154479	-1.42389	0.893738
Excitatory Neuron	HYOU1	MS	0.569377	0.511425	0.154554	1.42363	0.893738
Excitatory Neuron	KAT5	MS	0.707889	0.490151	0.117979	1.56331	0.893738
Excitatory Neuron	KBTBD4	MS	-0.889062	NA	0.130385	-1.51259	0.893738
Excitatory Neuron	KLC2	MS	0.638419	0.394534	0.157781	1.41257	0.893738
Excitatory Neuron	KLHL35	MS	-0.999	0.722615	0.116145	-1.57116	0.893738
Excitatory Neuron	MARK2	MS	-0.752017	0.483382	0.108066	-1.60695	0.893738
Excitatory Neuron	MS4A4E	MS	-0.730598	0.674299	0.119013	-1.55893	0.893738
Excitatory Neuron	NPAT	MS	-0.999	NA	0.13533	-1.49341	0.893738
Excitatory Neuron	OPCML	MS	-0.999	1.05312	0.130547	-1.51195	0.893738
Excitatory Neuron	PCNX3	MS	0.715934	0.461696	0.10908	1.60234	0.893738
Excitatory Neuron	PDE2A	MS	0.794115	0.533375	0.163289	1.39409	0.893738
Excitatory Neuron	PTS	MS	-0.877649	0.466005	0.122151	-1.54581	0.893738
Excitatory Neuron	SCN2B	MS	-0.528782	0.364317	0.114488	-1.57834	0.893738
Excitatory Neuron	SLC22A10	MS	0.950815	NA	0.13224	1.50533	0.893738
Excitatory Neuron	SLC22A6	MS	0.999	3.68034	0.120705	1.55182	0.893738
Excitatory Neuron	SRPRA	MS	-0.741376	0.655161	0.146034	-1.45368	0.893738
Excitatory Neuron	TIGD3	MS	0.999	0.938923	0.136747	1.48802	0.893738
Excitatory Neuron	TMEM135	MS	-0.999	1.45415	0.153886	-1.42594	0.893738
Excitatory Neuron	TRPT1	MS	0.86739	0.66893	0.108351	1.60565	0.893738
Excitatory Neuron	TSSC4	MS	0.999	1.0593	0.124563	1.5359	0.893738
Excitatory Neuron	TTC9C	MS	-0.999	0.675986	0.131247	-1.5092	0.893738
Excitatory Neuron	UPK2	MS	-0.590318	0.431159	0.149891	-1.43992	0.893738
Excitatory Neuron	USP2	MS	0.718244	0.351805	0.10134	1.63839	0.893738
Excitatory Neuron	VWCE	MS	-0.765852	0.569943	0.135342	-1.49336	0.893738
Excitatory Neuron	AP003498.1	PD	-0.857174	0.87871	0.116107	-1.57133	0.893738
Excitatory Neuron	B3GAT1	PD	0.999	0.940007	0.136999	1.48706	0.893738
Excitatory Neuron	CTR9	PD	-0.85371	0.911023	0.137335	-1.48579	0.893738
Excitatory Neuron	EXPH5	PD	0.662613	0.420325	0.135552	1.49256	0.893738
Excitatory Neuron	FADS2	PD	0.999	0.946143	0.15706	1.41503	0.893738
Excitatory Neuron	FANCF	PD	0.964555	NA	0.115989	1.57184	0.893738
Excitatory Neuron	GAS2	PD	-0.999	0.843345	0.116297	-1.57051	0.893738
Excitatory Neuron	GDPD4	PD	0.999	0.54921	0.101687	1.63673	0.893738
Excitatory Neuron	HPS5	PD	-0.999	1.1247	0.160516	-1.40334	0.893738
Excitatory Neuron	INCENP	PD	0.999	1.56891	0.140474	1.47403	0.893738
Excitatory Neuron	KDELC2	PD	0.999	1.49184	0.162048	1.39822	0.893738
Excitatory Neuron	NLRX1	PD	-0.999	1.63596	0.126005	-1.53005	0.893738
Excitatory Neuron	OSBP	PD	-0.999	1.34973	0.117896	-1.56367	0.893738
Excitatory Neuron	PRRG4	PD	-0.999	2.10045	0.136032	-1.49073	0.893738
Excitatory Neuron	PTDSS2	PD	-0.953829	0.506031	0.108171	-1.60647	0.893738
Excitatory Neuron	SRSF8	PD	-0.999	0.800706	0.130256	-1.51309	0.893738
Excitatory Neuron	STX5	PD	0.999	1.2178	0.10096	1.64022	0.893738
Excitatory Neuron	SYT9	PD	0.743441	0.420812	0.15874	1.40932	0.893738
Excitatory Neuron	TMEM45B	PD	-0.769793	0.537448	0.140589	-1.4736	0.893738
Excitatory Neuron	UPK2	PD	-0.999	0.859213	0.160403	-1.40372	0.893738
Excitatory Neuron	AP002884.1	BD	-0.999	NA	0.118223	-1.56228	0.893738
Excitatory Neuron	AP002884.3	BD	-0.999	NA	0.149536	-1.44117	0.893738
Excitatory Neuron	AP003486.1	BD	0.999	1.07164	0.138848	1.4801	0.893738
Excitatory Neuron	ATL3	BD	0.999	1.28475	0.115892	1.57225	0.893738
Excitatory Neuron	BACE1	BD	0.858439	0.593224	0.14579	1.45456	0.893738
Excitatory Neuron	CFAP300	BD	-0.849401	0.634272	0.128536	-1.5199	0.893738
Excitatory Neuron	CRY2	BD	0.999	NA	0.125804	1.53086	0.893738
Excitatory Neuron	INTS4	BD	0.856722	1.16789	0.127963	1.52218	0.893738
Excitatory Neuron	KCNK4	BD	-0.999	1.46698	0.114951	-1.57633	0.893738
Excitatory Neuron	KCTD21	BD	0.96026	NA	0.104319	1.62427	0.893738
Excitatory Neuron	KDM2A	BD	-0.599024	0.312391	0.15497	-1.42219	0.893738
Excitatory Neuron	MPPED2	BD	-0.912687	NA	0.129697	-1.5153	0.893738
Excitatory Neuron	NUCB2	BD	-0.999	0.957307	0.126786	-1.5269	0.893738
Excitatory Neuron	NXF1	BD	-0.898384	NA	0.129095	-1.51768	0.893738
Excitatory Neuron	PIK3C2A	BD	-0.999	NA	0.162324	-1.3973	0.893738
Excitatory Neuron	PLCB3	BD	0.998419	0.210177	0.119571	1.55658	0.893738
Excitatory Neuron	PTS	BD	-0.999	NA	0.118544	-1.56091	0.893738
Excitatory Neuron	RRAS2	BD	0.975698	0.775236	0.151957	1.43265	0.893738
Excitatory Neuron	SF1	BD	-0.894541	0.410384	0.136632	-1.48845	0.893738
Excitatory Neuron	SSH3	BD	-0.689565	0.354022	0.156245	-1.41782	0.893738
Excitatory Neuron	TAF1D	BD	0.682369	0.416773	0.122969	1.54243	0.893738
Excitatory Neuron	TMEM109	BD	0.999	1.49253	0.139677	1.477	0.893738
Excitatory Neuron	ZDHHC13	BD	0.999	0.691208	0.11339	1.58314	0.893738
Excitatory Neuron	AC090458.1	MD	0.709379	0.37567	0.109858	1.59883	0.893738
Excitatory Neuron	ALKBH8	MD	0.767108	3.41081	0.15613	1.41821	0.893738
Excitatory Neuron	ANO1	MD	-0.624593	0.401104	0.1136	-1.58222	0.893738
Excitatory Neuron	AP001462.1	MD	0.759942	0.451269	0.146264	1.45286	0.893738
Excitatory Neuron	AP002759.1	MD	-0.999	1.63763	0.163193	-1.39441	0.893738
Excitatory Neuron	C11orf65	MD	0.999	0.722856	0.130998	1.51018	0.893738
Excitatory Neuron	C2CD3	MD	-0.999	0.971523	0.162499	-1.39672	0.893738
Excitatory Neuron	CARD18	MD	-0.90624	NA	0.103288	-1.62912	0.893738
Excitatory Neuron	CDK2AP2	MD	0.954382	NA	0.116565	1.56936	0.893738
Excitatory Neuron	DCHS1	MD	-0.655319	0.517319	0.11756	-1.5651	0.893738
Excitatory Neuron	DGKZ	MD	0.999	NA	0.15007	1.43929	0.893738
Excitatory Neuron	DKK3	MD	0.587652	0.387069	0.122611	1.54391	0.893738
Excitatory Neuron	DNAJC4	MD	-0.930057	0.42097	0.145677	-1.45497	0.893738
Excitatory Neuron	FLRT1	MD	0.612906	0.411856	0.143471	1.46299	0.893738
Excitatory Neuron	GALNT18	MD	0.623081	0.368964	0.106185	1.61558	0.893738
Excitatory Neuron	GDPD5	MD	0.849734	1.13875	0.150316	1.43842	0.893738
Excitatory Neuron	GRK2	MD	-0.848556	1.39392	0.15879	-1.40915	0.893738
Excitatory Neuron	GUCY1A2	MD	-0.999	0.742154	0.106446	-1.61437	0.893738
Excitatory Neuron	HMBS	MD	-0.639029	0.462092	0.142909	-1.46505	0.893738
Excitatory Neuron	HRAS	MD	-0.823429	NA	0.131389	-1.50865	0.893738
Excitatory Neuron	ILK	MD	-0.999	1.27511	0.117229	-1.56651	0.893738
Excitatory Neuron	LRP5	MD	0.999	NA	0.146782	1.45099	0.893738
Excitatory Neuron	MDK	MD	-0.913091	NA	0.114978	-1.57621	0.893738
Excitatory Neuron	MRPL21	MD	-0.51171	0.341906	0.151662	-1.43369	0.893738
Excitatory Neuron	NRXN2	MD	-0.733844	0.565135	0.139069	-1.47927	0.893738
Excitatory Neuron	PC	MD	0.999	0.695449	0.114998	1.57612	0.893738
Excitatory Neuron	PDE3B	MD	0.882727	0.442686	0.1586	1.4098	0.893738
Excitatory Neuron	PTPRJ	MD	0.957606	0.416853	0.101614	1.63708	0.893738
Excitatory Neuron	RASGRP2	MD	-0.557463	0.301415	0.102773	-1.63156	0.893738
Excitatory Neuron	RCN1	MD	-0.999	NA	0.140943	-1.47229	0.893738
Excitatory Neuron	RDX	MD	-0.999	0.884046	0.143668	-1.46227	0.893738
Excitatory Neuron	RNF121	MD	-0.909852	0.511149	0.150241	-1.43868	0.893738
Excitatory Neuron	RNF169	MD	0.845018	0.460469	0.139864	1.4763	0.893738
Excitatory Neuron	SLC22A18	MD	-0.48177	0.318754	0.147025	-1.45012	0.893738
Excitatory Neuron	SORL1	MD	0.617324	0.47921	0.133516	1.50038	0.893738
Excitatory Neuron	SRSF8	MD	0.846173	0.645227	0.1273	1.52484	0.893738
Excitatory Neuron	SWAP70	MD	0.9438	0.529214	0.108614	1.60446	0.893738
Excitatory Neuron	SYT13	MD	-0.487974	0.309015	0.136173	-1.4902	0.893738
Excitatory Neuron	SYT9	MD	-0.731078	0.677945	0.123524	-1.54015	0.893738
Excitatory Neuron	SYVN1	MD	0.998924	0.721979	0.144628	1.45877	0.893738
Excitatory Neuron	TAF1D	MD	0.978151	0.601483	0.110472	1.59607	0.893738
Excitatory Neuron	TIRAP	MD	-0.999	0.696839	0.12963	-1.51556	0.893738
Excitatory Neuron	TMEM132A	MD	-0.5765	0.319955	0.13137	-1.50872	0.893738
Excitatory Neuron	UBASH3B	MD	-0.744439	0.484268	0.142912	-1.46503	0.893738
Excitatory Neuron	UNC93B1	MD	-0.632218	0.457938	0.131889	-1.50669	0.893738
Excitatory Neuron	VPS26B	MD	0.431721	0.302335	0.160806	1.40237	0.893738
Excitatory Neuron	ZBED5	MD	0.999	0.428187	0.127375	1.52454	0.893738
Excitatory Neuron	AC022762.2	SZ	-0.67583	0.619041	0.155987	-1.4187	0.893738
Excitatory Neuron	AC090138.1	SZ	-0.722086	0.43924	0.16206	-1.39818	0.893738
Excitatory Neuron	AC107973.1	SZ	0.999	0.371785	0.113117	1.58434	0.893738
Excitatory Neuron	ANKRD13D	SZ	-0.77432	0.557545	0.13912	-1.47908	0.893738
Excitatory Neuron	ANO1	SZ	-0.608967	0.394307	0.157967	-1.41194	0.893738
Excitatory Neuron	AP000904.1	SZ	0.999	1.05901	0.13704	1.4869	0.893738
Excitatory Neuron	AP002884.3	SZ	-0.76564	0.574261	0.103766	-1.62686	0.893738
Excitatory Neuron	AP002991.1	SZ	0.83974	0.822391	0.163112	1.39468	0.893738
Excitatory Neuron	AP003419.1	SZ	-0.779888	0.415856	0.107614	-1.60901	0.893738
Excitatory Neuron	ARFIP2	SZ	-0.859221	0.574139	0.116287	-1.57055	0.893738
Excitatory Neuron	ARHGAP20	SZ	0.999	0.680345	0.110752	1.59482	0.893738
Excitatory Neuron	ARRB1	SZ	0.877015	0.664151	0.141899	1.46876	0.893738
Excitatory Neuron	ATM	SZ	-0.999	0.621891	0.102786	-1.63149	0.893738
Excitatory Neuron	B3GAT1	SZ	0.999	1.12366	0.124766	1.53507	0.893738
Excitatory Neuron	CBL	SZ	-0.646103	0.398453	0.128699	-1.51925	0.893738
Excitatory Neuron	CCDC81	SZ	0.871366	0.637779	0.144719	1.45844	0.893738
Excitatory Neuron	CCDC83	SZ	-0.99119	0.571293	0.129011	-1.51801	0.893738
Excitatory Neuron	CHKA	SZ	0.999	NA	0.156826	1.41583	0.893738
Excitatory Neuron	DCUN1D5	SZ	-0.835975	0.501239	0.143954	-1.46122	0.893738
Excitatory Neuron	DHCR7	SZ	0.934524	0.831608	0.106307	1.61502	0.893738
Excitatory Neuron	DLG2	SZ	0.999	0.978952	0.117043	1.56731	0.893738
Excitatory Neuron	DNAJC24	SZ	0.842861	0.367265	0.117962	1.56339	0.893738
Excitatory Neuron	FADD	SZ	0.586681	0.352891	0.118652	1.56046	0.893738
Excitatory Neuron	GPR83	SZ	0.564205	0.339718	0.11553	1.57382	0.893738
Excitatory Neuron	GRAMD1B	SZ	0.599256	0.396108	0.112781	1.58582	0.893738
Excitatory Neuron	HPX	SZ	-0.86061	0.718129	0.143845	-1.46162	0.893738
Excitatory Neuron	HTATIP2	SZ	-0.999	1.01673	0.136654	-1.48837	0.893738
Excitatory Neuron	HTR3B	SZ	0.615314	0.441667	0.129597	1.51569	0.893738
Excitatory Neuron	KCNQ1	SZ	-0.953545	0.616626	0.138693	-1.48068	0.893738
Excitatory Neuron	KDELC2	SZ	-0.999	3.50629	0.123206	-1.54145	0.893738
Excitatory Neuron	LDLRAD3	SZ	-0.999	1.30839	0.111717	-1.59052	0.893738
Excitatory Neuron	LINC00900	SZ	-0.749204	1.10675	0.160611	-1.40302	0.893738
Excitatory Neuron	LINC00958	SZ	0.593744	0.45738	0.150752	1.43688	0.893738
Excitatory Neuron	LRP5	SZ	-0.999	NA	0.120279	-1.5536	0.893738
Excitatory Neuron	MALAT1	SZ	-0.621167	0.51477	0.128518	-1.51997	0.893738
Excitatory Neuron	MRE11	SZ	0.713518	0.465733	0.160334	1.40395	0.893738
Excitatory Neuron	MRPL48	SZ	0.505446	0.340384	0.138336	1.48202	0.893738
Excitatory Neuron	NDUFV1	SZ	0.817498	0.402902	0.109313	1.60129	0.893738
Excitatory Neuron	NECTIN1	SZ	0.709878	0.507251	0.134439	1.49683	0.893738
Excitatory Neuron	NELL1	SZ	-0.672105	0.592684	0.161355	-1.40053	0.893738
Excitatory Neuron	PANX1	SZ	0.934549	0.493779	0.112991	1.58489	0.893738
Excitatory Neuron	PLET1	SZ	-0.8944	2.44249	0.133093	-1.50202	0.893738
Excitatory Neuron	PPP2R1B	SZ	0.523144	0.355233	0.159037	1.40832	0.893738
Excitatory Neuron	RELT	SZ	0.899628	0.616479	0.104427	1.62376	0.893738
Excitatory Neuron	SLC22A18AS	SZ	-0.921352	0.711054	0.123656	-1.53961	0.893738
Excitatory Neuron	SRSF8	SZ	0.917787	0.790718	0.143783	1.46185	0.893738
Excitatory Neuron	TAF10	SZ	0.999	NA	0.126004	1.53005	0.893738
Excitatory Neuron	TENM4	SZ	-0.697657	0.563464	0.135842	-1.49146	0.893738
Excitatory Neuron	THY1	SZ	-0.645627	0.432647	0.133585	-1.50011	0.893738
Excitatory Neuron	TRIM22	SZ	-0.868587	0.670038	0.141636	-1.46973	0.893738
Excitatory Neuron	TTC9C	SZ	-0.668308	0.433447	0.128018	-1.52196	0.893738
Excitatory Neuron	AC090458.1	AD	0.723959	0.686083	0.143185	1.46403	0.893738
Excitatory Neuron	AKIP1	AD	0.998472	0.395442	0.121793	1.54729	0.893738
Excitatory Neuron	AP002991.1	AD	-0.988083	0.849418	0.143526	-1.46278	0.893738
Excitatory Neuron	AP003066.1	AD	0.846122	1.101	0.151919	1.43278	0.893738
Excitatory Neuron	AP003781.1	AD	0.645799	0.490513	0.163637	1.39294	0.893738
Excitatory Neuron	ARCN1	AD	-0.963059	1.39323	0.156459	-1.41708	0.893738
Excitatory Neuron	CARD18	AD	0.901234	0.548222	0.154302	1.4245	0.893738
Excitatory Neuron	CHEK1	AD	0.75939	0.423392	0.116177	1.57102	0.893738
Excitatory Neuron	CNTN5	AD	-0.755691	0.583211	0.122498	-1.54437	0.893738
Excitatory Neuron	ESRRA	AD	-0.999	NA	0.162786	-1.39576	0.893738
Excitatory Neuron	ETS1	AD	0.820483	1.00179	0.101375	1.63822	0.893738
Excitatory Neuron	FLRT1	AD	-0.967014	0.99974	0.106462	-1.6143	0.893738
Excitatory Neuron	GRAMD1B	AD	0.8042	0.543078	0.130624	1.51165	0.893738
Excitatory Neuron	HARBI1	AD	0.807041	0.436594	0.134126	1.49803	0.893738
Excitatory Neuron	HSD17B12	AD	0.970054	1.45546	0.112679	1.58627	0.893738
Excitatory Neuron	IGSF9B	AD	0.565882	0.449587	0.121026	1.55048	0.893738
Excitatory Neuron	KBTBD3	AD	-0.939666	NA	0.146583	-1.45171	0.893738
Excitatory Neuron	MARK2	AD	0.998891	0.407568	0.120055	1.55454	0.893738
Excitatory Neuron	MIR4300HG	AD	0.742235	0.424009	0.107055	1.61157	0.893738
Excitatory Neuron	NADSYN1	AD	-0.662294	0.380647	0.131018	-1.5101	0.893738
Excitatory Neuron	NAV2	AD	-0.639059	0.383095	0.131072	-1.50989	0.893738
Excitatory Neuron	NCAPD3	AD	0.894156	1.0321	0.116986	1.56755	0.893738
Excitatory Neuron	NDUFS3	AD	-0.566164	0.331205	0.124331	-1.53685	0.893738
Excitatory Neuron	NEU3	AD	-0.999	6.9509	0.117189	-1.56668	0.893738
Excitatory Neuron	NKAPD1	AD	0.999	NA	0.14916	1.4425	0.893738
Excitatory Neuron	NPAS4	AD	0.999	0.492581	0.106287	1.61511	0.893738
Excitatory Neuron	NPAT	AD	0.656455	0.436469	0.139785	1.47659	0.893738
Excitatory Neuron	NTM	AD	0.615595	0.561351	0.127781	1.52291	0.893738
Excitatory Neuron	PIK3C2A	AD	0.999	0.628626	0.132594	1.50395	0.893738
Excitatory Neuron	PPP6R3	AD	-0.938044	4.69356	0.108495	-1.605	0.893738
Excitatory Neuron	PRCP	AD	-0.704307	0.431839	0.149811	-1.4402	0.893738
Excitatory Neuron	PTDSS2	AD	0.560578	0.353072	0.160449	1.40356	0.893738
Excitatory Neuron	QSER1	AD	0.868473	0.653416	0.127684	1.5233	0.893738
Excitatory Neuron	RAB6A	AD	-0.637877	0.485957	0.133163	-1.50174	0.893738
Excitatory Neuron	RIC3	AD	0.874903	1.1063	0.133114	1.50193	0.893738
Excitatory Neuron	RPUSD4	AD	0.999	0.943447	0.114217	1.57952	0.893738
Excitatory Neuron	RRM1	AD	-0.785136	0.622505	0.137342	-1.48576	0.893738
Excitatory Neuron	RTN3	AD	-0.999	0.430364	0.108277	-1.60599	0.893738
Excitatory Neuron	SORL1	AD	0.752302	0.701873	0.15243	1.431	0.893738
Excitatory Neuron	SPON1	AD	-0.85223	5.21734	0.142149	-1.46784	0.893738
Excitatory Neuron	SPTY2D1OS	AD	0.547319	0.342925	0.109429	1.60076	0.893738
Excitatory Neuron	STIP1	AD	-0.999	0.411026	0.10221	-1.63423	0.893738
Excitatory Neuron	TEAD1	AD	-0.718838	0.591816	0.119422	-1.55721	0.893738
Excitatory Neuron	THYN1	AD	0.999	NA	0.104655	1.62269	0.893738
Excitatory Neuron	TRIM22	AD	-0.963357	2.35396	0.143405	-1.46323	0.893738
Excitatory Neuron	TTC17	AD	-0.98024	1.25636	0.162499	-1.39671	0.893738
Excitatory Neuron	TTC9C	AD	-0.920302	0.90962	0.12906	-1.51782	0.893738
Excitatory Neuron	UPK2	AD	0.999	1.27815	0.135291	1.49356	0.893738
Excitatory Neuron	VPS26B	AD	-0.810154	0.714427	0.155066	-1.42186	0.893738
Excitatory Neuron	AC007656.1	MS	0.999	1.81025	0.108215	1.60627	0.893738
Excitatory Neuron	AC026333.3	MS	0.626318	0.424528	0.109992	1.59823	0.893738
Excitatory Neuron	AC026367.2	MS	-0.999	0.722872	0.122208	-1.54557	0.893738
Excitatory Neuron	AC137767.1	MS	-0.896841	NA	0.12147	-1.54863	0.893738
Excitatory Neuron	ANKRD52	MS	0.733157	0.631046	0.145436	1.45584	0.893738
Excitatory Neuron	C1R	MS	-0.911104	0.520753	0.100816	-1.64091	0.893738
Excitatory Neuron	CBX5	MS	-0.945966	1.17836	0.136839	-1.48767	0.893738
Excitatory Neuron	CKAP4	MS	-0.999	0.652696	0.152253	-1.43162	0.893738
Excitatory Neuron	CLEC2D	MS	-0.391146	0.289939	0.124419	-1.53649	0.893738
Excitatory Neuron	COPS7A	MS	0.994346	NA	0.129303	1.51686	0.893738
Excitatory Neuron	CRY1	MS	-0.901064	0.460287	0.158956	-1.40859	0.893738
Excitatory Neuron	DDIT3	MS	-0.805361	0.414686	0.118668	-1.56039	0.893738
Excitatory Neuron	DNAH10	MS	0.669991	0.361155	0.131042	1.51001	0.893738
Excitatory Neuron	DRAM1	MS	0.999	NA	0.152535	1.43063	0.893738
Excitatory Neuron	DUSP6	MS	-0.815189	0.834697	0.144375	-1.45969	0.893738
Excitatory Neuron	GIT2	MS	-0.999	9.24732	0.148369	-1.44532	0.893738
Excitatory Neuron	HNRNPA1	MS	-0.999	0.825019	0.113702	-1.58177	0.893738
Excitatory Neuron	ITGA5	MS	0.691167	0.90911	0.141117	1.47165	0.893738
Excitatory Neuron	LARP4	MS	-0.999	NA	0.145222	-1.45662	0.893738
Excitatory Neuron	LINC02424	MS	0.685051	0.70468	0.147941	1.44684	0.893738
Excitatory Neuron	LINC02471	MS	-0.999	0.821784	0.146353	-1.45253	0.893738
Excitatory Neuron	MAGOHB	MS	0.998844	0.416445	0.108751	1.60383	0.893738
Excitatory Neuron	OGFOD2	MS	0.921963	0.304948	0.163328	1.39396	0.893738
Excitatory Neuron	PEX5	MS	0.640472	0.393824	0.123128	1.54178	0.893738
Excitatory Neuron	PHB2	MS	0.399774	0.249581	0.142183	1.46771	0.893738
Excitatory Neuron	POC1B	MS	-0.966974	1.04388	0.12795	-1.52224	0.893738
Excitatory Neuron	RAB3IP	MS	-0.787084	0.455603	0.116845	-1.56815	0.893738
Excitatory Neuron	RBMS2	MS	-0.786868	0.533988	0.129595	-1.5157	0.893738
Excitatory Neuron	RNF41	MS	0.734401	0.432451	0.127315	1.52477	0.893738
Excitatory Neuron	SLC4A8	MS	-0.999	1.44519	0.160114	-1.40469	0.893738
Excitatory Neuron	SMARCD1	MS	-0.999	1.22935	0.133641	-1.4999	0.893738
Excitatory Neuron	SMUG1	MS	-0.861528	0.831569	0.147717	-1.44764	0.893738
Excitatory Neuron	TPH2	MS	-0.999	0.702152	0.104187	-1.62489	0.893738
Excitatory Neuron	TSPAN11	MS	0.97481	1.6421	0.111917	1.58963	0.893738
Excitatory Neuron	TSPAN8	MS	0.948084	0.702711	0.106694	1.61323	0.893738
Excitatory Neuron	ZCRB1	MS	0.994623	0.0452499	0.156468	1.41705	0.893738
Excitatory Neuron	ZNF641	MS	-0.980568	1.02353	0.15322	-1.42825	0.893738
Excitatory Neuron	ZNF84	MS	0.999	NA	0.162942	1.39524	0.893738
Excitatory Neuron	ABCB9	PD	-0.936832	1.01731	0.117335	-1.56606	0.893738
Excitatory Neuron	AC024257.3	PD	-0.999	0.780588	0.125631	-1.53156	0.893738
Excitatory Neuron	AC126178.1	PD	-0.999	1.28948	0.156356	-1.41743	0.893738
Excitatory Neuron	ANO2	PD	0.999	NA	0.116648	1.569	0.893738
Excitatory Neuron	CALCOCO1	PD	-0.830458	0.613609	0.138294	-1.48217	0.893738
Excitatory Neuron	CDK4	PD	-0.999	0.884013	0.116523	-1.56953	0.893738
Excitatory Neuron	CHST11	PD	-0.723118	0.510712	0.162596	-1.39639	0.893738
Excitatory Neuron	CRACR2A	PD	0.844552	0.991198	0.159796	1.40576	0.893738
Excitatory Neuron	CTDSP2	PD	0.97857	0.660779	0.160937	1.40193	0.893738
Excitatory Neuron	ESPL1	PD	-0.958592	1.34105	0.137967	-1.4834	0.893738
Excitatory Neuron	FBXL14	PD	-0.945578	0.65921	0.116056	-1.57154	0.893738
Excitatory Neuron	FOXJ2	PD	0.999	1.83263	0.132647	1.50375	0.893738
Excitatory Neuron	FRS2	PD	0.999	0.879827	0.151585	1.43395	0.893738
Excitatory Neuron	GOLGA3	PD	-0.913197	NA	0.128583	-1.51971	0.893738
Excitatory Neuron	KCNH3	PD	-0.898189	2.28279	0.139921	-1.47608	0.893738
Excitatory Neuron	KRAS	PD	-0.999	1.20493	0.122435	-1.54463	0.893738
Excitatory Neuron	LINC00508	PD	-0.999	NA	0.147619	-1.44799	0.893738
Excitatory Neuron	MAP1LC3B2	PD	-0.695334	0.357955	0.134545	-1.49642	0.893738
Excitatory Neuron	MYRFL	PD	0.977915	0.763143	0.10304	1.63029	0.893738
Excitatory Neuron	NCOR2	PD	0.895109	0.503676	0.120918	1.55093	0.893738
Excitatory Neuron	PAH	PD	-0.999	NA	0.104946	-1.62133	0.893738
Excitatory Neuron	PGAM5	PD	-0.899331	1.10936	0.160979	-1.40179	0.893738
Excitatory Neuron	PTMS	PD	-0.999	1.02413	0.113939	-1.58073	0.893738
Excitatory Neuron	RAD51AP1	PD	-0.999	0.994083	0.120702	-1.55183	0.893738
Excitatory Neuron	RBM19	PD	0.650389	0.586552	0.163012	1.39501	0.893738
Excitatory Neuron	SRRM4	PD	-0.784095	0.577853	0.115271	-1.57494	0.893738
Excitatory Neuron	STAC3	PD	-0.999	0.700821	0.104389	-1.62394	0.893738
Excitatory Neuron	WSB2	PD	0.776752	0.499493	0.150243	1.43867	0.893738
Excitatory Neuron	AC007619.1	BD	0.999	NA	0.119873	1.55531	0.893738
Excitatory Neuron	AC016152.1	BD	0.865965	0.589262	0.129619	1.51561	0.893738
Excitatory Neuron	AC069209.1	BD	-0.824639	0.713786	0.14486	-1.45793	0.893738
Excitatory Neuron	AC145422.1	BD	0.898159	0.922166	0.15406	1.42534	0.893738
Excitatory Neuron	ADAMTS20	BD	-0.999	NA	0.122492	-1.5444	0.893738
Excitatory Neuron	CCDC60	BD	-0.88622	1.63075	0.129929	-1.51438	0.893738
Excitatory Neuron	CCDC77	BD	0.998051	0.201948	0.146882	1.45063	0.893738
Excitatory Neuron	CPNE8	BD	-0.999	NA	0.147799	-1.44735	0.893738
Excitatory Neuron	CS	BD	0.889045	0.956458	0.152262	1.43159	0.893738
Excitatory Neuron	DCTN2	BD	-0.908794	NA	0.155205	-1.42138	0.893738
Excitatory Neuron	DNAH10	BD	0.981071	0.685715	0.151927	1.43276	0.893738
Excitatory Neuron	FAR2	BD	0.850514	NA	0.131468	1.50834	0.893738
Excitatory Neuron	FOXJ2	BD	0.999	2.84658	0.140267	1.4748	0.893738
Excitatory Neuron	GIT2	BD	-0.999	0.815317	0.161284	-1.40077	0.893738
Excitatory Neuron	GLT8D2	BD	0.617917	0.389228	0.124616	1.53568	0.893738
Excitatory Neuron	HELB	BD	-0.998782	0.18346	0.141427	-1.4705	0.893738
Excitatory Neuron	IFT81	BD	-0.966942	1.48822	0.113764	-1.5815	0.893738
Excitatory Neuron	KLHL42	BD	0.999	1.43997	0.151789	1.43324	0.893738
Excitatory Neuron	LRRK2	BD	-0.998704	0.330988	0.123476	-1.54035	0.893738
Excitatory Neuron	MAP3K12	BD	-0.974928	1.17941	0.140801	-1.47281	0.893738
Excitatory Neuron	MVK	BD	-0.999	0.725111	0.118141	-1.56262	0.893738
Excitatory Neuron	NR2C1	BD	0.999	NA	0.159442	1.40695	0.893738
Excitatory Neuron	NR4A1	BD	-0.918536	0.907162	0.112068	-1.58897	0.893738
Excitatory Neuron	PITPNM2	BD	-0.999	6.25963	0.150641	-1.43727	0.893738
Excitatory Neuron	PKP2	BD	0.999	0.855709	0.124704	1.53532	0.893738
Excitatory Neuron	PUS7L	BD	0.999	2.96594	0.152073	1.43225	0.893738
Excitatory Neuron	R3HDM2	BD	0.917726	0.970889	0.110114	1.59768	0.893738
Excitatory Neuron	RFC5	BD	0.842579	0.655008	0.101104	1.63952	0.893738
Excitatory Neuron	SLC25A3	BD	-0.908437	NA	0.152023	-1.43242	0.893738
Excitatory Neuron	SLC2A13	BD	0.999	0.824511	0.113933	1.58076	0.893738
Excitatory Neuron	TIMELESS	BD	0.897311	0.942396	0.103123	1.6299	0.893738
Excitatory Neuron	TRIAP1	BD	0.538374	0.368109	0.160894	1.40207	0.893738
Excitatory Neuron	TSFM	BD	-0.913192	12.6293	0.128983	-1.51813	0.893738
Excitatory Neuron	VEZT	BD	-0.999	1.20066	0.149724	-1.44051	0.893738
Excitatory Neuron	YARS2	BD	-0.999	1.09589	0.149358	-1.4418	0.893738
Excitatory Neuron	YEATS4	BD	0.99833	0.274724	0.102083	1.63484	0.893738
Excitatory Neuron	A2ML1	MD	-0.999	1.49453	0.144814	-1.45809	0.893738
Excitatory Neuron	AC006063.2	MD	0.837646	0.927921	0.149668	1.44071	0.893738
Excitatory Neuron	AC007656.1	MD	0.920808	0.628915	0.117463	1.56551	0.893738
Excitatory Neuron	AC008115.2	MD	-0.998103	NA	0.154009	-1.42551	0.893738
Excitatory Neuron	AC026333.3	MD	0.385798	0.295278	0.135893	1.49126	0.893738
Excitatory Neuron	AC084816.1	MD	0.511302	0.344461	0.125306	1.53288	0.893738
Excitatory Neuron	AC090630.1	MD	-0.732408	0.336032	0.14092	-1.47237	0.893738
Excitatory Neuron	AC092111.1	MD	-0.999	1.61944	0.143681	-1.46222	0.893738
Excitatory Neuron	AC131009.1	MD	0.636912	0.433471	0.134253	1.49754	0.893738
Excitatory Neuron	ACSS3	MD	-0.757493	0.482741	0.142937	-1.46494	0.893738
Excitatory Neuron	B3GNT4	MD	-0.664524	0.508515	0.109969	-1.59833	0.893738
Excitatory Neuron	C12orf42	MD	-0.86749	0.756079	0.104461	-1.6236	0.893738
Excitatory Neuron	CIT	MD	0.998435	0.353546	0.159971	1.40517	0.893738
Excitatory Neuron	CRY1	MD	0.853498	0.626914	0.114304	1.57914	0.893738
Excitatory Neuron	DDIT3	MD	-0.998657	0.579527	0.135782	-1.49168	0.893738
Excitatory Neuron	DPY19L2	MD	0.858668	0.818085	0.13942	1.47796	0.893738
Excitatory Neuron	EIF2S3B	MD	0.881766	1.07508	0.147815	1.44729	0.893738
Excitatory Neuron	EP400	MD	0.903905	0.923052	0.139597	1.47729	0.893738
Excitatory Neuron	FGF23	MD	0.640899	0.553539	0.146698	1.45129	0.893738
Excitatory Neuron	GIT2	MD	-0.999	1.09444	0.100047	-1.64463	0.893738
Excitatory Neuron	GOLT1B	MD	0.861085	0.747537	0.109778	1.59919	0.893738
Excitatory Neuron	GRASP	MD	0.576106	0.399238	0.162358	1.39718	0.893738
Excitatory Neuron	GRIP1	MD	-0.999	0.696428	0.103238	-1.62935	0.893738
Excitatory Neuron	HELB	MD	0.652751	0.384931	0.120672	1.55196	0.893738
Excitatory Neuron	INHBC	MD	-0.998761	0.799212	0.117506	-1.56533	0.893738
Excitatory Neuron	KCNA1	MD	0.765067	0.555264	0.103105	1.62998	0.893738
Excitatory Neuron	KRT86	MD	0.451635	0.305433	0.135051	1.49448	0.893738
Excitatory Neuron	KSR2	MD	-0.596911	0.530585	0.122846	-1.54294	0.893738
Excitatory Neuron	LINC02361	MD	-0.999	1.01148	0.112834	-1.58558	0.893738
Excitatory Neuron	LRIG3	MD	0.999	1.1706	0.13229	1.50513	0.893738
Excitatory Neuron	MAGOHB	MD	0.998702	0.60152	0.122579	1.54404	0.893738
Excitatory Neuron	MFSD5	MD	0.998765	0.313211	0.13204	1.5061	0.893738
Excitatory Neuron	MORN3	MD	-0.759434	0.502615	0.113548	-1.58245	0.893738
Excitatory Neuron	NAB2	MD	-0.999	0.762785	0.114206	-1.57957	0.893738
Excitatory Neuron	PA2G4	MD	0.981483	1.41716	0.119623	1.55636	0.893738
Excitatory Neuron	PAN2	MD	0.704394	0.408526	0.123641	1.53967	0.893738
Excitatory Neuron	PTGES3	MD	-0.999	0.658807	0.14788	-1.44706	0.893738
Excitatory Neuron	PTPRB	MD	0.896191	1.20756	0.135961	1.491	0.893738
Excitatory Neuron	PTPRO	MD	-0.999	NA	0.100104	-1.64435	0.893738
Excitatory Neuron	PWP1	MD	0.999	NA	0.117652	1.56471	0.893738
Excitatory Neuron	SCYL2	MD	0.879069	0.848918	0.161014	1.40167	0.893738
Excitatory Neuron	SLC26A10	MD	0.999	NA	0.140624	1.47347	0.893738
Excitatory Neuron	TARBP2	MD	-0.999	0.963305	0.14195	-1.46857	0.893738
Excitatory Neuron	TCTN1	MD	-0.881069	0.640877	0.105131	-1.62047	0.893738
Excitatory Neuron	TSFM	MD	0.999	1.1476	0.134414	1.49692	0.893738
Excitatory Neuron	AC007513.1	SZ	0.998971	0.636682	0.142914	1.46502	0.893738
Excitatory Neuron	AC024257.3	SZ	0.650158	0.52908	0.156426	1.41719	0.893738
Excitatory Neuron	AC025253.1	SZ	0.832688	NA	0.103929	1.6261	0.893738
Excitatory Neuron	AC027288.3	SZ	0.853375	0.669755	0.158213	1.41111	0.893738
Excitatory Neuron	AC087235.2	SZ	-0.470511	0.331504	0.154892	-1.42246	0.893738
Excitatory Neuron	AC126178.1	SZ	-0.800026	0.638188	0.14083	-1.47271	0.893738
Excitatory Neuron	ACSS3	SZ	-0.818812	0.577538	0.143701	-1.46215	0.893738
Excitatory Neuron	BBS10	SZ	0.695049	0.49425	0.13621	1.49005	0.893738
Excitatory Neuron	BCL7A	SZ	-0.8455	0.561507	0.124379	-1.53665	0.893738
Excitatory Neuron	C12orf10	SZ	0.643661	0.51154	0.163481	1.39346	0.893738
Excitatory Neuron	CCDC38	SZ	0.999	0.839433	0.14235	1.4671	0.893738
Excitatory Neuron	CD163L1	SZ	-0.539783	0.401209	0.135381	-1.49321	0.893738
Excitatory Neuron	DDX51	SZ	-0.826711	0.567756	0.111497	-1.5915	0.893738
Excitatory Neuron	DRAM1	SZ	-0.929498	0.667587	0.12807	-1.52176	0.893738
Excitatory Neuron	FAM186A	SZ	-0.744787	1.33543	0.120261	-1.55368	0.893738
Excitatory Neuron	FMNL3	SZ	0.999	0.529906	0.103129	1.62987	0.893738
Excitatory Neuron	GALNT8	SZ	0.999	1.29156	0.155399	1.42072	0.893738
Excitatory Neuron	GDF11	SZ	-0.747349	0.395987	0.156124	-1.41823	0.893738
Excitatory Neuron	GRIN2B	SZ	0.999	NA	0.129023	1.51797	0.893738
Excitatory Neuron	GTF2H3	SZ	0.206445	0.281132	0.124371	1.53668	0.893738
Excitatory Neuron	ITGA5	SZ	0.828478	0.181331	0.139027	1.47943	0.893738
Excitatory Neuron	LMO3	SZ	0.65614	0.491347	0.155294	1.42108	0.893738
Excitatory Neuron	MANSC1	SZ	0.504015	0.462963	0.103493	1.62815	0.893738
Excitatory Neuron	MARS	SZ	0.924501	0.780199	0.11157	1.59118	0.893738
Excitatory Neuron	METTL25	SZ	-0.999	1.2995	0.1331	-1.50199	0.893738
Excitatory Neuron	MLF2	SZ	-0.831337	0.713837	0.119678	-1.55613	0.893738
Excitatory Neuron	MSI1	SZ	-0.472935	0.354818	0.14601	-1.45377	0.893738
Excitatory Neuron	NECAP1	SZ	0.614998	0.568383	0.126994	1.52606	0.893738
Excitatory Neuron	NEMP1	SZ	0.646757	0.557668	0.149242	1.44221	0.893738
Excitatory Neuron	NFYB	SZ	-0.537716	0.305871	0.120132	-1.55422	0.893738
Excitatory Neuron	P2RX4	SZ	0.520527	0.453898	0.115925	1.57211	0.893738
Excitatory Neuron	PTPRO	SZ	-0.75908	0.472206	0.100878	-1.64061	0.893738
Excitatory Neuron	RNF34	SZ	0.769094	0.535464	0.117554	1.56512	0.893738
Excitatory Neuron	SCN8A	SZ	-0.936755	0.723352	0.127041	-1.52587	0.893738
Excitatory Neuron	SLC16A7	SZ	-0.999	1.39395	0.118127	-1.56268	0.893738
Excitatory Neuron	SLC8B1	SZ	0.999	NA	0.1021	1.63476	0.893738
Excitatory Neuron	SMARCC2	SZ	-0.920791	0.537891	0.114249	-1.57938	0.893738
Excitatory Neuron	SPRYD4	SZ	0.666051	0.40764	0.148219	1.44585	0.893738
Excitatory Neuron	STAB2	SZ	-0.451455	0.318632	0.151363	-1.43473	0.893738
Excitatory Neuron	STAT2	SZ	-0.892547	1.07694	0.113372	-1.58322	0.893738
Excitatory Neuron	TFCP2	SZ	0.528773	0.600106	0.144789	1.45819	0.893738
Excitatory Neuron	UBE3B	SZ	0.999	0.966582	0.10251	1.6328	0.893738
Excitatory Neuron	USP30	SZ	-0.998773	0.545858	0.131607	-1.50779	0.893738
Excitatory Neuron	AC007513.1	AD	0.629277	0.509453	0.154322	1.42443	0.893738
Excitatory Neuron	AC007619.1	AD	-0.859122	0.974352	0.135764	-1.49175	0.893738
Excitatory Neuron	AC020637.1	AD	0.999	NA	0.117899	1.56365	0.893738
Excitatory Neuron	AC073569.2	AD	-0.994683	0.969985	0.110114	-1.59768	0.893738
Excitatory Neuron	AC090023.2	AD	0.999	NA	0.116711	1.56873	0.893738
Excitatory Neuron	AC117503.1	AD	-0.959278	1.35398	0.117348	-1.566	0.893738
Excitatory Neuron	AMIGO2	AD	-0.64191	0.441014	0.12736	-1.5246	0.893738
Excitatory Neuron	C12orf60	AD	0.999	0.514806	0.128164	1.52138	0.893738
Excitatory Neuron	CSAD	AD	0.685217	0.445629	0.115948	1.57201	0.893738
Excitatory Neuron	DEPDC4	AD	0.973318	1.30867	0.149362	1.44179	0.893738
Excitatory Neuron	EIF4B	AD	-0.999	1.05951	0.108443	-1.60523	0.893738
Excitatory Neuron	EP400	AD	-0.718192	0.597047	0.133606	-1.50003	0.893738
Excitatory Neuron	ERGIC2	AD	-0.892742	0.515283	0.119592	-1.55649	0.893738
Excitatory Neuron	FAM90A1	AD	-0.870695	NA	0.147932	-1.44687	0.893738
Excitatory Neuron	FBRSL1	AD	0.841934	0.618271	0.113001	1.58485	0.893738
Excitatory Neuron	GDF11	AD	0.692372	0.555709	0.14304	1.46456	0.893738
Excitatory Neuron	GUCY2C	AD	0.999	1.0812	0.131403	1.50859	0.893738
Excitatory Neuron	HSP90B1	AD	0.904763	0.497885	0.146091	1.45348	0.893738
Excitatory Neuron	KCNA5	AD	-0.887007	1.06387	0.101066	-1.63971	0.893738
Excitatory Neuron	LINC00507	AD	0.999	1.04036	0.119957	1.55495	0.893738
Excitatory Neuron	LINC00508	AD	0.764033	0.837193	0.126901	1.52644	0.893738
Excitatory Neuron	LINC02388	AD	0.996895	NA	0.125271	1.53302	0.893738
Excitatory Neuron	METTL25	AD	-0.884387	0.71825	0.154624	-1.42339	0.893738
Excitatory Neuron	NAA25	AD	-0.999	2.50408	0.129435	-1.51633	0.893738
Excitatory Neuron	NR4A1	AD	0.999	1.36025	0.110787	1.59466	0.893738
Excitatory Neuron	PRB1	AD	-0.702609	0.598378	0.161265	-1.40083	0.893738
Excitatory Neuron	RAD51AP1	AD	-0.814939	0.711275	0.155031	-1.42198	0.893738
Excitatory Neuron	RASAL1	AD	-0.998722	0.466678	0.154577	-1.42355	0.893738
Excitatory Neuron	RERGL	AD	-0.999	1.12232	0.150791	-1.43674	0.893738
Excitatory Neuron	RFLNA	AD	-0.873877	0.683409	0.138581	-1.4811	0.893738
Excitatory Neuron	RITA1	AD	-0.999	NA	0.122943	-1.54254	0.893738
Excitatory Neuron	SENP1	AD	0.999	3.69935	0.100498	1.64245	0.893738
Excitatory Neuron	SLC38A1	AD	-0.791841	0.65818	0.124964	-1.53427	0.893738
Excitatory Neuron	SYT1	AD	0.9959	1.42007	0.121809	1.54723	0.893738
Excitatory Neuron	TARBP2	AD	-0.999	2.60196	0.135093	-1.49432	0.893738
Excitatory Neuron	THAP2	AD	-0.999	NA	0.146712	-1.45124	0.893738
Excitatory Neuron	TMEM120B	AD	0.905162	0.5976	0.118642	1.5605	0.893738
Excitatory Neuron	TMEM132C	AD	-0.820039	1.01376	0.130055	-1.51389	0.893738
Excitatory Neuron	TMPO	AD	-0.783963	0.754825	0.144199	-1.46033	0.893738
Excitatory Neuron	UHRF1BP1L	AD	-0.747616	0.468534	0.116245	-1.57073	0.893738
Excitatory Neuron	VEZT	AD	-0.489524	0.332554	0.159446	-1.40694	0.893738
Excitatory Neuron	WNT5B	AD	0.917348	0.761978	0.139897	1.47617	0.893738
Excitatory Neuron	YAF2	AD	-0.78189	0.970384	0.107341	-1.61026	0.893738
Excitatory Neuron	ZBTB39	AD	0.911574	3.11109	0.143928	1.46132	0.893738
Excitatory Neuron	ZNF140	AD	-0.496897	0.333682	0.119396	-1.55731	0.893738
Excitatory Neuron	ARHGEF7	MS	0.817231	0.707743	0.144982	1.45749	0.893738
Excitatory Neuron	FRY	MS	-0.999	1.07085	0.133586	-1.50011	0.893738
Excitatory Neuron	GPC6	MS	0.730493	0.522101	0.121836	1.54711	0.893738
Excitatory Neuron	KBTBD6	MS	-0.999	2.50374	0.120888	-1.55106	0.893738
Excitatory Neuron	PCDH9	MS	0.999	NA	0.151193	1.43533	0.893738
Excitatory Neuron	RCBTB2	MS	0.999	NA	0.120683	1.55191	0.893738
Excitatory Neuron	SLC7A1	MS	-0.855452	0.885219	0.153639	-1.4268	0.893738
Excitatory Neuron	AL355390.2	PD	0.999	0.983109	0.108168	1.60648	0.893738
Excitatory Neuron	C1QTNF9B	PD	-0.891644	0.588376	0.115616	-1.57345	0.893738
Excitatory Neuron	LHFPL6	PD	-0.920569	3.86508	0.116536	-1.56948	0.893738
Excitatory Neuron	LINC00393	PD	-0.927808	0.885643	0.150367	-1.43824	0.893738
Excitatory Neuron	LINC01068	PD	0.908901	0.541451	0.118378	1.56162	0.893738
Excitatory Neuron	N4BP2L1	PD	0.901122	0.520204	0.106463	1.6143	0.893738
Excitatory Neuron	NDFIP2	PD	0.999	NA	0.110845	1.5944	0.893738
Excitatory Neuron	NHLRC3	PD	0.863429	0.898164	0.14436	1.45974	0.893738
Excitatory Neuron	SKA3	PD	-0.999	NA	0.140708	-1.47316	0.893738
Excitatory Neuron	STARD13	PD	-0.734854	0.465269	0.117958	-1.5634	0.893738
Excitatory Neuron	ADPRHL1	BD	-0.999	0.798479	0.128262	-1.52099	0.893738
Excitatory Neuron	AL355974.2	BD	0.973942	1.3056	0.158651	1.40962	0.893738
Excitatory Neuron	AL442128.2	BD	-0.999	0.706054	0.120453	-1.55287	0.893738
Excitatory Neuron	ARHGEF7	BD	-0.999	0.841012	0.117181	-1.56672	0.893738
Excitatory Neuron	ATP11A	BD	0.999	NA	0.143578	1.4626	0.893738
Excitatory Neuron	BRCA2	BD	0.999	2.80928	0.125683	1.53135	0.893738
Excitatory Neuron	C1QTNF9B	BD	0.998923	0.781913	0.106016	1.61636	0.893738
Excitatory Neuron	KCTD12	BD	0.890909	NA	0.135542	1.4926	0.893738
Excitatory Neuron	KDELC1	BD	-0.936722	0.412422	0.113458	-1.58284	0.893738
Excitatory Neuron	RFC3	BD	0.999	1.25318	0.106238	1.61533	0.893738
Excitatory Neuron	SETDB2	BD	-0.699911	0.516469	0.138458	-1.48156	0.893738
Excitatory Neuron	TDRD3	BD	0.990671	NA	0.135642	1.49222	0.893738
Excitatory Neuron	TMCO3	BD	-0.570863	0.353508	0.139879	-1.47624	0.893738
Excitatory Neuron	UCHL3	BD	0.99503	0.701229	0.101303	1.63857	0.893738
Excitatory Neuron	ABHD13	MD	0.694409	0.584956	0.157894	1.41219	0.893738
Excitatory Neuron	AL512506.3	MD	0.999	NA	0.130994	1.51019	0.893738
Excitatory Neuron	ATP11AUN	MD	0.961455	NA	0.148839	1.44364	0.893738
Excitatory Neuron	BORA	MD	0.830946	0.554377	0.11485	1.57676	0.893738
Excitatory Neuron	CAB39L	MD	0.999	NA	0.128055	1.52182	0.893738
Excitatory Neuron	DACH1	MD	-0.915353	1.14811	0.124183	-1.53745	0.893738
Excitatory Neuron	DZIP1	MD	-0.798513	0.248646	0.122569	-1.54408	0.893738
Excitatory Neuron	EFNB2	MD	0.999	NA	0.135153	1.49409	0.893738
Excitatory Neuron	FAM124A	MD	-0.88924	NA	0.138621	-1.48095	0.893738
Excitatory Neuron	KLF5	MD	-0.557266	0.457644	0.163219	-1.39433	0.893738
Excitatory Neuron	LINC00393	MD	0.7985	0.546327	0.112121	1.58873	0.893738
Excitatory Neuron	MTIF3	MD	-0.711381	0.466029	0.161598	-1.39972	0.893738
Excitatory Neuron	PABPC3	MD	-0.994642	NA	0.141634	-1.46973	0.893738
Excitatory Neuron	PCDH17	MD	-0.613854	0.475502	0.137564	-1.48492	0.893738
Excitatory Neuron	RFC3	MD	0.622189	0.377984	0.140033	1.47567	0.893738
Excitatory Neuron	SPRY2	MD	0.999	NA	0.106849	1.61252	0.893738
Excitatory Neuron	TPTE2	MD	0.795206	0.686503	0.127599	1.52364	0.893738
Excitatory Neuron	ZDHHC20	MD	-0.997895	0.160636	0.111349	-1.59216	0.893738
Excitatory Neuron	AL136962.1	SZ	-0.999	1.46007	0.108301	-1.60588	0.893738
Excitatory Neuron	AL355390.2	SZ	0.609621	0.37162	0.144013	1.46101	0.893738
Excitatory Neuron	GPR180	SZ	-0.900589	1.38593	0.115521	-1.57385	0.893738
Excitatory Neuron	IPO5	SZ	0.999	NA	0.139416	1.47797	0.893738
Excitatory Neuron	LHFPL6	SZ	-0.898728	0.324655	0.123044	-1.54212	0.893738
Excitatory Neuron	LNX2	SZ	0.720549	0.44279	0.136844	1.48765	0.893738
Excitatory Neuron	MTUS2	SZ	0.875095	0.810382	0.153956	1.4257	0.893738
Excitatory Neuron	N4BP2L2	SZ	-0.63553	0.389169	0.107081	-1.61145	0.893738
Excitatory Neuron	RNF6	SZ	0.671099	0.544779	0.152764	1.42984	0.893738
Excitatory Neuron	SLC25A30	SZ	-0.999	1.37148	0.126541	-1.52789	0.893738
Excitatory Neuron	SUPT20H	SZ	0.747447	0.729465	0.106022	1.61634	0.893738
Excitatory Neuron	TPP2	SZ	0.936121	0.536311	0.144237	1.46019	0.893738
Excitatory Neuron	TPTE2	SZ	0.703267	0.9874	0.13181	1.507	0.893738
Excitatory Neuron	UCHL3	SZ	0.849292	0.745535	0.120882	1.55108	0.893738
Excitatory Neuron	USPL1	SZ	-0.65497	0.491811	0.155876	-1.41908	0.893738
Excitatory Neuron	BRCA2	AD	-0.98696	1.16777	0.150363	-1.43825	0.893738
Excitatory Neuron	CCDC168	AD	0.535158	0.398782	0.149299	1.44201	0.893738
Excitatory Neuron	F10	AD	0.996994	0.988669	0.155595	1.42004	0.893738
Excitatory Neuron	FBXL3	AD	0.976794	0.572537	0.128459	1.52021	0.893738
Excitatory Neuron	GPALPP1	AD	-0.999	0.872854	0.109435	-1.60074	0.893738
Excitatory Neuron	HMGB1	AD	-0.644708	0.483792	0.134364	-1.49711	0.893738
Excitatory Neuron	ING1	AD	0.673236	0.456063	0.149772	1.44034	0.893738
Excitatory Neuron	LHFPL6	AD	0.825192	0.524897	0.107959	1.60744	0.893738
Excitatory Neuron	LINC01068	AD	0.38757	0.357133	0.150243	1.43867	0.893738
Excitatory Neuron	MIPEP	AD	-0.522203	0.366934	0.140672	-1.47329	0.893738
Excitatory Neuron	MYCBP2	AD	-0.999	NA	0.145075	-1.45715	0.893738
Excitatory Neuron	MYO16	AD	0.671749	0.483847	0.149998	1.43954	0.893738
Excitatory Neuron	MZT1	AD	-0.944832	2.78421	0.142139	-1.46787	0.893738
Excitatory Neuron	RCBTB2	AD	-0.999	NA	0.118019	-1.56314	0.893738
Excitatory Neuron	RNASEH2B	AD	0.692104	0.430218	0.154718	1.42306	0.893738
Excitatory Neuron	SERTM1	AD	0.94739	NA	0.122187	1.54566	0.893738
Excitatory Neuron	SLC46A3	AD	0.747073	0.647121	0.109612	1.59994	0.893738
Excitatory Neuron	SLITRK1	AD	0.819676	0.856918	0.154208	1.42482	0.893738
Excitatory Neuron	STARD13	AD	-0.633359	0.445469	0.141229	-1.47123	0.893738
Excitatory Neuron	SUCLA2	AD	-0.739354	0.535562	0.159623	-1.40634	0.893738
Excitatory Neuron	UBL3	AD	-0.758856	0.488219	0.113155	-1.58417	0.893738
Excitatory Neuron	UGGT2	AD	0.497426	0.336799	0.140549	1.47375	0.893738
Excitatory Neuron	UPF3A	AD	-0.999	NA	0.129698	-1.5153	0.893738
Excitatory Neuron	AC007686.2	MS	-0.999	NA	0.109773	-1.59922	0.893738
Excitatory Neuron	AL118558.3	MS	-0.530772	0.348245	0.155674	-1.41977	0.893738
Excitatory Neuron	AL158058.1	MS	-0.937107	1.03419	0.110655	-1.59525	0.893738
Excitatory Neuron	AL355076.2	MS	0.946466	0.972881	0.110188	1.59735	0.893738
Excitatory Neuron	BEGAIN	MS	0.633171	0.311149	0.131951	1.50645	0.893738
Excitatory Neuron	CATSPERB	MS	-0.99322	1.48125	0.111425	-1.59182	0.893738
Excitatory Neuron	CCNK	MS	-0.999	1.61498	0.127448	-1.52424	0.893738
Excitatory Neuron	CDKN3	MS	-0.999	NA	0.145948	-1.454	0.893738
Excitatory Neuron	DHRS1	MS	-0.999	NA	0.115577	-1.57361	0.893738
Excitatory Neuron	EIF2B2	MS	-0.813684	0.822811	0.100493	-1.64247	0.893738
Excitatory Neuron	GALC	MS	-0.988478	1.34943	0.138934	-1.47977	0.893738
Excitatory Neuron	ITPK1	MS	-0.65736	0.56654	0.116551	-1.56941	0.893738
Excitatory Neuron	MLH3	MS	-0.798704	2.67596	0.152742	-1.42991	0.893738
Excitatory Neuron	MTHFD1	MS	-0.999	0.809988	0.155733	-1.41957	0.893738
Excitatory Neuron	NFKBIA	MS	0.999	0.921772	0.15171	1.43352	0.893738
Excitatory Neuron	SYNJ2BP-COX16	MS	-0.999	1.03429	0.154689	-1.42316	0.893738
Excitatory Neuron	TGFB3	MS	0.998847	0.763749	0.140726	1.47309	0.893738
Excitatory Neuron	TMED10	MS	-0.916365	0.70555	0.119238	-1.55798	0.893738
Excitatory Neuron	TMEM63C	MS	-0.990688	4.76708	0.1152	-1.57524	0.893738
Excitatory Neuron	TRIM9	MS	0.519553	0.311656	0.104348	1.62413	0.893738
Excitatory Neuron	ACTN1	PD	-0.999	0.96598	0.100388	-1.64298	0.893738
Excitatory Neuron	AL135878.1	PD	0.998766	3.32299	0.155531	1.42026	0.893738
Excitatory Neuron	AP4S1	PD	-0.999	NA	0.150705	-1.43705	0.893738
Excitatory Neuron	BBOF1	PD	0.840089	0.97405	0.145547	1.45544	0.893738
Excitatory Neuron	CCDC85C	PD	-0.8546	1.59055	0.113808	-1.58131	0.893738
Excitatory Neuron	CCNB1IP1	PD	-0.999	1.10836	0.128348	-1.52065	0.893738
Excitatory Neuron	CDKN3	PD	0.99884	NA	0.162066	1.39816	0.893738
Excitatory Neuron	DCAF4	PD	0.999	1.23957	0.153321	1.4279	0.893738
Excitatory Neuron	DICER1	PD	0.999	1.53729	0.111077	1.59337	0.893738
Excitatory Neuron	DPF3	PD	-0.968194	2.71185	0.10956	-1.60017	0.893738
Excitatory Neuron	GEMIN2	PD	0.915559	1.81926	0.103709	1.62713	0.893738
Excitatory Neuron	KIAA0586	PD	-0.951542	3.91557	0.10557	-1.61843	0.893738
Excitatory Neuron	LINC00871	PD	0.999	0.971531	0.128197	1.52125	0.893738
Excitatory Neuron	MEG3	PD	0.901698	0.675499	0.11019	1.59734	0.893738
Excitatory Neuron	MNAT1	PD	-0.999	0.567204	0.149205	-1.44235	0.893738
Excitatory Neuron	NAA30	PD	0.999	NA	0.12776	1.52299	0.893738
Excitatory Neuron	NUDT14	PD	0.775347	0.572917	0.118561	1.56084	0.893738
Excitatory Neuron	OSGEP	PD	-0.999	0.913964	0.124907	-1.5345	0.893738
Excitatory Neuron	PACS2	PD	0.703183	0.466284	0.105787	1.61742	0.893738
Excitatory Neuron	PNMA1	PD	0.692448	1.37967	0.161646	1.39956	0.893738
Excitatory Neuron	SEC23A	PD	-0.999	0.921375	0.100628	-1.64182	0.893738
Excitatory Neuron	SLC25A21	PD	-0.998871	NA	0.113834	-1.58119	0.893738
Excitatory Neuron	SYT16	PD	0.999	1.55792	0.110357	1.59659	0.893738
Excitatory Neuron	TEP1	PD	0.999	NA	0.141245	1.47117	0.893738
Excitatory Neuron	TEX22	PD	-0.665066	0.463124	0.149096	-1.44273	0.893738
Excitatory Neuron	VTI1B	PD	-0.999	1.80902	0.11016	-1.59748	0.893738
Excitatory Neuron	AC004817.4	BD	-0.981248	NA	0.140811	-1.47278	0.893738
Excitatory Neuron	ACOT4	BD	-0.813256	0.656238	0.115263	-1.57497	0.893738
Excitatory Neuron	AL118558.3	BD	-0.999	NA	0.146295	-1.45274	0.893738
Excitatory Neuron	BBOF1	BD	0.999	2.20168	0.13753	1.48505	0.893738
Excitatory Neuron	C14orf39	BD	0.999	1.17347	0.134727	1.49572	0.893738
Excitatory Neuron	DDHD1	BD	-0.999	0.610289	0.155071	-1.42185	0.893738
Excitatory Neuron	FRMD6	BD	-0.900923	0.721614	0.113321	-1.58344	0.893738
Excitatory Neuron	L3HYPDH	BD	-0.998661	0.51573	0.123711	-1.53938	0.893738
Excitatory Neuron	LINC01500	BD	-0.905573	NA	0.127007	-1.52601	0.893738
Excitatory Neuron	LINC02320	BD	-0.999	NA	0.141772	-1.46922	0.893738
Excitatory Neuron	NID2	BD	0.847939	0.651823	0.133623	1.49997	0.893738
Excitatory Neuron	NRDE2	BD	-0.879676	1.04732	0.107591	-1.60912	0.893738
Excitatory Neuron	PPP1R3E	BD	0.999	0.577349	0.113141	1.58423	0.893738
Excitatory Neuron	PSMC6	BD	-0.842002	0.547497	0.117155	-1.56683	0.893738
Excitatory Neuron	TTC8	BD	-0.999	1.21364	0.157546	-1.41337	0.893738
Excitatory Neuron	AC004828.1	MD	0.653037	0.410415	0.134209	1.49771	0.893738
Excitatory Neuron	AL132712.1	MD	0.921641	8.24078	0.103986	1.62583	0.893738
Excitatory Neuron	AL139353.1	MD	0.588095	0.406858	0.163507	1.39337	0.893738
Excitatory Neuron	AL355773.1	MD	0.932286	NA	0.141386	1.47065	0.893738
Excitatory Neuron	APEX1	MD	0.519207	0.369411	0.128802	1.51884	0.893738
Excitatory Neuron	ATG2B	MD	0.754468	0.610926	0.159196	1.40778	0.893738
Excitatory Neuron	BCL11B	MD	-0.85832	0.957612	0.128712	-1.5192	0.893738
Excitatory Neuron	DACT1	MD	-0.937257	0.854927	0.130387	-1.51258	0.893738
Excitatory Neuron	DDHD1	MD	-0.999	0.709469	0.140596	-1.47358	0.893738
Excitatory Neuron	DGLUCY	MD	-0.998892	0.854391	0.160963	-1.40184	0.893738
Excitatory Neuron	EMC9	MD	0.969343	0.735521	0.127323	1.52475	0.893738
Excitatory Neuron	EXOC5	MD	-0.710382	0.494578	0.127568	-1.52376	0.893738
Excitatory Neuron	FBXO33	MD	0.950648	0.539509	0.158157	1.4113	0.893738
Excitatory Neuron	HHIPL1	MD	0.760971	0.491239	0.146219	1.45302	0.893738
Excitatory Neuron	METTL17	MD	0.537476	0.345439	0.102646	1.63216	0.893738
Excitatory Neuron	METTL3	MD	0.999	NA	0.118596	1.56069	0.893738
Excitatory Neuron	OSGEP	MD	-0.592027	0.361854	0.126807	-1.52682	0.893738
Excitatory Neuron	PAPOLA	MD	-0.872697	0.857471	0.1459	-1.45417	0.893738
Excitatory Neuron	PIP4P1	MD	0.735752	0.609139	0.129199	1.51727	0.893738
Excitatory Neuron	RPS6KL1	MD	0.998377	0.534732	0.157305	1.41419	0.893738
Excitatory Neuron	SYNE3	MD	0.82064	0.6581	0.107986	1.60731	0.893738
Excitatory Neuron	TTC6	MD	-0.635655	0.793261	0.110564	-1.59566	0.893738
Excitatory Neuron	VIPAS39	MD	0.554981	0.351613	0.147385	1.44883	0.893738
Excitatory Neuron	ZC2HC1C	MD	-0.992816	0.290033	0.143852	-1.4616	0.893738
Excitatory Neuron	ABCD4	SZ	-0.999	0.561312	0.145376	-1.45606	0.893738
Excitatory Neuron	ACOT4	SZ	0.626567	0.399757	0.134772	1.49555	0.893738
Excitatory Neuron	AL135878.1	SZ	0.650245	NA	0.101399	1.63811	0.893738
Excitatory Neuron	AL160313.1	SZ	0.559646	0.36952	0.145611	1.45521	0.893738
Excitatory Neuron	AL161751.1	SZ	0.629766	0.421547	0.14282	1.46537	0.893738
Excitatory Neuron	AL355838.1	SZ	0.38753	0.60678	0.140598	1.47357	0.893738
Excitatory Neuron	AL358335.2	SZ	0.83794	0.574782	0.130159	1.51347	0.893738
Excitatory Neuron	ANKRD9	SZ	-0.520869	0.353741	0.163345	-1.39391	0.893738
Excitatory Neuron	BMP4	SZ	0.863272	0.78247	0.152026	1.43241	0.893738
Excitatory Neuron	CHGA	SZ	0.872013	0.477834	0.105938	1.61672	0.893738
Excitatory Neuron	CINP	SZ	0.506112	0.363069	0.102578	1.63248	0.893738
Excitatory Neuron	CLBA1	SZ	-0.627967	0.470205	0.158229	-1.41105	0.893738
Excitatory Neuron	DCAF4	SZ	-0.625753	0.433724	0.123247	-1.54129	0.893738
Excitatory Neuron	DHRS4L2	SZ	0.633068	0.415486	0.100799	1.64099	0.893738
Excitatory Neuron	DIO2	SZ	-0.619463	0.634077	0.106407	-1.61455	0.893738
Excitatory Neuron	EAPP	SZ	-0.591677	0.356836	0.125788	-1.53092	0.893738
Excitatory Neuron	EIF2S1	SZ	0.999	NA	0.106249	1.61529	0.893738
Excitatory Neuron	FANCM	SZ	0.66455	0.329791	0.105694	1.61785	0.893738
Excitatory Neuron	FBXO33	SZ	0.999	0.800576	0.162404	1.39703	0.893738
Excitatory Neuron	JAG2	SZ	0.566189	0.463543	0.107419	1.6099	0.893738
Excitatory Neuron	LINC00871	SZ	0.67404	0.707016	0.135707	1.49197	0.893738
Excitatory Neuron	LINC02301	SZ	-0.868491	0.873018	0.112462	-1.58722	0.893738
Excitatory Neuron	METTL17	SZ	-0.608174	0.453021	0.142965	-1.46484	0.893738
Excitatory Neuron	POMT2	SZ	-0.712177	0.514445	0.107608	-1.60904	0.893738
Excitatory Neuron	PRKD1	SZ	0.572815	0.336536	0.108915	1.60309	0.893738
Excitatory Neuron	RIOX1	SZ	-0.709685	0.463185	0.107477	-1.60964	0.893738
Excitatory Neuron	SAV1	SZ	0.979011	0.546771	0.128016	1.52197	0.893738
Excitatory Neuron	SIVA1	SZ	0.999	NA	0.107094	1.61139	0.893738
Excitatory Neuron	SLC25A21	SZ	0.999	0.584993	0.138736	1.48051	0.893738
Excitatory Neuron	SLC38A6	SZ	0.90919	NA	0.149869	1.43999	0.893738
Excitatory Neuron	SNW1	SZ	0.795158	0.70755	0.151362	1.43474	0.893738
Excitatory Neuron	SNX6	SZ	-0.736025	0.524452	0.118404	-1.56151	0.893738
Excitatory Neuron	SOCS4	SZ	-0.455149	0.452656	0.125446	-1.53231	0.893738
Excitatory Neuron	TGFB3	SZ	0.948347	0.821187	0.135604	1.49236	0.893738
Excitatory Neuron	TMED8	SZ	0.819806	0.595801	0.146272	1.45283	0.893738
Excitatory Neuron	TTLL5	SZ	0.740431	0.406734	0.138214	1.48248	0.893738
Excitatory Neuron	VRK1	SZ	-0.552755	0.289225	0.111204	-1.59281	0.893738
Excitatory Neuron	AL121821.1	AD	-0.981577	1.1068	0.157325	-1.41412	0.893738
Excitatory Neuron	AL135878.1	AD	0.749163	2.01597	0.145572	1.45535	0.893738
Excitatory Neuron	AP1G2	AD	0.604261	0.437753	0.158791	1.40915	0.893738
Excitatory Neuron	BMP4	AD	0.588717	0.479708	0.15665	1.41643	0.893738
Excitatory Neuron	EMC9	AD	-0.747897	0.507855	0.117133	-1.56692	0.893738
Excitatory Neuron	HIF1A	AD	-0.777044	0.581903	0.134033	-1.49839	0.893738
Excitatory Neuron	ISM2	AD	0.999	0.966453	0.117553	1.56513	0.893738
Excitatory Neuron	KLHL28	AD	-0.926637	NA	0.150808	-1.43668	0.893738
Excitatory Neuron	KTN1	AD	-0.596163	0.358501	0.112085	-1.58889	0.893738
Excitatory Neuron	LINC02298	AD	0.999	NA	0.123589	1.53988	0.893738
Excitatory Neuron	MGAT2	AD	0.793752	0.698868	0.126086	1.52972	0.893738
Excitatory Neuron	NEMF	AD	0.999	0.633131	0.114615	1.57778	0.893738
Excitatory Neuron	PPP1R13B	AD	-0.585454	0.335691	0.106344	-1.61485	0.893738
Excitatory Neuron	PPP2R3C	AD	0.601497	0.412188	0.106797	1.61276	0.893738
Excitatory Neuron	SETD3	AD	0.999	1.40919	0.153759	1.42638	0.893738
Excitatory Neuron	SLC39A9	AD	0.999	1.50803	0.160723	1.40264	0.893738
Excitatory Neuron	SLC7A7	AD	0.524128	0.298969	0.135664	1.49214	0.893738
Excitatory Neuron	SNW1	AD	0.946978	0.859312	0.120456	1.55286	0.893738
Excitatory Neuron	SSTR1	AD	-0.743765	0.563627	0.128362	-1.52059	0.893738
Excitatory Neuron	STYX	AD	-0.721775	0.51107	0.158093	-1.41152	0.893738
Excitatory Neuron	TRIM9	AD	0.998644	0.52709	0.150198	1.43883	0.893738
Excitatory Neuron	TSHR	AD	0.999	NA	0.134159	1.4979	0.893738
Excitatory Neuron	UNC79	AD	0.11779	0.0818518	0.153947	1.42573	0.893738
Excitatory Neuron	WDHD1	AD	0.744596	0.572576	0.151847	1.43304	0.893738
Excitatory Neuron	WDR89	AD	0.89645	0.842492	0.109098	1.60226	0.893738
Excitatory Neuron	ZNF839	AD	-0.712477	0.282776	0.12536	-1.53266	0.893738
Excitatory Neuron	ANP32A	MS	-0.999	NA	0.13295	-1.50257	0.893738
Excitatory Neuron	CHRNA5	MS	-0.878973	1.99185	0.155011	-1.42205	0.893738
Excitatory Neuron	COX5A	MS	0.999	1.06964	0.150315	1.43842	0.893738
Excitatory Neuron	FAM227B	MS	-0.999	NA	0.10513	-1.62048	0.893738
Excitatory Neuron	IDH2-DT	MS	0.841182	0.956494	0.153499	1.42728	0.893738
Excitatory Neuron	NOX5	MS	-0.903499	0.54181	0.133535	-1.50031	0.893738
Excitatory Neuron	WDR61	MS	-0.943151	NA	0.126822	-1.52675	0.893738
Excitatory Neuron	CCDC33	PD	-0.999	1.87973	0.13766	-1.48456	0.893738
Excitatory Neuron	CHAC1	PD	0.999	2.30944	0.116845	1.56815	0.893738
Excitatory Neuron	CIAO2A	PD	0.994947	0.877625	0.150695	1.43708	0.893738
Excitatory Neuron	CLK3	PD	0.732362	0.360662	0.103861	1.62642	0.893738
Excitatory Neuron	HAPLN3	PD	0.831721	0.872046	0.104249	1.62459	0.893738
Excitatory Neuron	HEXA	PD	-0.942291	NA	0.137953	-1.48346	0.893738
Excitatory Neuron	LINC02253	PD	0.999	1.54657	0.154804	1.42277	0.893738
Excitatory Neuron	LYSMD2	PD	0.992342	3.94384	0.110833	1.59446	0.893738
Excitatory Neuron	MIR4713HG	PD	-0.936326	0.914619	0.160752	-1.40255	0.893738
Excitatory Neuron	NTRK3	PD	-0.9773	0.69005	0.100994	-1.64005	0.893738
Excitatory Neuron	POLG	PD	-0.822204	0.873196	0.150133	-1.43906	0.893738
Excitatory Neuron	SLC24A5	PD	0.999	0.507508	0.115499	1.57395	0.893738
Excitatory Neuron	TM2D3	PD	0.999	1.81644	0.12281	1.54308	0.893738
Excitatory Neuron	WHAMM	PD	0.774938	0.787551	0.147777	1.44743	0.893738
Excitatory Neuron	ARRDC4	BD	0.999	NA	0.140192	1.47508	0.893738
Excitatory Neuron	C15orf53	BD	-0.954505	1.32605	0.148322	-1.44548	0.893738
Excitatory Neuron	CHSY1	BD	-0.999	0.912522	0.124079	-1.53788	0.893738
Excitatory Neuron	CIB2	BD	0.973158	0.792191	0.12137	1.54905	0.893738
Excitatory Neuron	DISP2	BD	0.999	0.977399	0.114384	1.57879	0.893738
Excitatory Neuron	DNAJA4	BD	-0.876609	1.79625	0.161867	-1.39882	0.893738
Excitatory Neuron	EFL1	BD	0.965006	NA	0.117772	1.56419	0.893738
Excitatory Neuron	EIF2AK4	BD	-0.911831	0.437485	0.144014	-1.461	0.893738
Excitatory Neuron	GABRA5	BD	-0.999	NA	0.157008	-1.41521	0.893738
Excitatory Neuron	INO80	BD	0.999	0.672301	0.104115	1.62522	0.893738
Excitatory Neuron	LRRC49	BD	-0.999	NA	0.128612	-1.5196	0.893738
Excitatory Neuron	NUSAP1	BD	-0.999	0.962432	0.14463	-1.45876	0.893738
Excitatory Neuron	RAB8B	BD	-0.999	0.860467	0.11903	-1.55886	0.893738
Excitatory Neuron	SAXO2	BD	0.731345	0.657776	0.129377	1.51656	0.893738
Excitatory Neuron	SEMA4B	BD	-0.730589	0.507575	0.161892	-1.39874	0.893738
Excitatory Neuron	THAP10	BD	-0.879619	0.582758	0.129548	-1.51589	0.893738
Excitatory Neuron	TLE3	BD	0.891664	0.953053	0.116356	1.57026	0.893738
Excitatory Neuron	TLNRD1	BD	0.999	0.732561	0.101209	1.63902	0.893738
Excitatory Neuron	UBE3A	BD	0.999	1.83809	0.127933	1.5223	0.893738
Excitatory Neuron	AC021231.1	MD	0.998891	7.13529	0.10962	1.5999	0.893738
Excitatory Neuron	AC068875.1	MD	0.654651	0.407284	0.136159	1.49025	0.893738
Excitatory Neuron	AC103996.2	MD	-0.822845	0.649877	0.158976	-1.40852	0.893738
Excitatory Neuron	AC245033.2	MD	0.912148	1.08442	0.111324	1.59227	0.893738
Excitatory Neuron	AQR	MD	-0.510962	0.351062	0.101238	-1.63888	0.893738
Excitatory Neuron	C15orf40	MD	-0.826582	0.572485	0.122839	-1.54296	0.893738
Excitatory Neuron	CERS3	MD	0.560758	0.401282	0.13877	1.48039	0.893738
Excitatory Neuron	CIB2	MD	-0.551645	0.367324	0.150324	-1.43839	0.893738
Excitatory Neuron	COPS2	MD	-0.999	0.833522	0.118042	-1.56305	0.893738
Excitatory Neuron	CRABP1	MD	0.575096	0.434671	0.103871	1.62637	0.893738
Excitatory Neuron	CTDSPL2	MD	-0.965493	0.396896	0.141695	-1.46951	0.893738
Excitatory Neuron	DLL4	MD	0.999	NA	0.109133	1.6021	0.893738
Excitatory Neuron	FAM214A	MD	0.768642	0.525408	0.148412	1.44516	0.893738
Excitatory Neuron	GOLGA8N	MD	-0.795256	0.765613	0.136303	-1.4897	0.893738
Excitatory Neuron	GRAMD2A	MD	-0.687618	0.445907	0.15049	-1.4378	0.893738
Excitatory Neuron	HYKK	MD	0.613325	0.484697	0.156619	1.41653	0.893738
Excitatory Neuron	ICE2	MD	-0.441323	0.361885	0.143589	-1.46256	0.893738
Excitatory Neuron	IL16	MD	-0.795637	0.629117	0.153788	-1.42628	0.893738
Excitatory Neuron	IMP3	MD	-0.765039	0.410107	0.134467	-1.49672	0.893738
Excitatory Neuron	INTS14	MD	0.561793	0.475884	0.110001	1.59819	0.893738
Excitatory Neuron	ITGA11	MD	-0.999	1.11309	0.153913	-1.42585	0.893738
Excitatory Neuron	MORF4L1	MD	0.999	1.00759	0.135442	1.49298	0.893738
Excitatory Neuron	MRPS11	MD	0.725908	0.461574	0.152337	1.43132	0.893738
Excitatory Neuron	NDUFAF1	MD	0.874269	0.324687	0.118987	1.55904	0.893738
Excitatory Neuron	NEIL1	MD	0.550995	0.323173	0.103099	1.63001	0.893738
Excitatory Neuron	NIPA1	MD	-0.639549	0.366394	0.103001	-1.63047	0.893738
Excitatory Neuron	PARP6	MD	0.857958	1.03848	0.136753	1.48799	0.893738
Excitatory Neuron	PGBD4	MD	-0.626827	0.481559	0.151755	-1.43336	0.893738
Excitatory Neuron	PPCDC	MD	0.936799	0.0983014	0.118796	1.55985	0.893738
Excitatory Neuron	RAB11A	MD	0.540977	0.321213	0.123712	1.53938	0.893738
Excitatory Neuron	REC114	MD	-0.964023	NA	0.105976	-1.61655	0.893738
Excitatory Neuron	RFX7	MD	0.788828	0.954729	0.112999	1.58486	0.893738
Excitatory Neuron	RSL24D1	MD	0.998714	0.504595	0.137782	1.4841	0.893738
Excitatory Neuron	SELENOS	MD	-0.999	1.20404	0.101824	-1.63607	0.893738
Excitatory Neuron	SKOR1	MD	0.964883	1.1016	0.126599	1.52765	0.893738
Excitatory Neuron	SLC24A5	MD	-0.684899	0.425633	0.138836	-1.48014	0.893738
Excitatory Neuron	SNX33	MD	0.999	1.00904	0.156136	1.41819	0.893738
Excitatory Neuron	STARD9	MD	-0.999	1.83637	0.12654	-1.52789	0.893738
Excitatory Neuron	UBE2Q2L	MD	0.999	0.988967	0.120669	1.55197	0.893738
Excitatory Neuron	WDR76	MD	-0.830984	0.37444	0.106506	-1.6141	0.893738
Excitatory Neuron	AAGAB	SZ	-0.891824	0.240048	0.15946	-1.40689	0.893738
Excitatory Neuron	ABHD2	SZ	0.653484	0.402914	0.152398	1.43111	0.893738
Excitatory Neuron	AC013394.1	SZ	-0.55912	0.36318	0.117959	-1.5634	0.893738
Excitatory Neuron	AC013565.1	SZ	-0.729964	0.509331	0.127354	-1.52462	0.893738
Excitatory Neuron	AC021752.1	SZ	-0.660634	0.476027	0.158606	-1.40978	0.893738
Excitatory Neuron	AC026523.1	SZ	-0.998462	0.241308	0.113717	-1.5817	0.893738
Excitatory Neuron	AC060809.1	SZ	0.898706	2.25868	0.151299	1.43496	0.893738
Excitatory Neuron	AC124312.3	SZ	0.57929	0.465272	0.161682	1.39944	0.893738
Excitatory Neuron	BUB1B-PAK6	SZ	-0.976411	0.587366	0.135726	-1.4919	0.893738
Excitatory Neuron	CLPX	SZ	-0.999	NA	0.136653	-1.48837	0.893738
Excitatory Neuron	COMMD4	SZ	0.999	2.30213	0.101202	1.63905	0.893738
Excitatory Neuron	GRAMD2A	SZ	0.999	0.873494	0.127689	1.52328	0.893738
Excitatory Neuron	IGF1R	SZ	0.99892	0.718905	0.123805	1.539	0.893738
Excitatory Neuron	INO80	SZ	0.999	NA	0.109132	1.60211	0.893738
Excitatory Neuron	ITPKA	SZ	0.999	NA	0.160211	1.40436	0.893738
Excitatory Neuron	KIF23	SZ	-0.999	1.02145	0.156264	-1.41775	0.893738
Excitatory Neuron	LINC01586	SZ	-0.387087	0.24606	0.108388	-1.60548	0.893738
Excitatory Neuron	LIPC	SZ	-0.639843	0.422057	0.103961	-1.62595	0.893738
Excitatory Neuron	MINDY2	SZ	-0.511202	0.352939	0.120372	-1.55321	0.893738
Excitatory Neuron	MPI	SZ	-0.999	NA	0.114517	-1.57821	0.893738
Excitatory Neuron	NDUFAF1	SZ	0.999	0.681306	0.134534	1.49646	0.893738
Excitatory Neuron	PDIA3	SZ	-0.766944	NA	0.12179	-1.54731	0.893738
Excitatory Neuron	PWRN4	SZ	0.774512	1.34416	0.143949	1.46124	0.893738
Excitatory Neuron	RAMAC	SZ	0.657833	0.378256	0.107134	1.61121	0.893738
Excitatory Neuron	SIN3A	SZ	-0.999	NA	0.147727	-1.44761	0.893738
Excitatory Neuron	SPPL2A	SZ	0.726433	0.37767	0.104467	1.62357	0.893738
Excitatory Neuron	STARD9	SZ	0.999	1.94519	0.153143	1.42852	0.893738
Excitatory Neuron	THSD4	SZ	-0.742515	0.623405	0.147752	-1.44752	0.893738
Excitatory Neuron	TRIM69	SZ	-0.671337	0.643197	0.150704	-1.43705	0.893738
Excitatory Neuron	USP8	SZ	0.999	0.875059	0.119544	1.55669	0.893738
Excitatory Neuron	AC012409.2	AD	-0.999	NA	0.134045	-1.49834	0.893738
Excitatory Neuron	AC026523.1	AD	-0.999	1.02928	0.13711	-1.48664	0.893738
Excitatory Neuron	AC078909.2	AD	0.885972	0.608756	0.145255	1.4565	0.893738
Excitatory Neuron	AC104035.1	AD	0.937876	0.750177	0.137769	1.48415	0.893738
Excitatory Neuron	AP3S2	AD	0.931742	0.542951	0.130498	1.51214	0.893738
Excitatory Neuron	ARPP19	AD	0.764133	1.30204	0.153252	1.42814	0.893738
Excitatory Neuron	AVEN	AD	-0.806439	0.764581	0.152626	-1.43032	0.893738
Excitatory Neuron	C15orf40	AD	-0.998853	1.51565	0.159005	-1.40843	0.893738
Excitatory Neuron	CATSPER2	AD	-0.999	NA	0.140259	-1.47483	0.893738
Excitatory Neuron	CCDC33	AD	-0.999	1.63041	0.156021	-1.41858	0.893738
Excitatory Neuron	CHRNA5	AD	-0.696895	0.502413	0.155074	-1.42183	0.893738
Excitatory Neuron	CHRNA7	AD	-0.999	1.28523	0.134863	-1.4952	0.893738
Excitatory Neuron	CKMT1A	AD	-0.999	NA	0.127248	-1.52504	0.893738
Excitatory Neuron	CRTC3	AD	-0.767693	0.69766	0.147716	-1.44765	0.893738
Excitatory Neuron	DET1	AD	-0.999	2.21528	0.102223	-1.63417	0.893738
Excitatory Neuron	EMC4	AD	0.772464	0.626743	0.162737	1.39593	0.893738
Excitatory Neuron	GPR176	AD	0.999	0.663332	0.143078	1.46442	0.893738
Excitatory Neuron	HDDC3	AD	-0.911871	1.09323	0.107124	-1.61126	0.893738
Excitatory Neuron	HERC2	AD	0.999	1.47095	0.129825	1.51479	0.893738
Excitatory Neuron	HMG20A	AD	0.999	0.390053	0.115237	1.57508	0.893738
Excitatory Neuron	ICE2	AD	-0.999	1.05471	0.107764	-1.60833	0.893738
Excitatory Neuron	LINC02207	AD	0.84162	0.628366	0.134355	1.49715	0.893738
Excitatory Neuron	MRPS11	AD	-0.855398	0.868131	0.152337	-1.43132	0.893738
Excitatory Neuron	NEDD4	AD	-0.999	0.826036	0.109041	-1.60252	0.893738
Excitatory Neuron	PARP16	AD	-0.962875	NA	0.123267	-1.5412	0.893738
Excitatory Neuron	PDIA3	AD	-0.821349	0.520635	0.141264	-1.4711	0.893738
Excitatory Neuron	PKM	AD	-0.999	1.09478	0.147601	-1.44806	0.893738
Excitatory Neuron	PLCB2	AD	0.999	NA	0.129601	1.51568	0.893738
Excitatory Neuron	POLR2M	AD	-0.969787	1.53292	0.131134	-1.50964	0.893738
Excitatory Neuron	PPIP5K1	AD	-0.94651	NA	0.102067	-1.63491	0.893738
Excitatory Neuron	RCCD1	AD	0.884715	0.756414	0.119004	1.55897	0.893738
Excitatory Neuron	RMDN3	AD	-0.999	NA	0.142541	-1.46639	0.893738
Excitatory Neuron	SPPL2A	AD	0.996997	0.352984	0.127811	1.52279	0.893738
Excitatory Neuron	TMEM87A	AD	0.999	NA	0.124036	1.53805	0.893738
Excitatory Neuron	UNC45A	AD	-0.821956	0.603414	0.11466	-1.57759	0.893738
Excitatory Neuron	ZNF774	AD	-0.672071	0.517785	0.158103	-1.41148	0.893738
Excitatory Neuron	ABCC11	MS	-0.873953	0.410585	0.129768	-1.51502	0.893738
Excitatory Neuron	AC040173.1	MS	0.999	2.21991	0.120826	1.55132	0.893738
Excitatory Neuron	AC126773.4	MS	-0.930195	0.471046	0.113999	-1.58047	0.893738
Excitatory Neuron	AC130466.1	MS	-0.931994	0.624069	0.128755	-1.51903	0.893738
Excitatory Neuron	AMFR	MS	0.509039	0.612516	0.160692	1.40275	0.893738
Excitatory Neuron	AP1G1	MS	0.798494	0.620274	0.152977	1.4291	0.893738
Excitatory Neuron	C16orf86	MS	-0.893172	0.362416	0.151611	-1.43386	0.893738
Excitatory Neuron	CCDC78	MS	0.999	1.42349	0.108647	1.6043	0.893738
Excitatory Neuron	CENPT	MS	-0.804805	0.515823	0.124353	-1.53675	0.893738
Excitatory Neuron	CRISPLD2	MS	-0.722363	0.522383	0.150425	-1.43803	0.893738
Excitatory Neuron	CX3CL1	MS	0.768796	0.545838	0.12551	1.53205	0.893738
Excitatory Neuron	ENKD1	MS	0.999	NA	0.141387	1.47065	0.893738
Excitatory Neuron	GNG13	MS	-0.999	2.20396	0.107397	-1.61001	0.893738
Excitatory Neuron	HIRIP3	MS	0.999	0.577109	0.135833	1.49149	0.893738
Excitatory Neuron	KIAA0895L	MS	0.999	NA	0.108345	1.60567	0.893738
Excitatory Neuron	KIFC3	MS	-0.884769	0.858862	0.126005	-1.53005	0.893738
Excitatory Neuron	LINC02177	MS	0.999	0.921738	0.129656	1.51546	0.893738
Excitatory Neuron	MAPK3	MS	-0.998874	0.315979	0.146212	-1.45304	0.893738
Excitatory Neuron	MARVELD3	MS	-0.544657	0.302499	0.132377	-1.5048	0.893738
Excitatory Neuron	MBTPS1	MS	-0.469795	0.325531	0.163497	-1.3934	0.893738
Excitatory Neuron	MCRIP2	MS	-0.995626	1.01972	0.116739	-1.56861	0.893738
Excitatory Neuron	METTL26	MS	-0.997798	1.05062	0.13007	-1.51383	0.893738
Excitatory Neuron	NMRAL1	MS	-0.999	0.680396	0.103126	-1.62988	0.893738
Excitatory Neuron	POLR3E	MS	-0.999	0.719014	0.149277	-1.44209	0.893738
Excitatory Neuron	PRRT2	MS	0.999	NA	0.111535	1.59133	0.893738
Excitatory Neuron	RAB40C	MS	-0.999	1.33281	0.141086	-1.47176	0.893738
Excitatory Neuron	ROGDI	MS	-0.990739	0.859918	0.135798	-1.49162	0.893738
Excitatory Neuron	SEC14L5	MS	-0.987636	NA	0.126441	-1.52829	0.893738
Excitatory Neuron	SETD6	MS	-0.999	1.06165	0.149302	-1.442	0.893738
Excitatory Neuron	TXNL4B	MS	0.999	0.985132	0.123414	1.5406	0.893738
Excitatory Neuron	USB1	MS	0.651047	0.412886	0.132888	1.50281	0.893738
Excitatory Neuron	ZNF821	MS	0.81472	0.393554	0.116044	1.5716	0.893738
Excitatory Neuron	AC007495.2	PD	0.999	1.67156	0.102078	1.63486	0.893738
Excitatory Neuron	AC092378.1	PD	-0.855956	0.922758	0.102482	-1.63294	0.893738
Excitatory Neuron	AC134312.4	PD	0.999	0.936167	0.105628	1.61816	0.893738
Excitatory Neuron	CA5A	PD	0.965789	0.897689	0.126222	1.52917	0.893738
Excitatory Neuron	CAPN15	PD	-0.999	1.21951	0.136698	-1.4882	0.893738
Excitatory Neuron	CCDC102A	PD	0.999	1.41601	0.155681	1.41975	0.893738
Excitatory Neuron	CD2BP2	PD	0.999	1.74164	0.111928	1.58959	0.893738
Excitatory Neuron	CHTF8	PD	-0.999	0.963834	0.125409	-1.53246	0.893738
Excitatory Neuron	CLEC18B	PD	0.972826	1.14351	0.155825	1.41925	0.893738
Excitatory Neuron	COG8	PD	-0.963802	0.555614	0.128323	-1.52075	0.893738
Excitatory Neuron	GDE1	PD	0.700756	0.49908	0.144914	1.45773	0.893738
Excitatory Neuron	GGA2	PD	0.999	NA	0.130921	1.51048	0.893738
Excitatory Neuron	HERPUD1	PD	0.999	3.77663	0.140013	1.47574	0.893738
Excitatory Neuron	LINC01229	PD	-0.960526	NA	0.118098	-1.56281	0.893738
Excitatory Neuron	NDRG4	PD	-0.619245	0.382521	0.109624	-1.59989	0.893738
Excitatory Neuron	NETO2	PD	0.891512	0.70827	0.100888	1.64057	0.893738
Excitatory Neuron	NOB1	PD	0.999	0.698199	0.118015	1.56316	0.893738
Excitatory Neuron	NOXO1	PD	0.636949	0.488832	0.138852	1.48008	0.893738
Excitatory Neuron	ORAI3	PD	-0.999	1.35806	0.119933	-1.55505	0.893738
Excitatory Neuron	PDP2	PD	0.867866	0.958826	0.147137	1.44972	0.893738
Excitatory Neuron	PRKCB	PD	0.999	NA	0.163492	1.39342	0.893738
Excitatory Neuron	REXO5	PD	-0.888129	1.78293	0.119719	-1.55595	0.893738
Excitatory Neuron	SULT1A3	PD	0.890939	0.653853	0.117456	1.56554	0.893738
Excitatory Neuron	TMC5	PD	-0.767968	0.667533	0.145124	-1.45697	0.893738
Excitatory Neuron	Z69706.1	PD	-0.999	1.75704	0.133937	-1.49876	0.893738
Excitatory Neuron	ZNF423	PD	-0.999	0.98642	0.157428	-1.41378	0.893738
Excitatory Neuron	ZNF768	PD	-0.740949	0.383393	0.134389	-1.49702	0.893738
Excitatory Neuron	ABCC1	BD	-0.999	3.16538	0.111348	-1.59216	0.893738
Excitatory Neuron	AC007220.1	BD	0.862503	1.16758	0.128499	1.52005	0.893738
Excitatory Neuron	ASPHD1	BD	0.999	NA	0.112159	1.58856	0.893738
Excitatory Neuron	ATP2C2	BD	-0.973126	0.795747	0.107007	-1.61179	0.893738
Excitatory Neuron	CDIPT	BD	-0.999	0.364298	0.112217	-1.58831	0.893738
Excitatory Neuron	CNEP1R1	BD	-0.999	2.1073	0.120762	-1.55158	0.893738
Excitatory Neuron	COTL1	BD	-0.998787	0.586959	0.160694	-1.40274	0.893738
Excitatory Neuron	DECR2	BD	0.721757	0.440495	0.127796	1.52285	0.893738
Excitatory Neuron	DNAAF1	BD	-0.874279	0.704282	0.146736	-1.45116	0.893738
Excitatory Neuron	FAM234A	BD	0.999	2.85469	0.119242	1.55796	0.893738
Excitatory Neuron	GAS8	BD	-0.8408	0.965977	0.148826	-1.44369	0.893738
Excitatory Neuron	HSDL1	BD	-0.925923	0.897899	0.112279	-1.58803	0.893738
Excitatory Neuron	KATNB1	BD	-0.999	1.0236	0.108035	-1.60709	0.893738
Excitatory Neuron	LUC7L	BD	-0.880013	0.591353	0.150417	-1.43806	0.893738
Excitatory Neuron	NAGPA	BD	0.999	1.95577	0.144183	1.46039	0.893738
Excitatory Neuron	NPIPA3	BD	-0.896294	1.85976	0.146363	-1.4525	0.893738
Excitatory Neuron	NPIPB12	BD	-0.779248	0.565405	0.133314	-1.50116	0.893738
Excitatory Neuron	PDXDC1	BD	-0.861354	0.537598	0.134283	-1.49743	0.893738
Excitatory Neuron	PKD1L3	BD	-0.688388	0.412644	0.151829	-1.4331	0.893738
Excitatory Neuron	PPL	BD	0.959756	NA	0.11404	1.58029	0.893738
Excitatory Neuron	RAB11FIP3	BD	-0.999	2.30118	0.114906	-1.57652	0.893738
Excitatory Neuron	SETD6	BD	-0.998118	1.06596	0.137401	-1.48554	0.893738
Excitatory Neuron	UBN1	BD	-0.978705	NA	0.134462	-1.49674	0.893738
Excitatory Neuron	ZNF48	BD	-0.999	3.92148	0.141935	-1.46862	0.893738
Excitatory Neuron	ZNF500	BD	-0.999	2.87568	0.157704	-1.41283	0.893738
Excitatory Neuron	AC007221.1	MD	0.751454	0.657274	0.150846	1.43655	0.893738
Excitatory Neuron	AC009119.2	MD	-0.860079	1.2672	0.129693	-1.51531	0.893738
Excitatory Neuron	AC092378.1	MD	-0.695543	0.540752	0.123049	-1.5421	0.893738
Excitatory Neuron	AC138512.1	MD	0.999	2.50458	0.113702	1.58177	0.893738
Excitatory Neuron	ACSF3	MD	0.963152	0.911874	0.113339	1.58336	0.893738
Excitatory Neuron	ALG1	MD	-0.596743	0.385762	0.111241	-1.59264	0.893738
Excitatory Neuron	ATP2C2	MD	-0.999	NA	0.105012	-1.62103	0.893738
Excitatory Neuron	BAIAP3	MD	0.671388	0.382394	0.121171	1.54988	0.893738
Excitatory Neuron	BEAN1	MD	-0.977	NA	0.127361	-1.52459	0.893738
Excitatory Neuron	CCDC154	MD	0.693068	0.638172	0.159007	1.40842	0.893738
Excitatory Neuron	CSNK2A2	MD	-0.624675	0.344045	0.116553	-1.56941	0.893738
Excitatory Neuron	CYB5B	MD	0.81461	1.10549	0.151273	1.43505	0.893738
Excitatory Neuron	DNAAF1	MD	-0.882014	0.879961	0.13434	-1.4972	0.893738
Excitatory Neuron	DNAJA3	MD	-0.909266	0.537089	0.150377	-1.4382	0.893738
Excitatory Neuron	FBXL19	MD	0.744934	0.842246	0.130224	1.51322	0.893738
Excitatory Neuron	FLYWCH1	MD	0.86676	2.63407	0.144198	1.46033	0.893738
Excitatory Neuron	FTO	MD	-0.653313	0.49648	0.159091	-1.40813	0.893738
Excitatory Neuron	GGA2	MD	0.865685	0.547665	0.126665	1.52739	0.893738
Excitatory Neuron	HAGHL	MD	-0.974157	1.25159	0.144175	-1.46042	0.893738
Excitatory Neuron	HYDIN	MD	-0.999	NA	0.106233	-1.61536	0.893738
Excitatory Neuron	KAT8	MD	-0.973491	1.10379	0.124776	-1.53503	0.893738
Excitatory Neuron	MVP	MD	-0.88804	2.78861	0.153546	-1.42712	0.893738
Excitatory Neuron	NAGPA	MD	0.864102	0.878863	0.120879	1.55109	0.893738
Excitatory Neuron	NFATC2IP	MD	-0.877274	7.71139	0.118819	-1.55975	0.893738
Excitatory Neuron	NOMO1	MD	-0.563758	0.454164	0.149524	-1.44122	0.893738
Excitatory Neuron	NPIPB15	MD	0.842031	0.852993	0.149237	1.44223	0.893738
Excitatory Neuron	NTHL1	MD	-0.856881	0.704763	0.147731	-1.44759	0.893738
Excitatory Neuron	PLK1	MD	-0.581108	0.492467	0.122222	-1.54552	0.893738
Excitatory Neuron	REXO5	MD	0.916549	2.2544	0.13591	1.49119	0.893738
Excitatory Neuron	RFWD3	MD	-0.873145	1.0507	0.123876	-1.53871	0.893738
Excitatory Neuron	SLC12A3	MD	0.462813	0.289281	0.100221	1.64378	0.893738
Excitatory Neuron	SLC38A8	MD	-0.712857	0.691885	0.152476	-1.43084	0.893738
Excitatory Neuron	SMIM22	MD	-0.656874	0.401073	0.114515	-1.57822	0.893738
Excitatory Neuron	TFAP4	MD	0.670439	0.425159	0.101682	1.63675	0.893738
Excitatory Neuron	TRAPPC2L	MD	-0.789567	0.636598	0.134303	-1.49735	0.893738
Excitatory Neuron	TSC2	MD	-0.78827	NA	0.128626	-1.51954	0.893738
Excitatory Neuron	U91319.1	MD	-0.576006	0.239659	0.118318	-1.56187	0.893738
Excitatory Neuron	USP10	MD	-0.986939	0.804788	0.100517	-1.64235	0.893738
Excitatory Neuron	ZC3H18	MD	-0.725549	0.670095	0.154579	-1.42354	0.893738
Excitatory Neuron	ZNF276	MD	0.716304	0.425932	0.120925	1.5509	0.893738
Excitatory Neuron	ZNF768	MD	-0.953292	0.914727	0.105385	-1.61929	0.893738
Excitatory Neuron	ZNF785	MD	0.87935	0.66537	0.103576	1.62776	0.893738
Excitatory Neuron	AC007611.1	SZ	0.867519	0.480118	0.122808	1.54309	0.893738
Excitatory Neuron	AC009055.1	SZ	0.866837	1.02693	0.145677	1.45497	0.893738
Excitatory Neuron	AC009137.1	SZ	-0.955644	NA	0.103563	-1.62782	0.893738
Excitatory Neuron	AC012184.2	SZ	-0.999	2.15419	0.120977	-1.55069	0.893738
Excitatory Neuron	AC026471.4	SZ	0.999	1.63223	0.105456	1.61896	0.893738
Excitatory Neuron	AC027682.4	SZ	0.999	NA	0.10089	1.64056	0.893738
Excitatory Neuron	AC092114.1	SZ	0.907263	0.56835	0.131008	1.51014	0.893738
Excitatory Neuron	AC099489.1	SZ	0.572939	0.387032	0.136765	1.48794	0.893738
Excitatory Neuron	AC106729.1	SZ	0.627882	0.483177	0.110912	1.59411	0.893738
Excitatory Neuron	AC138894.1	SZ	0.999	NA	0.152923	1.42928	0.893738
Excitatory Neuron	AMFR	SZ	-0.999	0.672273	0.155191	-1.42143	0.893738
Excitatory Neuron	ATXN2L	SZ	0.999	1.68338	0.144568	1.45899	0.893738
Excitatory Neuron	CES5A	SZ	-0.514478	0.348664	0.123951	-1.5384	0.893738
Excitatory Neuron	CFAP20	SZ	-0.999	1.02158	0.134308	-1.49733	0.893738
Excitatory Neuron	CMTM2	SZ	0.885866	0.82223	0.133405	1.50081	0.893738
Excitatory Neuron	CNTNAP4	SZ	0.461055	0.348518	0.113532	1.58252	0.893738
Excitatory Neuron	COG7	SZ	0.938996	NA	0.10239	1.63338	0.893738
Excitatory Neuron	CPNE7	SZ	-0.515879	0.34449	0.108944	-1.60296	0.893738
Excitatory Neuron	CRISPLD2	SZ	-0.53605	0.362188	0.149659	-1.44074	0.893738
Excitatory Neuron	DCTN5	SZ	-0.98448	1.52427	0.161195	-1.40106	0.893738
Excitatory Neuron	DNAAF1	SZ	-0.47722	0.280527	0.111215	-1.59275	0.893738
Excitatory Neuron	ENKD1	SZ	0.968512	NA	0.113891	1.58094	0.893738
Excitatory Neuron	FANCA	SZ	-0.802124	0.602763	0.135177	-1.494	0.893738
Excitatory Neuron	FUS	SZ	0.953732	NA	0.144861	1.45792	0.893738
Excitatory Neuron	GFOD2	SZ	-0.999	NA	0.111308	-1.59234	0.893738
Excitatory Neuron	HAGHL	SZ	-0.89292	0.823007	0.161432	-1.40027	0.893738
Excitatory Neuron	HAS3	SZ	0.690118	0.53391	0.154609	1.42344	0.893738
Excitatory Neuron	IL27	SZ	-0.999	2.18838	0.139561	-1.47743	0.893738
Excitatory Neuron	KIFC3	SZ	0.720721	0.521777	0.137693	1.48444	0.893738
Excitatory Neuron	KLHDC4	SZ	-0.439465	0.294246	0.162652	-1.39621	0.893738
Excitatory Neuron	LONP2	SZ	-0.869963	0.860202	0.149339	-1.44187	0.893738
Excitatory Neuron	MAP1LC3B	SZ	-0.628865	0.388034	0.134681	-1.49589	0.893738
Excitatory Neuron	METTL9	SZ	-0.944494	NA	0.132805	-1.50313	0.893738
Excitatory Neuron	MON1B	SZ	0.96176	1.34908	0.149262	1.44214	0.893738
Excitatory Neuron	NUDT7	SZ	0.614802	0.49144	0.157128	1.4148	0.893738
Excitatory Neuron	PDP2	SZ	-0.847366	0.76235	0.160981	-1.40178	0.893738
Excitatory Neuron	PRDM7	SZ	0.970465	0.707336	0.12824	1.52108	0.893738
Excitatory Neuron	RABEP2	SZ	-0.825101	0.675779	0.133726	-1.49957	0.893738
Excitatory Neuron	RBL2	SZ	-0.598121	0.427961	0.161767	-1.39915	0.893738
Excitatory Neuron	REXO5	SZ	0.926969	1.21998	0.153558	1.42707	0.893738
Excitatory Neuron	RHOT2	SZ	0.710927	0.476906	0.116257	1.57068	0.893738
Excitatory Neuron	SLC38A7	SZ	0.776272	0.501435	0.101922	1.6356	0.893738
Excitatory Neuron	SMIM22	SZ	-0.57928	0.320235	0.115825	-1.57254	0.893738
Excitatory Neuron	SNTB2	SZ	-0.783083	0.303872	0.140324	-1.47459	0.893738
Excitatory Neuron	SNX29	SZ	-0.999	1.18678	0.157186	-1.4146	0.893738
Excitatory Neuron	TERB1	SZ	-0.931024	1.15124	0.105927	-1.61678	0.893738
Excitatory Neuron	TERF2IP	SZ	0.628883	0.430387	0.130164	1.51346	0.893738
Excitatory Neuron	THOC6	SZ	0.910319	0.806817	0.156204	1.41795	0.893738
Excitatory Neuron	TRAP1	SZ	0.92096	0.649225	0.111418	1.59185	0.893738
Excitatory Neuron	VPS35L	SZ	-0.999	0.98264	0.147843	-1.44719	0.893738
Excitatory Neuron	ZCCHC14	SZ	-0.778666	0.502082	0.101213	-1.639	0.893738
Excitatory Neuron	ZDHHC1	SZ	-0.919154	0.352847	0.123418	-1.54058	0.893738
Excitatory Neuron	ZNF205	SZ	-0.999	1.57953	0.157884	-1.41223	0.893738
Excitatory Neuron	ZNF263	SZ	-0.598089	0.561653	0.113619	-1.58213	0.893738
Excitatory Neuron	ZNF267	SZ	-0.999	NA	0.142163	-1.46779	0.893738
Excitatory Neuron	AC004158.1	AD	0.899872	0.468357	0.102065	1.63492	0.893738
Excitatory Neuron	AC009137.1	AD	0.999	NA	0.110321	1.59675	0.893738
Excitatory Neuron	AC025287.4	AD	0.81969	0.657973	0.128233	1.52111	0.893738
Excitatory Neuron	AC133919.1	AD	0.959372	0.14457	0.101517	1.63754	0.893738
Excitatory Neuron	AC134312.1	AD	0.999	1.42071	0.149926	1.43979	0.893738
Excitatory Neuron	AC135782.1	AD	-0.999	1.58592	0.163655	-1.39289	0.893738
Excitatory Neuron	ADGRG3	AD	-0.768232	0.703798	0.161411	-1.40034	0.893738
Excitatory Neuron	AP1G1	AD	-0.999	NA	0.128238	-1.52109	0.893738
Excitatory Neuron	BCAR1	AD	0.774701	0.572257	0.159566	1.40653	0.893738
Excitatory Neuron	C16orf71	AD	0.737941	0.478823	0.100545	1.64222	0.893738
Excitatory Neuron	C16orf74	AD	0.461061	0.37279	0.14755	1.44824	0.893738
Excitatory Neuron	CACNA1H	AD	0.999	0.727157	0.112737	1.58601	0.893738
Excitatory Neuron	CBFA2T3	AD	0.833042	0.608249	0.142034	1.46826	0.893738
Excitatory Neuron	CHD9	AD	0.999	NA	0.163041	1.39492	0.893738
Excitatory Neuron	COG4	AD	0.999	1.4936	0.130023	1.51401	0.893738
Excitatory Neuron	COQ7	AD	0.999	1.04838	0.135053	1.49447	0.893738
Excitatory Neuron	CYB5B	AD	-0.997048	NA	0.117596	-1.56495	0.893738
Excitatory Neuron	DCTN5	AD	-0.999	1.52991	0.1333	-1.50122	0.893738
Excitatory Neuron	EDC4	AD	-0.999	NA	0.12858	-1.51972	0.893738
Excitatory Neuron	GOT2	AD	0.999	1.74983	0.106743	1.61301	0.893738
Excitatory Neuron	GSE1	AD	-0.999	1.0798	0.103665	-1.62734	0.893738
Excitatory Neuron	IL34	AD	-0.93623	0.638376	0.113143	-1.58422	0.893738
Excitatory Neuron	KAT8	AD	-0.999	0.86518	0.148904	-1.44341	0.893738
Excitatory Neuron	LINC01568	AD	-0.649171	0.553296	0.160752	-1.40255	0.893738
Excitatory Neuron	LINC02137	AD	-0.962046	0.666071	0.119884	-1.55526	0.893738
Excitatory Neuron	MBTPS1	AD	0.639415	0.348719	0.101677	1.63678	0.893738
Excitatory Neuron	MC1R	AD	-0.879829	1.33841	0.115112	-1.57563	0.893738
Excitatory Neuron	METTL22	AD	0.441487	0.334856	0.147182	1.44956	0.893738
Excitatory Neuron	MON1B	AD	0.929398	0.709959	0.109385	1.60096	0.893738
Excitatory Neuron	MSLNL	AD	0.617683	0.31104	0.107765	1.60832	0.893738
Excitatory Neuron	MVP	AD	-0.999	1.13746	0.11168	-1.59069	0.893738
Excitatory Neuron	NMRAL1	AD	-0.483933	0.340034	0.128477	-1.52014	0.893738
Excitatory Neuron	NOB1	AD	0.481934	1.81308	0.151069	1.43577	0.893738
Excitatory Neuron	NPIPA8	AD	-0.993251	3.51842	0.107914	-1.60764	0.893738
Excitatory Neuron	NUBP2	AD	0.715286	0.668437	0.152979	1.42909	0.893738
Excitatory Neuron	NUTF2	AD	-0.882959	NA	0.138622	-1.48094	0.893738
Excitatory Neuron	PDPR	AD	0.682414	0.523522	0.153659	1.42673	0.893738
Excitatory Neuron	PRRT2	AD	-0.999	NA	0.142362	-1.46705	0.893738
Excitatory Neuron	RPUSD1	AD	0.564765	0.313688	0.132355	1.50488	0.893738
Excitatory Neuron	RRN3	AD	-0.872006	1.61605	0.127126	-1.52553	0.893738
Excitatory Neuron	SCNN1B	AD	0.999	1.42524	0.124879	1.53461	0.893738
Excitatory Neuron	2001-09-01	AD	-0.764167	0.659741	0.153031	-1.42891	0.893738
Excitatory Neuron	SLC7A5	AD	0.999	0.876362	0.161732	1.39927	0.893738
Excitatory Neuron	SLC7A6	AD	0.877567	NA	0.101435	1.63793	0.893738
Excitatory Neuron	SNHG19	AD	0.984159	1.28801	0.122258	1.54537	0.893738
Excitatory Neuron	SULT1A2	AD	-0.911199	0.777699	0.126078	-1.52975	0.893738
Excitatory Neuron	TEKT5	AD	0.72615	0.553376	0.131876	1.50674	0.893738
Excitatory Neuron	TENT4B	AD	0.999	0.921921	0.121868	1.54698	0.893738
Excitatory Neuron	USP7	AD	0.846975	0.736493	0.128157	1.52141	0.893738
Excitatory Neuron	Z69706.1	AD	-0.742573	0.527448	0.113636	-1.58206	0.893738
Excitatory Neuron	ZNF205	AD	-0.858977	0.831469	0.159207	-1.40775	0.893738
Excitatory Neuron	ZNF319	AD	0.706572	0.490808	0.138425	1.48168	0.893738
Excitatory Neuron	AC005332.4	MS	-0.998362	0.771971	0.113566	-1.58237	0.893738
Excitatory Neuron	ACADVL	MS	-0.855035	0.508543	0.133783	-1.49935	0.893738
Excitatory Neuron	ANKFY1	MS	-0.957688	1.71643	0.149055	-1.44288	0.893738
Excitatory Neuron	ATPAF2	MS	-0.882468	NA	0.134109	-1.49809	0.893738
Excitatory Neuron	CACNA1G	MS	0.892244	1.41714	0.151425	1.43452	0.893738
Excitatory Neuron	CBX4	MS	-0.674394	0.661692	0.160805	-1.40237	0.893738
Excitatory Neuron	CRK	MS	0.57855	0.408072	0.14528	1.45641	0.893738
Excitatory Neuron	CYGB	MS	0.706174	0.578951	0.127865	1.52258	0.893738
Excitatory Neuron	CYTH1	MS	0.866509	1.25662	0.139477	1.47774	0.893738
Excitatory Neuron	FLII	MS	0.884443	1.40276	0.115874	1.57233	0.893738
Excitatory Neuron	GUCY2D	MS	0.874344	0.837076	0.100903	1.64049	0.893738
Excitatory Neuron	ITGA2B	MS	0.86731	0.499139	0.10804	1.60707	0.893738
Excitatory Neuron	KSR1	MS	-0.987679	0.989335	0.131749	-1.50724	0.893738
Excitatory Neuron	LRRC37A	MS	-0.999	NA	0.124376	-1.53666	0.893738
Excitatory Neuron	MEIOC	MS	0.753291	0.475504	0.103332	1.62891	0.893738
Excitatory Neuron	MFSD11	MS	-0.685342	0.561434	0.126846	-1.52666	0.893738
Excitatory Neuron	MRPS7	MS	-0.967723	0.791461	0.143006	-1.46469	0.893738
Excitatory Neuron	MYCBPAP	MS	-0.948984	0.968858	0.148856	-1.44358	0.893738
Excitatory Neuron	NKIRAS2	MS	0.67677	0.351002	0.150921	1.43629	0.893738
Excitatory Neuron	NT5M	MS	0.889457	NA	0.122222	1.54551	0.893738
Excitatory Neuron	PLD6	MS	0.877027	1.16017	0.109487	1.6005	0.893738
Excitatory Neuron	PSMD12	MS	-0.99879	0.795497	0.138372	-1.48188	0.893738
Excitatory Neuron	PVALEF	MS	-0.999	0.7093	0.131925	-1.50655	0.893738
Excitatory Neuron	RAPGEFL1	MS	0.998962	0.867534	0.159479	1.40683	0.893738
Excitatory Neuron	RILP	MS	-0.998889	0.915495	0.127863	-1.52258	0.893738
Excitatory Neuron	SLC25A11	MS	-0.999	NA	0.16293	-1.39529	0.893738
Excitatory Neuron	SLC25A19	MS	0.739615	0.635911	0.152777	1.42979	0.893738
Excitatory Neuron	SLC52A1	MS	-0.999	4.79651	0.135148	-1.49411	0.893738
Excitatory Neuron	SPNS3	MS	-0.919455	1.17082	0.150551	-1.43759	0.893738
Excitatory Neuron	SPOP	MS	-0.870013	0.910525	0.118631	-1.56055	0.893738
Excitatory Neuron	STRADA	MS	0.98686	1.91919	0.156473	1.41703	0.893738
Excitatory Neuron	TMEM220	MS	0.738773	0.633813	0.15953	1.40666	0.893738
Excitatory Neuron	WSB1	MS	-0.890991	0.675139	0.103223	-1.62942	0.893738
Excitatory Neuron	ZBTB4	MS	-0.857158	1.40606	0.159289	-1.40747	0.893738
Excitatory Neuron	ABCC3	PD	-0.998719	1.98307	0.163146	-1.39457	0.893738
Excitatory Neuron	AC021683.2	PD	-0.99892	0.765207	0.102213	-1.63422	0.893738
Excitatory Neuron	AC021683.3	PD	-0.744074	0.467689	0.124868	-1.53466	0.893738
Excitatory Neuron	AC098850.3	PD	0.998837	NA	0.106416	1.61451	0.893738
Excitatory Neuron	C17orf99	PD	-0.838411	0.694247	0.131213	-1.50933	0.893738
Excitatory Neuron	CCT6B	PD	-0.99793	1.66247	0.151183	-1.43536	0.893738
Excitatory Neuron	CDR2L	PD	0.941987	0.911681	0.145326	1.45624	0.893738
Excitatory Neuron	EPX	PD	-0.727976	0.47622	0.124548	-1.53596	0.893738
Excitatory Neuron	FAAP100	PD	0.876794	0.953194	0.101685	1.63674	0.893738
Excitatory Neuron	GEMIN4	PD	-0.999	NA	0.145656	-1.45505	0.893738
Excitatory Neuron	KRBA2	PD	0.999	0.764528	0.122391	1.54481	0.893738
Excitatory Neuron	MED13	PD	0.772208	0.840001	0.159866	1.40552	0.893738
Excitatory Neuron	MED31	PD	-0.575496	0.331267	0.108871	-1.60329	0.893738
Excitatory Neuron	METTL16	PD	0.963023	1.76874	0.131383	1.50867	0.893738
Excitatory Neuron	MKS1	PD	-0.809067	0.705802	0.148497	-1.44486	0.893738
Excitatory Neuron	MYO15A	PD	0.774904	0.397942	0.129281	1.51694	0.893738
Excitatory Neuron	NEURL4	PD	0.528274	0.344147	0.120664	1.55199	0.893738
Excitatory Neuron	PCTP	PD	-0.906896	0.863258	0.135972	-1.49096	0.893738
Excitatory Neuron	PEMT	PD	0.999	NA	0.151677	1.43363	0.893738
Excitatory Neuron	RPAIN	PD	0.999	1.02504	0.142321	1.4672	0.893738
Excitatory Neuron	TMEM88	PD	-0.861574	0.663805	0.129032	-1.51793	0.893738
Excitatory Neuron	TMUB2	PD	0.977792	1.70381	0.128414	1.52039	0.893738
Excitatory Neuron	WRAP53	PD	0.646931	0.407383	0.111048	1.5935	0.893738
Excitatory Neuron	ZBTB4	PD	-0.7928	0.788008	0.157652	-1.41301	0.893738
Excitatory Neuron	AC021683.3	BD	-0.94281	1.41313	0.13669	-1.48823	0.893738
Excitatory Neuron	AC073508.2	BD	0.800982	0.517407	0.138741	1.4805	0.893738
Excitatory Neuron	AC090282.1	BD	0.999	0.602662	0.105576	1.6184	0.893738
Excitatory Neuron	AC132872.1	BD	0.999	1.08386	0.127975	1.52213	0.893738
Excitatory Neuron	BAHCC1	BD	-0.841424	0.384198	0.147064	-1.44998	0.893738
Excitatory Neuron	BORCS6	BD	-0.784182	0.797335	0.114835	-1.57683	0.893738
Excitatory Neuron	C17orf53	BD	0.999	0.66838	0.110136	1.59758	0.893738
Excitatory Neuron	CBX1	BD	-0.999	NA	0.140614	-1.47351	0.893738
Excitatory Neuron	CEP131	BD	0.883828	1.87905	0.119894	1.55522	0.893738
Excitatory Neuron	DDX52	BD	0.844883	0.667329	0.136434	1.4892	0.893738
Excitatory Neuron	DUSP3	BD	-0.999	NA	0.121044	-1.55041	0.893738
Excitatory Neuron	EIF4A1	BD	0.999	1.08783	0.133065	1.50212	0.893738
Excitatory Neuron	EPOP	BD	-0.999	3.14191	0.109362	-1.60107	0.893738
Excitatory Neuron	ERBB2	BD	-0.908506	0.411408	0.122908	-1.54268	0.893738
Excitatory Neuron	GGA3	BD	-0.866701	0.732397	0.113442	-1.58291	0.893738
Excitatory Neuron	GOSR1	BD	-0.999	NA	0.1334	-1.50083	0.893738
Excitatory Neuron	IGFBP4	BD	-0.901122	0.97582	0.117727	-1.56439	0.893738
Excitatory Neuron	ITGA3	BD	-0.871941	1.23453	0.161978	-1.39845	0.893738
Excitatory Neuron	KCTD2	BD	-0.866631	0.557972	0.103846	-1.62649	0.893738
Excitatory Neuron	LINC02073	BD	0.87594	0.392687	0.124972	1.53424	0.893738
Excitatory Neuron	LINC02074	BD	0.999	NA	0.1173	1.56621	0.893738
Excitatory Neuron	LSM12	BD	0.999	NA	0.137103	1.48666	0.893738
Excitatory Neuron	MED1	BD	0.860112	0.890521	0.115389	1.57443	0.893738
Excitatory Neuron	MED24	BD	0.773174	0.405926	0.125475	1.53219	0.893738
Excitatory Neuron	MPP2	BD	-0.999	0.534054	0.123093	-1.54192	0.893738
Excitatory Neuron	NF1	BD	-0.998859	NA	0.124985	-1.53418	0.893738
Excitatory Neuron	PPM1D	BD	-0.894365	NA	0.148527	-1.44475	0.893738
Excitatory Neuron	RARA	BD	-0.626964	0.340658	0.113365	-1.58325	0.893738
Excitatory Neuron	SAMD14	BD	0.783045	0.642265	0.152763	1.42984	0.893738
Excitatory Neuron	SMIM36	BD	-0.948748	0.573895	0.126859	-1.5266	0.893738
Excitatory Neuron	TEX14	BD	0.999	NA	0.149294	1.44203	0.893738
Excitatory Neuron	TIMM22	BD	-0.87841	0.535357	0.125148	-1.53352	0.893738
Excitatory Neuron	TNFAIP1	BD	0.999	NA	0.124226	1.53727	0.893738
Excitatory Neuron	UBTF	BD	0.999	0.699971	0.112713	1.58611	0.893738
Excitatory Neuron	USP32	BD	-0.999	NA	0.115509	-1.57391	0.893738
Excitatory Neuron	AC005304.3	MD	-0.998834	0.322128	0.155721	-1.41961	0.893738
Excitatory Neuron	AC005697.1	MD	0.664586	0.472767	0.144616	1.45882	0.893738
Excitatory Neuron	AC005972.3	MD	-0.583631	0.257394	0.101729	-1.63653	0.893738
Excitatory Neuron	AC009283.1	MD	-0.777068	0.595206	0.11179	-1.5902	0.893738
Excitatory Neuron	AC099850.2	MD	0.995281	0.392385	0.105722	1.61772	0.893738
Excitatory Neuron	AC240565.1	MD	-0.88355	1.53436	0.135479	-1.49284	0.893738
Excitatory Neuron	ADPRM	MD	0.696056	0.512193	0.132478	1.5044	0.893738
Excitatory Neuron	AKAP10	MD	0.999	NA	0.131218	1.50932	0.893738
Excitatory Neuron	ALDH3A2	MD	-0.900592	4.338	0.157495	-1.41355	0.893738
Excitatory Neuron	ANKRD40	MD	0.997999	0.418459	0.129521	1.51599	0.893738
Excitatory Neuron	B9D1	MD	0.785073	NA	0.130089	1.51375	0.893738
Excitatory Neuron	CCDC43	MD	0.999	NA	0.133165	1.50174	0.893738
Excitatory Neuron	COIL	MD	0.990536	0.787107	0.144347	1.45979	0.893738
Excitatory Neuron	DHX40	MD	0.953761	NA	0.141392	1.47063	0.893738
Excitatory Neuron	DUSP3	MD	0.999	NA	0.11562	1.57342	0.893738
Excitatory Neuron	ENDOV	MD	-0.601544	0.481789	0.151999	-1.4325	0.893738
Excitatory Neuron	EPOP	MD	-0.872923	7.71394	0.155644	-1.41987	0.893738
Excitatory Neuron	FAM117A	MD	0.504717	0.369725	0.150911	1.43632	0.893738
Excitatory Neuron	FBXL20	MD	-0.672253	0.406989	0.130076	-1.5138	0.893738
Excitatory Neuron	FXR2	MD	0.998641	NA	0.129138	1.51751	0.893738
Excitatory Neuron	GPS2	MD	0.525929	0.340322	0.120199	1.55394	0.893738
Excitatory Neuron	HEXIM2	MD	0.999	0.908577	0.12969	1.51533	0.893738
Excitatory Neuron	KIAA0753	MD	0.475903	0.304148	0.160122	1.40466	0.893738
Excitatory Neuron	KSR1	MD	0.711366	0.629659	0.157892	1.4122	0.893738
Excitatory Neuron	MAPT	MD	0.999	NA	0.11155	1.59127	0.893738
Excitatory Neuron	2010-03-01	MD	-0.397621	0.244702	0.139768	-1.47666	0.893738
Excitatory Neuron	MPRIP	MD	0.84806	0.813338	0.135002	1.49466	0.893738
Excitatory Neuron	MRM1	MD	-0.787703	0.703521	0.148935	-1.4433	0.893738
Excitatory Neuron	MRPL45	MD	0.691504	0.443869	0.132746	1.50336	0.893738
Excitatory Neuron	MYH10	MD	0.82145	0.452425	0.142272	1.46738	0.893738
Excitatory Neuron	NTN1	MD	0.712427	0.216797	0.122478	1.54446	0.893738
Excitatory Neuron	NUFIP2	MD	-0.666259	0.32338	0.110131	-1.5976	0.893738
Excitatory Neuron	P4HB	MD	-0.645325	0.41394	0.158318	-1.41075	0.893738
Excitatory Neuron	PIPOX	MD	0.790922	0.629955	0.112035	1.58911	0.893738
Excitatory Neuron	PSMB3	MD	0.710537	1.01591	0.151049	1.43584	0.893738
Excitatory Neuron	RABEP1	MD	0.975154	0.814983	0.119677	1.55613	0.893738
Excitatory Neuron	RNF167	MD	0.999	0.952766	0.158285	1.41086	0.893738
Excitatory Neuron	SLC47A2	MD	-0.950638	NA	0.136176	-1.49018	0.893738
Excitatory Neuron	SMARCE1	MD	-0.501243	0.370265	0.158591	-1.40983	0.893738
Excitatory Neuron	SMIM36	MD	-0.803662	0.605423	0.131499	-1.50822	0.893738
Excitatory Neuron	SOX15	MD	0.789233	0.45746	0.109379	1.60099	0.893738
Excitatory Neuron	SPACA3	MD	-0.489198	0.298804	0.135012	-1.49463	0.893738
Excitatory Neuron	SPAG7	MD	0.999	NA	0.155455	1.42052	0.893738
Excitatory Neuron	SRCIN1	MD	-0.871268	0.737814	0.144583	-1.45894	0.893738
Excitatory Neuron	STX8	MD	-0.44013	0.491599	0.121156	-1.54994	0.893738
Excitatory Neuron	TAC4	MD	-0.583832	0.375866	0.103441	-1.62839	0.893738
Excitatory Neuron	TMEM101	MD	0.999	NA	0.135709	1.49196	0.893738
Excitatory Neuron	TMEM132E	MD	-0.72821	0.509612	0.133584	-1.50012	0.893738
Excitatory Neuron	TMEM88	MD	0.816773	0.569943	0.154967	1.4222	0.893738
Excitatory Neuron	UBTF	MD	0.999	0.982604	0.115947	1.57201	0.893738
Excitatory Neuron	USP43	MD	0.999	1.09151	0.146453	1.45217	0.893738
Excitatory Neuron	UTP6	MD	0.999	1.01997	0.100757	1.64119	0.893738
Excitatory Neuron	WIPF2	MD	0.905534	0.995667	0.117331	1.56608	0.893738
Excitatory Neuron	YPEL2	MD	-0.939214	0.741764	0.103951	-1.62599	0.893738
Excitatory Neuron	ZNF287	MD	-0.898345	NA	0.114069	-1.58017	0.893738
Excitatory Neuron	AC004253.1	SZ	0.6667	0.579128	0.1574	1.41387	0.893738
Excitatory Neuron	AC005304.3	SZ	-0.722691	0.314854	0.146203	-1.45307	0.893738
Excitatory Neuron	AC005324.4	SZ	0.799204	0.492514	0.128626	1.51954	0.893738
Excitatory Neuron	AC005332.6	SZ	-0.76375	0.636484	0.148548	-1.44468	0.893738
Excitatory Neuron	AC005670.2	SZ	-0.999	NA	0.143744	-1.46199	0.893738
Excitatory Neuron	AC009283.1	SZ	-0.723902	0.473478	0.122112	-1.54597	0.893738
Excitatory Neuron	AC073508.2	SZ	0.867243	4.68158	0.161612	1.39967	0.893738
Excitatory Neuron	AC098850.3	SZ	0.973519	NA	0.149308	1.44198	0.893738
Excitatory Neuron	AKAP1	SZ	0.56803	0.358154	0.106149	1.61575	0.893738
Excitatory Neuron	ALKBH5	SZ	-0.926663	0.581603	0.133712	-1.49962	0.893738
Excitatory Neuron	ARHGDIA	SZ	0.850634	0.736268	0.107872	1.60783	0.893738
Excitatory Neuron	BECN1	SZ	0.999	NA	0.126141	1.5295	0.893738
Excitatory Neuron	CCT6B	SZ	0.671892	0.653457	0.109868	1.59878	0.893738
Excitatory Neuron	CD300LF	SZ	0.869577	0.435695	0.145212	1.45665	0.893738
Excitatory Neuron	CHD3	SZ	-0.694334	0.381849	0.105814	-1.6173	0.893738
Excitatory Neuron	COA3	SZ	-0.999	0.915936	0.113435	-1.58294	0.893738
Excitatory Neuron	DVL2	SZ	-0.885665	0.852792	0.131201	-1.50938	0.893738
Excitatory Neuron	DYNLL2	SZ	-0.791157	1.10347	0.115767	-1.57279	0.893738
Excitatory Neuron	EIF5A	SZ	0.785791	0.531588	0.109352	1.60111	0.893738
Excitatory Neuron	EPN3	SZ	-0.774642	0.577105	0.107646	-1.60886	0.893738
Excitatory Neuron	FLOT2	SZ	0.85138	0.376645	0.107763	1.60833	0.893738
Excitatory Neuron	FOXK2	SZ	-0.989698	0.501573	0.114213	-1.57954	0.893738
Excitatory Neuron	GPATCH8	SZ	-0.969469	0.774887	0.128638	-1.5195	0.893738
Excitatory Neuron	KCNJ12	SZ	0.900102	0.916397	0.145824	1.45444	0.893738
Excitatory Neuron	LASP1	SZ	-0.999	NA	0.163461	-1.39353	0.893738
Excitatory Neuron	LIG3	SZ	-0.781125	0.618656	0.122013	-1.54638	0.893738
Excitatory Neuron	LINC01152	SZ	0.720829	0.585801	0.155754	1.4195	0.893738
Excitatory Neuron	LINC01483	SZ	0.639131	8.40433	0.111622	1.59094	0.893738
Excitatory Neuron	LINC01976	SZ	0.999	NA	0.103824	1.62659	0.893738
Excitatory Neuron	LINC01982	SZ	0.980922	1.71949	0.144854	1.45795	0.893738
Excitatory Neuron	MAP2K4	SZ	-0.745154	0.486289	0.118438	-1.56136	0.893738
Excitatory Neuron	MED9	SZ	0.826334	1.07467	0.116452	1.56984	0.893738
Excitatory Neuron	MYH10	SZ	-0.622765	0.402223	0.1296	-1.51568	0.893738
Excitatory Neuron	MYO1D	SZ	0.567736	0.482552	0.162211	1.39767	0.893738
Excitatory Neuron	NAGLU	SZ	-0.973943	NA	0.105913	-1.61684	0.893738
Excitatory Neuron	NF1	SZ	-0.914049	0.664392	0.161529	-1.39995	0.893738
Excitatory Neuron	NR1D1	SZ	0.999	0.883194	0.142249	1.46747	0.893738
Excitatory Neuron	NT5C3B	SZ	-0.764671	0.585169	0.117604	-1.56491	0.893738
Excitatory Neuron	PIK3R6	SZ	0.70214	0.702423	0.129748	1.5151	0.893738
Excitatory Neuron	PITPNC1	SZ	-0.647697	0.448181	0.125093	-1.53374	0.893738
Excitatory Neuron	PLXDC1	SZ	-0.757132	0.681532	0.142433	-1.46679	0.893738
Excitatory Neuron	PRPSAP1	SZ	0.542529	0.345604	0.136037	1.49071	0.893738
Excitatory Neuron	RAI1	SZ	-0.999	0.752471	0.108441	-1.60524	0.893738
Excitatory Neuron	SIRT7	SZ	-0.952626	1.75952	0.114084	-1.5801	0.893738
Excitatory Neuron	SLC16A13	SZ	-0.859901	0.768327	0.148083	-1.44634	0.893738
Excitatory Neuron	SLC16A3	SZ	0.830541	0.634085	0.113877	1.581	0.893738
Excitatory Neuron	SLC16A6	SZ	-0.636023	0.498602	0.133545	-1.50027	0.893738
Excitatory Neuron	SLC25A11	SZ	-0.999	0.740609	0.130593	-1.51177	0.893738
Excitatory Neuron	SLC38A10	SZ	-0.74809	0.544351	0.123291	-1.54111	0.893738
Excitatory Neuron	TBC1D26	SZ	0.975197	0.639404	0.161167	1.40116	0.893738
Excitatory Neuron	TMUB2	SZ	-0.999	1.26169	0.147384	-1.44883	0.893738
Excitatory Neuron	TOP3A	SZ	-0.553417	0.372477	0.15779	-1.41254	0.893738
Excitatory Neuron	TP53	SZ	-0.816213	0.700837	0.102251	-1.63404	0.893738
Excitatory Neuron	TRIM16L	SZ	-0.94785	1.15018	0.111542	-1.5913	0.893738
Excitatory Neuron	USP43	SZ	0.891302	1.4327	0.112052	1.58904	0.893738
Excitatory Neuron	WIPF2	SZ	0.999	NA	0.11053	1.59582	0.893738
Excitatory Neuron	WNT3	SZ	-0.741547	NA	0.14272	-1.46574	0.893738
Excitatory Neuron	XYLT2	SZ	-0.276758	0.176302	0.119198	-1.55815	0.893738
Excitatory Neuron	ABCA5	AD	0.999	0.701829	0.122942	1.54254	0.893738
Excitatory Neuron	AC005899.1	AD	-0.672855	0.548201	0.137311	-1.48588	0.893738
Excitatory Neuron	AC005899.7	AD	0.762098	0.661148	0.148365	1.44533	0.893738
Excitatory Neuron	AC007952.4	AD	-0.969312	NA	0.156277	-1.4177	0.893738
Excitatory Neuron	AC024361.2	AD	-0.882631	2.12011	0.156677	-1.41634	0.893738
Excitatory Neuron	AC068234.1	AD	0.961931	NA	0.140069	1.47554	0.893738
Excitatory Neuron	AC124319.1	AD	-0.645189	0.45523	0.136606	-1.48855	0.893738
Excitatory Neuron	ATXN7L3	AD	-0.999	0.614224	0.119916	-1.55513	0.893738
Excitatory Neuron	BORCS6	AD	-0.8012	0.619504	0.147357	-1.44893	0.893738
Excitatory Neuron	BPTF	AD	0.548335	0.33546	0.118857	1.55959	0.893738
Excitatory Neuron	CCDC144NL	AD	0.723755	0.573636	0.110728	1.59493	0.893738
Excitatory Neuron	COPS3	AD	0.81908	0.472831	0.120016	1.55471	0.893738
Excitatory Neuron	CSNK1D	AD	0.827478	0.821932	0.141508	1.4702	0.893738
Excitatory Neuron	DCAF7	AD	-0.664277	2.35293	0.109384	-1.60097	0.893738
Excitatory Neuron	DHX58	AD	-0.999	1.09398	0.150808	-1.43668	0.893738
Excitatory Neuron	EIF5A	AD	0.74486	0.406408	0.119099	1.55857	0.893738
Excitatory Neuron	ERBB2	AD	0.784704	0.649158	0.15114	1.43551	0.893738
Excitatory Neuron	FAM222B	AD	0.999	2.81715	0.14711	1.44981	0.893738
Excitatory Neuron	G6PC3	AD	0.999	1.05681	0.133914	1.49884	0.893738
Excitatory Neuron	GAS7	AD	0.999	1.42303	0.156369	1.41739	0.893738
Excitatory Neuron	KAT2A	AD	0.999	0.846237	0.149336	1.44188	0.893738
Excitatory Neuron	LPO	AD	-0.894532	NA	0.133377	-1.50092	0.893738
Excitatory Neuron	LUC7L3	AD	-0.783403	0.391089	0.103278	-1.62917	0.893738
Excitatory Neuron	MED11	AD	0.493968	0.335211	0.13366	1.49983	0.893738
Excitatory Neuron	METTL2A	AD	-0.997774	0.657542	0.163291	-1.39409	0.893738
Excitatory Neuron	MRPL58	AD	0.858468	0.960627	0.149481	1.44137	0.893738
Excitatory Neuron	MYO18A	AD	-0.940339	0.821357	0.145143	-1.4569	0.893738
Excitatory Neuron	OGFOD3	AD	0.999	NA	0.102985	1.63055	0.893738
Excitatory Neuron	PCTP	AD	0.642994	0.507058	0.139171	1.47888	0.893738
Excitatory Neuron	PELP1	AD	0.845859	0.563818	0.115138	1.57552	0.893738
Excitatory Neuron	PHB	AD	-0.998894	0.340978	0.146185	-1.45314	0.893738
Excitatory Neuron	PRKAR1A	AD	0.85074	0.721107	0.155325	1.42097	0.893738
Excitatory Neuron	RHBDL3	AD	0.744509	0.451003	0.118716	1.56019	0.893738
Excitatory Neuron	RNASEK	AD	0.952616	0.985976	0.110095	1.59777	0.893738
Excitatory Neuron	SERPINF1	AD	-0.999	1.10672	0.112754	-1.58593	0.893738
Excitatory Neuron	SLC38A10	AD	-0.835999	0.450063	0.10955	-1.60022	0.893738
Excitatory Neuron	SMIM36	AD	0.999	0.47573	0.118946	1.55921	0.893738
Excitatory Neuron	TMEM256-PLSCR3	AD	0.975192	0.975261	0.110558	1.59569	0.893738
Excitatory Neuron	TMEM88	AD	-0.999	0.799743	0.142211	-1.46761	0.893738
Excitatory Neuron	TMUB2	AD	0.837153	0.726697	0.121117	1.5501	0.893738
Excitatory Neuron	TOM1L1	AD	0.755651	0.301939	0.151554	1.43406	0.893738
Excitatory Neuron	TSR1	AD	-0.895914	0.660902	0.134082	-1.4982	0.893738
Excitatory Neuron	VPS25	AD	-0.805219	0.668328	0.12717	-1.52536	0.893738
Excitatory Neuron	WIPF2	AD	-0.999	0.932376	0.114426	-1.57861	0.893738
Excitatory Neuron	WSB1	AD	-0.999	NA	0.111497	-1.5915	0.893738
Excitatory Neuron	YBX2	AD	0.809779	0.721258	0.160783	1.40244	0.893738
Excitatory Neuron	ZNF594	AD	-0.719327	0.349059	0.115097	-1.57569	0.893738
Excitatory Neuron	CDH2	MS	-0.777531	0.669581	0.155423	-1.42063	0.893738
Excitatory Neuron	DLGAP1	MS	-0.99712	NA	0.110271	-1.59697	0.893738
Excitatory Neuron	FECH	MS	-0.955479	1.07508	0.134286	-1.49741	0.893738
Excitatory Neuron	HAUS1	MS	-0.902723	NA	0.14056	-1.47371	0.893738
Excitatory Neuron	LINC00683	MS	-0.999	1.39467	0.122347	-1.545	0.893738
Excitatory Neuron	MBD1	MS	-0.852202	1.06698	0.140508	-1.4739	0.893738
Excitatory Neuron	MBD2	MS	-0.999	0.772586	0.130298	-1.51293	0.893738
Excitatory Neuron	MEX3C	MS	0.63659	0.511056	0.1395	1.47766	0.893738
Excitatory Neuron	RPRD1A	MS	0.845319	0.981261	0.14847	1.44496	0.893738
Excitatory Neuron	ZNF516	MS	0.628856	0.417661	0.127454	1.52422	0.893738
Excitatory Neuron	AC091138.1	PD	0.999	1.30468	0.149732	1.44048	0.893738
Excitatory Neuron	CABLES1	PD	0.999	1.6974	0.144787	1.45819	0.893738
Excitatory Neuron	CDH2	PD	0.997654	1.12183	0.138553	1.4812	0.893738
Excitatory Neuron	CLUL1	PD	0.999	0.823991	0.124263	1.53712	0.893738
Excitatory Neuron	LINC01478	PD	-0.998635	1.77774	0.14718	-1.44956	0.893738
Excitatory Neuron	PQLC1	PD	-0.944002	NA	0.151102	-1.43565	0.893738
Excitatory Neuron	RIT2	PD	0.588886	0.472994	0.148581	1.44456	0.893738
Excitatory Neuron	ROCK1	PD	0.999	NA	0.115226	1.57513	0.893738
Excitatory Neuron	AC091551.1	BD	0.999	1.42125	0.121878	1.54694	0.893738
Excitatory Neuron	ANKRD12	BD	-0.999	0.853143	0.12475	-1.53514	0.893738
Excitatory Neuron	BCL2	BD	-0.904131	1.30633	0.100271	-1.64354	0.893738
Excitatory Neuron	CNDP2	BD	0.999	1.81278	0.121598	1.5481	0.893738
Excitatory Neuron	FBXO15	BD	-0.999	NA	0.136164	-1.49023	0.893738
Excitatory Neuron	LINC01443	BD	0.999	NA	0.135131	1.49417	0.893738
Excitatory Neuron	AP005328.1	MD	0.690755	0.668159	0.100016	1.64477	0.893738
Excitatory Neuron	CABLES1	MD	0.996796	0.251139	0.154388	1.4242	0.893738
Excitatory Neuron	CEP192	MD	-0.920174	NA	0.109464	-1.60061	0.893738
Excitatory Neuron	ELP2	MD	-0.914536	0.901264	0.156109	-1.41828	0.893738
Excitatory Neuron	NDUFV2	MD	0.944972	0.70853	0.156058	1.41845	0.893738
Excitatory Neuron	RIT2	MD	0.840922	0.751362	0.117439	1.56562	0.893738
Excitatory Neuron	RMC1	MD	0.999	NA	0.106614	1.6136	0.893738
Excitatory Neuron	TMX3	MD	0.547884	0.415587	0.146255	1.45289	0.893738
Excitatory Neuron	ZNF532	MD	-0.964265	1.10856	0.146842	-1.45078	0.893738
Excitatory Neuron	AC110597.1	SZ	-0.999	0.88106	0.157368	-1.41398	0.893738
Excitatory Neuron	AP005328.1	SZ	0.811468	0.48704	0.105725	1.61771	0.893738
Excitatory Neuron	CCDC68	SZ	-0.887286	NA	0.156023	-1.41858	0.893738
Excitatory Neuron	CD226	SZ	0.991102	0.644655	0.160396	1.40374	0.893738
Excitatory Neuron	CFAP53	SZ	-0.999	1.4329	0.11401	-1.58042	0.893738
Excitatory Neuron	HDHD2	SZ	0.864204	0.63469	0.102184	1.63435	0.893738
Excitatory Neuron	LINC00909	SZ	-0.74365	0.499108	0.104308	-1.62432	0.893738
Excitatory Neuron	LINC01900	SZ	-0.660479	1.11463	0.144732	-1.4584	0.893738
Excitatory Neuron	LINC01909	SZ	0.662252	0.423177	0.116376	1.57017	0.893738
Excitatory Neuron	LINC01915	SZ	-0.999	NA	0.136244	-1.48993	0.893738
Excitatory Neuron	LMAN1	SZ	0.999	0.858044	0.129359	1.51663	0.893738
Excitatory Neuron	PTPRM	SZ	0.873171	0.549278	0.129739	1.51513	0.893738
Excitatory Neuron	RALBP1	SZ	0.574514	0.428342	0.153039	1.42888	0.893738
Excitatory Neuron	SMAD7	SZ	0.9988	0.723773	0.147361	1.44891	0.893738
Excitatory Neuron	ST8SIA5	SZ	0.890552	0.495908	0.155538	1.42024	0.893738
Excitatory Neuron	TXNL1	SZ	0.5347	1.18641	0.152366	1.43122	0.893738
Excitatory Neuron	ZBTB14	SZ	0.999	1.17589	0.100214	1.64382	0.893738
Excitatory Neuron	ZNF519	SZ	0.685969	0.415576	0.161083	1.40144	0.893738
Excitatory Neuron	CIDEA	AD	0.862423	0.927089	0.15667	1.41636	0.893738
Excitatory Neuron	CLUL1	AD	-0.720758	0.559809	0.123204	-1.54147	0.893738
Excitatory Neuron	DSEL	AD	-0.462802	0.412447	0.138534	-1.48127	0.893738
Excitatory Neuron	FAM210A	AD	0.999	1.47662	0.123356	1.54084	0.893738
Excitatory Neuron	HDHD2	AD	0.798873	0.64113	0.113685	1.58184	0.893738
Excitatory Neuron	MPPE1	AD	-0.881178	0.356963	0.13332	-1.50114	0.893738
Excitatory Neuron	PARD6G	AD	-0.905567	1.49192	0.143676	-1.46224	0.893738
Excitatory Neuron	RAB27B	AD	0.999	0.527225	0.104491	1.62346	0.893738
Excitatory Neuron	RPRD1A	AD	-0.999	1.88131	0.135722	-1.49191	0.893738
Excitatory Neuron	AC008537.1	MS	-0.617061	0.400135	0.133435	-1.50069	0.893738
Excitatory Neuron	ATG4D	MS	0.999	1.18717	0.154165	1.42497	0.893738
Excitatory Neuron	B9D2	MS	0.874649	0.680449	0.149775	1.44033	0.893738
Excitatory Neuron	C19orf44	MS	-0.954827	0.157411	0.136109	-1.49044	0.893738
Excitatory Neuron	CACNG8	MS	0.87323	0.85359	0.163454	1.39355	0.893738
Excitatory Neuron	CCDC151	MS	-0.758177	0.304045	0.162446	-1.39689	0.893738
Excitatory Neuron	DHX34	MS	0.742039	0.91457	0.132259	1.50525	0.893738
Excitatory Neuron	DMKN	MS	-0.889098	0.847712	0.134768	-1.49556	0.893738
Excitatory Neuron	DUS3L	MS	-0.999	1.03642	0.157519	-1.41346	0.893738
Excitatory Neuron	FSD1	MS	0.668879	0.402212	0.12317	1.5416	0.893738
Excitatory Neuron	GP6	MS	-0.999	0.732002	0.151359	-1.43475	0.893738
Excitatory Neuron	GYS1	MS	0.802555	0.949579	0.149567	1.44106	0.893738
Excitatory Neuron	HAUS5	MS	-0.975034	0.78193	0.125107	-1.53369	0.893738
Excitatory Neuron	ICAM5	MS	-0.703848	0.513341	0.135935	-1.4911	0.893738
Excitatory Neuron	ILF3	MS	0.591813	0.412812	0.149772	1.44034	0.893738
Excitatory Neuron	KCNJ14	MS	0.814635	0.912842	0.157303	1.4142	0.893738
Excitatory Neuron	MAP2K2	MS	-0.82935	0.531218	0.120036	-1.55462	0.893738
Excitatory Neuron	NLRP7	MS	0.999	1.19935	0.109446	1.60069	0.893738
Excitatory Neuron	NUCB1	MS	0.76152	0.819697	0.159933	1.4053	0.893738
Excitatory Neuron	PCSK4	MS	-0.945469	NA	0.161392	-1.4004	0.893738
Excitatory Neuron	PRKCSH	MS	-0.997544	0.947727	0.116327	-1.57038	0.893738
Excitatory Neuron	PSPN	MS	-0.988734	1.09859	0.143118	-1.46428	0.893738
Excitatory Neuron	PTPRS	MS	-0.999	0.819637	0.101768	-1.63634	0.893738
Excitatory Neuron	RCN3	MS	0.770916	0.719554	0.126532	1.52792	0.893738
Excitatory Neuron	RUVBL2	MS	0.758358	0.858462	0.154976	1.42217	0.893738
Excitatory Neuron	SH3GL1	MS	-0.999	0.877093	0.138241	-1.48237	0.893738
Excitatory Neuron	SLC27A1	MS	-0.556396	0.307353	0.136891	-1.48747	0.893738
Excitatory Neuron	SSC5D	MS	0.999	NA	0.154711	1.42309	0.893738
Excitatory Neuron	TICAM1	MS	-0.75815	0.429438	0.130835	-1.51082	0.893738
Excitatory Neuron	USE1	MS	0.415466	0.251073	0.126215	1.5292	0.893738
Excitatory Neuron	VSIG10L	MS	-0.944763	1.24777	0.113691	-1.58182	0.893738
Excitatory Neuron	WDR62	MS	0.799398	0.68316	0.129968	1.51423	0.893738
Excitatory Neuron	ZFP82	MS	-0.735111	0.402237	0.151473	-1.43435	0.893738
Excitatory Neuron	ZNF331	MS	0.985187	0.922962	0.139073	1.47925	0.893738
Excitatory Neuron	ZNF549	MS	-0.999	0.830401	0.137098	-1.48669	0.893738
Excitatory Neuron	ZNF557	MS	-0.685635	0.48592	0.152456	-1.43091	0.893738
Excitatory Neuron	ZNF567	MS	-0.998125	0.37986	0.112861	-1.58546	0.893738
Excitatory Neuron	ZNF675	MS	0.999	1.22738	0.157731	1.41274	0.893738
Excitatory Neuron	AC008403.1	PD	-0.943665	0.85583	0.149091	-1.44275	0.893738
Excitatory Neuron	AC010326.2	PD	0.999	NA	0.150041	1.43939	0.893738
Excitatory Neuron	ADAMTS10	PD	-0.999	1.10907	0.160791	-1.40241	0.893738
Excitatory Neuron	C19orf66	PD	-0.992399	0.813218	0.124611	-1.5357	0.893738
Excitatory Neuron	EDDM13	PD	-0.999	1.13265	0.111124	-1.59316	0.893738
Excitatory Neuron	GPI	PD	-0.965346	0.994545	0.139485	-1.47771	0.893738
Excitatory Neuron	GPX4	PD	-0.999	0.776322	0.139269	-1.47852	0.893738
Excitatory Neuron	GRWD1	PD	0.999	1.25595	0.100811	1.64094	0.893738
Excitatory Neuron	HAPLN4	PD	0.99877	0.653173	0.146343	1.45257	0.893738
Excitatory Neuron	ISOC2	PD	-0.899878	0.872463	0.15077	-1.43682	0.893738
Excitatory Neuron	KISS1R	PD	-0.979591	1.05992	0.107474	-1.60965	0.893738
Excitatory Neuron	LINC01534	PD	0.998542	NA	0.158199	1.41115	0.893738
Excitatory Neuron	LSM4	PD	0.907537	1.09692	0.153915	1.42584	0.893738
Excitatory Neuron	PNMA8C	PD	-0.999	1.37194	0.144992	-1.45745	0.893738
Excitatory Neuron	PPP6R1	PD	-0.999	1.50202	0.142605	-1.46616	0.893738
Excitatory Neuron	PRR22	PD	0.95797	NA	0.147574	1.44815	0.893738
Excitatory Neuron	RDH13	PD	-0.989952	0.635665	0.130335	-1.51278	0.893738
Excitatory Neuron	SEMA6B	PD	0.971177	NA	0.149342	1.44186	0.893738
Excitatory Neuron	SGTA	PD	0.860227	0.667934	0.132437	1.50456	0.893738
Excitatory Neuron	TNFAIP8L1	PD	0.989427	1.36584	0.115798	1.57266	0.893738
Excitatory Neuron	TRAPPC5	PD	-0.999	1.36894	0.10839	-1.60547	0.893738
Excitatory Neuron	UBE2S	PD	-0.999	1.36146	0.124374	-1.53667	0.893738
Excitatory Neuron	ZNF134	PD	-0.994919	2.02045	0.11538	-1.57447	0.893738
Excitatory Neuron	ZNF264	PD	-0.997421	1.68444	0.140854	-1.47262	0.893738
Excitatory Neuron	ZNF473	PD	-0.807699	0.715326	0.160507	-1.40337	0.893738
Excitatory Neuron	ZNF554	PD	-0.999	1.11878	0.162855	-1.39553	0.893738
Excitatory Neuron	ZNF568	PD	-0.999	1.27795	0.161255	-1.40086	0.893738
Excitatory Neuron	ZNF582	PD	-0.999	NA	0.150785	-1.43676	0.893738
Excitatory Neuron	ZNF615	PD	0.997834	1.82856	0.124345	1.53679	0.893738
Excitatory Neuron	AC003002.1	BD	0.928477	NA	0.14803	1.44653	0.893738
Excitatory Neuron	AC006213.3	BD	0.77838	0.63304	0.144398	1.45961	0.893738
Excitatory Neuron	AC008736.1	BD	-0.963235	0.809471	0.108672	-1.60419	0.893738
Excitatory Neuron	AC011462.1	BD	-0.999	1.21491	0.149691	-1.44062	0.893738
Excitatory Neuron	AC012617.1	BD	0.7966	0.522987	0.104299	1.62436	0.893738
Excitatory Neuron	AMH	BD	0.719963	0.486783	0.118246	1.56218	0.893738
Excitatory Neuron	AP2A1	BD	-0.999	0.633973	0.154542	-1.42367	0.893738
Excitatory Neuron	ARHGEF1	BD	-0.859121	0.476495	0.141211	-1.4713	0.893738
Excitatory Neuron	CEACAM19	BD	-0.993004	1.13341	0.106202	-1.6155	0.893738
Excitatory Neuron	CHST8	BD	-0.637913	0.348537	0.140174	-1.47515	0.893738
Excitatory Neuron	CLPTM1	BD	-0.999	1.15655	0.154796	-1.42279	0.893738
Excitatory Neuron	DCAF15	BD	-0.999	1.50572	0.157592	-1.41322	0.893738
Excitatory Neuron	ELAVL1	BD	-0.999	2.2598	0.116348	-1.57029	0.893738
Excitatory Neuron	FUZ	BD	-0.711425	0.467123	0.15414	-1.42506	0.893738
Excitatory Neuron	GMIP	BD	0.999	NA	0.14789	1.44702	0.893738
Excitatory Neuron	KLF16	BD	-0.999	0.58706	0.119691	-1.55607	0.893738
Excitatory Neuron	NCLN	BD	0.508342	0.321938	0.133565	1.50019	0.893738
Excitatory Neuron	P2RY11	BD	0.935336	1.30473	0.134182	1.49781	0.893738
Excitatory Neuron	PRKCSH	BD	-0.704138	0.406418	0.100691	-1.64151	0.893738
Excitatory Neuron	PSG8	BD	-0.856866	1.05019	0.146932	-1.45046	0.893738
Excitatory Neuron	PTOV1	BD	0.637702	0.338967	0.159655	1.40623	0.893738
Excitatory Neuron	SAMD1	BD	-0.999	3.03413	0.123521	-1.54016	0.893738
Excitatory Neuron	SCAF1	BD	-0.933372	1.43916	0.156082	-1.41837	0.893738
Excitatory Neuron	SCGB1B2P	BD	-0.885537	1.85502	0.129351	-1.51667	0.893738
Excitatory Neuron	SLC25A42	BD	0.999	1.1781	0.160826	1.4023	0.893738
Excitatory Neuron	SMG9	BD	0.790792	0.757419	0.128778	1.51894	0.893738
Excitatory Neuron	SPC24	BD	0.882791	0.851164	0.141291	1.471	0.893738
Excitatory Neuron	TIMM29	BD	0.851385	0.603277	0.126745	1.52706	0.893738
Excitatory Neuron	VRK3	BD	0.925124	0.400366	0.106568	1.61381	0.893738
Excitatory Neuron	ZGLP1	BD	0.823789	0.463882	0.148234	1.4458	0.893738
Excitatory Neuron	ZNF155	BD	0.819975	0.774377	0.138899	1.4799	0.893738
Excitatory Neuron	ZNF230	BD	-0.820581	0.921883	0.147269	-1.44925	0.893738
Excitatory Neuron	ZNF432	BD	0.999	0.671552	0.110406	1.59637	0.893738
Excitatory Neuron	ZNF486	BD	-0.93181	0.99556	0.124179	-1.53747	0.893738
Excitatory Neuron	ZNF492	BD	-0.880446	1.26158	0.163382	-1.39379	0.893738
Excitatory Neuron	ZNF577	BD	-0.999	0.868692	0.112048	-1.58905	0.893738
Excitatory Neuron	ZNF627	BD	0.802467	1.02367	0.155501	1.42037	0.893738
Excitatory Neuron	ZNF667	BD	-0.999	0.963544	0.149618	-1.44088	0.893738
Excitatory Neuron	ZNF77	BD	-0.776022	0.62885	0.159839	-1.40561	0.893738
Excitatory Neuron	ZNF776	BD	-0.958814	NA	0.156341	-1.41749	0.893738
Excitatory Neuron	AC003005.2	MD	0.854209	1.08727	0.106461	1.61431	0.893738
Excitatory Neuron	AC005393.1	MD	-0.765575	0.406072	0.150826	-1.43662	0.893738
Excitatory Neuron	AC007785.1	MD	0.95975	1.44308	0.122675	1.54364	0.893738
Excitatory Neuron	AC008758.4	MD	0.521167	0.471293	0.138554	1.4812	0.893738
Excitatory Neuron	AC008878.3	MD	0.729557	0.479175	0.144365	1.45973	0.893738
Excitatory Neuron	AC010326.2	MD	-0.90309	0.434159	0.121506	-1.54848	0.893738
Excitatory Neuron	AC012313.5	MD	0.809643	0.382556	0.110942	1.59397	0.893738
Excitatory Neuron	ACTN4	MD	-0.994806	0.601987	0.124555	-1.53593	0.893738
Excitatory Neuron	AP2S1	MD	0.824001	0.373284	0.117419	1.5657	0.893738
Excitatory Neuron	ARHGAP35	MD	-0.999	0.666461	0.148431	-1.4451	0.893738
Excitatory Neuron	BAX	MD	0.902903	1.05197	0.156486	1.41699	0.893738
Excitatory Neuron	CA11	MD	-0.743166	0.387888	0.127764	-1.52298	0.893738
Excitatory Neuron	CACNA1A	MD	-0.871027	0.590806	0.108711	-1.60401	0.893738
Excitatory Neuron	CACNG8	MD	0.593233	0.436419	0.146363	1.4525	0.893738
Excitatory Neuron	CARM1	MD	-0.603965	0.374341	0.122676	-1.54364	0.893738
Excitatory Neuron	CATSPERG	MD	-0.999	2.27951	0.128574	-1.51975	0.893738
Excitatory Neuron	CCER2	MD	0.991221	0.946623	0.102559	1.63257	0.893738
Excitatory Neuron	CEP89	MD	-0.739498	0.534753	0.108386	-1.60549	0.893738
Excitatory Neuron	CERS4	MD	-0.999	3.23727	0.155839	-1.41921	0.893738
Excitatory Neuron	CLIP3	MD	0.755319	0.789576	0.122691	1.54358	0.893738
Excitatory Neuron	CNN1	MD	0.999	1.99407	0.133325	1.50112	0.893738
Excitatory Neuron	COLGALT1	MD	0.629266	0.440132	0.162871	1.39548	0.893738
Excitatory Neuron	DBP	MD	0.823864	0.807973	0.112551	1.58683	0.893738
Excitatory Neuron	DIRAS1	MD	-0.612661	0.41246	0.129621	-1.5156	0.893738
Excitatory Neuron	DNAJB1	MD	-0.624107	0.453004	0.132104	-1.50586	0.893738
Excitatory Neuron	DNM2	MD	-0.999	1.17722	0.112438	-1.58733	0.893738
Excitatory Neuron	DPY19L3	MD	-0.842321	0.608069	0.14793	-1.44688	0.893738
Excitatory Neuron	DUS3L	MD	0.999	2.10722	0.114066	1.58018	0.893738
Excitatory Neuron	DYRK1B	MD	0.966482	1.35131	0.134578	1.49629	0.893738
Excitatory Neuron	ERVK3-1	MD	-0.827987	0.468557	0.116326	-1.57038	0.893738
Excitatory Neuron	FEM1A	MD	-0.59142	0.438982	0.131294	-1.50902	0.893738
Excitatory Neuron	GRIN2D	MD	-0.655886	0.720712	0.140598	-1.47357	0.893738
Excitatory Neuron	HNRNPUL1	MD	-0.662697	0.32494	0.149049	-1.4429	0.893738
Excitatory Neuron	ISYNA1	MD	-0.998628	1.04457	0.127577	-1.52373	0.893738
Excitatory Neuron	IZUMO1	MD	-0.738178	0.515518	0.119578	-1.55655	0.893738
Excitatory Neuron	KCNK6	MD	0.622857	0.973584	0.1596	1.40642	0.893738
Excitatory Neuron	KHSRP	MD	-0.999	1.75903	0.12964	-1.51552	0.893738
Excitatory Neuron	LMNB2	MD	0.554835	0.322837	0.119592	1.55649	0.893738
Excitatory Neuron	MAST1	MD	-0.999	0.843957	0.120343	-1.55334	0.893738
Excitatory Neuron	MCOLN1	MD	0.796994	0.995405	0.130785	1.51101	0.893738
Excitatory Neuron	MED25	MD	0.701831	0.540759	0.13599	1.49089	0.893738
Excitatory Neuron	MYADM	MD	-0.494811	0.506117	0.155653	-1.41984	0.893738
Excitatory Neuron	NLRP2	MD	-0.595338	0.760415	0.161323	-1.40064	0.893738
Excitatory Neuron	OCEL1	MD	-0.739754	0.461845	0.120266	-1.55366	0.893738
Excitatory Neuron	PINLYP	MD	-0.999	0.964738	0.137431	-1.48543	0.893738
Excitatory Neuron	PLEKHJ1	MD	0.598847	0.368781	0.119948	1.55499	0.893738
Excitatory Neuron	PLK5	MD	0.72144	0.370614	0.116545	1.56944	0.893738
Excitatory Neuron	POLR2E	MD	-0.571825	0.430959	0.131207	-1.50936	0.893738
Excitatory Neuron	PPP1R15A	MD	0.659579	0.494872	0.145938	1.45403	0.893738
Excitatory Neuron	PWWP3A	MD	-0.726041	0.490667	0.148719	-1.44407	0.893738
Excitatory Neuron	RASIP1	MD	0.998821	0.477917	0.117577	1.56502	0.893738
Excitatory Neuron	RCN3	MD	-0.784888	0.61337	0.101272	-1.63872	0.893738
Excitatory Neuron	REXO1	MD	-0.483809	0.303737	0.102803	-1.63142	0.893738
Excitatory Neuron	RNASEH2A	MD	0.488039	0.391717	0.11688	1.56801	0.893738
Excitatory Neuron	SEMA6B	MD	-0.881408	0.711198	0.122622	-1.54386	0.893738
Excitatory Neuron	SHD	MD	-0.609087	0.461455	0.147109	-1.44982	0.893738
Excitatory Neuron	SLC27A1	MD	0.998543	0.421973	0.126093	1.52969	0.893738
Excitatory Neuron	SMIM17	MD	-0.752261	0.456661	0.121582	-1.54817	0.893738
Excitatory Neuron	SRRM5	MD	-0.874247	0.872597	0.119183	-1.55821	0.893738
Excitatory Neuron	SYCE2	MD	0.700311	0.472707	0.147186	1.44954	0.893738
Excitatory Neuron	SYT3	MD	0.549278	0.422112	0.162598	1.39639	0.893738
Excitatory Neuron	TRIR	MD	-0.806154	0.429918	0.117247	-1.56643	0.893738
Excitatory Neuron	TSEN34	MD	-0.786586	0.882447	0.15604	-1.41852	0.893738
Excitatory Neuron	UBE2M	MD	-0.999	1.71169	0.146496	-1.45202	0.893738
Excitatory Neuron	URI1	MD	-0.746391	0.644919	0.124482	-1.53623	0.893738
Excitatory Neuron	USE1	MD	-0.592823	0.323605	0.103811	-1.62665	0.893738
Excitatory Neuron	ZBTB45	MD	0.999	0.837107	0.120319	1.55344	0.893738
Excitatory Neuron	ZNF112	MD	-0.704738	0.837508	0.15179	-1.43324	0.893738
Excitatory Neuron	ZNF132	MD	0.999	0.44358	0.121631	1.54796	0.893738
Excitatory Neuron	ZNF135	MD	-0.716256	0.465789	0.155904	-1.41898	0.893738
Excitatory Neuron	ZNF154	MD	0.999	3.76763	0.104041	1.62557	0.893738
Excitatory Neuron	ZNF226	MD	-0.877848	0.625309	0.132358	-1.50487	0.893738
Excitatory Neuron	ZNF260	MD	0.630745	0.372891	0.100412	1.64286	0.893738
Excitatory Neuron	ZNF470	MD	0.998794	0.743135	0.161436	1.40026	0.893738
Excitatory Neuron	ZNF471	MD	0.627841	0.380206	0.113448	1.58288	0.893738
Excitatory Neuron	ZNF546	MD	-0.943392	NA	0.118809	-1.55979	0.893738
Excitatory Neuron	ZNF566	MD	-0.423366	0.38672	0.115177	-1.57534	0.893738
Excitatory Neuron	ZNF571	MD	-0.999	NA	0.111313	-1.59232	0.893738
Excitatory Neuron	ZNF600	MD	0.795879	0.779758	0.10764	1.60889	0.893738
Excitatory Neuron	ZNF611	MD	-0.999	1.49409	0.143308	-1.46358	0.893738
Excitatory Neuron	ZNF614	MD	-0.964002	0.337013	0.107245	-1.6107	0.893738
Excitatory Neuron	ZNF665	MD	0.999	0.769877	0.117939	1.56348	0.893738
Excitatory Neuron	ZNF677	MD	0.697235	0.513595	0.143178	1.46406	0.893738
Excitatory Neuron	ZNF69	MD	-0.818539	0.410981	0.137967	-1.48341	0.893738
Excitatory Neuron	ZNF845	MD	-0.664173	0.47497	0.106772	-1.61288	0.893738
Excitatory Neuron	ZNF93	MD	-0.902146	1.79292	0.1102	-1.59729	0.893738
Excitatory Neuron	ZSWIM4	MD	0.392996	0.2911	0.15907	1.4082	0.893738
Excitatory Neuron	AC005943.1	SZ	0.770166	0.59142	0.135696	1.49201	0.893738
Excitatory Neuron	AC011481.1	SZ	-0.998842	0.412501	0.154775	-1.42287	0.893738
Excitatory Neuron	AC016588.2	SZ	-0.999	0.823093	0.157978	-1.41191	0.893738
Excitatory Neuron	AC020910.4	SZ	0.706005	0.328915	0.100328	1.64326	0.893738
Excitatory Neuron	AP3D1	SZ	0.450167	0.355599	0.161878	1.39878	0.893738
Excitatory Neuron	B9D2	SZ	0.910248	1.12563	0.106873	1.61241	0.893738
Excitatory Neuron	BAX	SZ	0.511086	0.360052	0.14564	1.45511	0.893738
Excitatory Neuron	C19orf71	SZ	-0.931173	1.04953	0.163176	-1.39447	0.893738
Excitatory Neuron	C19orf73	SZ	0.581446	0.437698	0.111464	1.59165	0.893738
Excitatory Neuron	CACNG7	SZ	-0.846647	0.801445	0.144137	-1.46056	0.893738
Excitatory Neuron	CATSPERG	SZ	-0.999	0.593216	0.147748	-1.44753	0.893738
Excitatory Neuron	CHST8	SZ	-0.738569	0.414931	0.110957	-1.59391	0.893738
Excitatory Neuron	DUS3L	SZ	-0.888254	0.83145	0.124504	-1.53614	0.893738
Excitatory Neuron	FBXW9	SZ	0.744818	0.499069	0.154811	1.42274	0.893738
Excitatory Neuron	FCHO1	SZ	0.882431	1.02996	0.108808	1.60357	0.893738
Excitatory Neuron	IRF2BP1	SZ	-0.999	1.17868	0.143353	-1.46342	0.893738
Excitatory Neuron	ITPKC	SZ	0.764724	0.520744	0.133516	1.50038	0.893738
Excitatory Neuron	JAK3	SZ	0.985711	1.4269	0.143612	1.46247	0.893738
Excitatory Neuron	KIAA0355	SZ	0.679392	0.437239	0.130271	1.51304	0.893738
Excitatory Neuron	LSR	SZ	0.711898	0.468	0.151771	1.4333	0.893738
Excitatory Neuron	LTBP4	SZ	-0.99872	0.511226	0.124595	-1.53577	0.893738
Excitatory Neuron	MIER2	SZ	0.998953	0.64797	0.13557	1.49249	0.893738
Excitatory Neuron	PEPD	SZ	-0.558224	0.314916	0.112477	-1.58716	0.893738
Excitatory Neuron	PGPEP1	SZ	0.872451	0.65596	0.133237	1.50146	0.893738
Excitatory Neuron	PIN1	SZ	-0.999	1.14867	0.119659	-1.55621	0.893738
Excitatory Neuron	PIP5K1C	SZ	0.571744	0.428444	0.162032	1.39827	0.893738
Excitatory Neuron	POLD1	SZ	0.654193	0.505684	0.12588	1.53055	0.893738
Excitatory Neuron	PRKCSH	SZ	-0.677367	0.410984	0.12309	-1.54193	0.893738
Excitatory Neuron	PRMT1	SZ	0.86028	0.755918	0.11551	1.5739	0.893738
Excitatory Neuron	QPCTL	SZ	0.999	1.2403	0.140175	1.47514	0.893738
Excitatory Neuron	RHPN2	SZ	-0.565797	0.350658	0.12336	-1.54082	0.893738
Excitatory Neuron	SCGB2B2	SZ	0.525156	0.310141	0.109168	1.60194	0.893738
Excitatory Neuron	SHC2	SZ	-0.906205	0.345292	0.112641	-1.58643	0.893738
Excitatory Neuron	SLC25A41	SZ	0.9362	0.611689	0.148683	1.4442	0.893738
Excitatory Neuron	SULT2B1	SZ	0.569646	0.363711	0.130894	1.51058	0.893738
Excitatory Neuron	TICAM1	SZ	-0.462286	0.32588	0.146708	-1.45126	0.893738
Excitatory Neuron	TINCR	SZ	0.515103	0.361133	0.140447	1.47413	0.893738
Excitatory Neuron	TMC4	SZ	-0.999	0.975283	0.124837	-1.53478	0.893738
Excitatory Neuron	TMEM145	SZ	-0.999	NA	0.139121	-1.47907	0.893738
Excitatory Neuron	TMEM205	SZ	-0.999	0.792108	0.128075	-1.52174	0.893738
Excitatory Neuron	TYK2	SZ	-0.999	0.948624	0.150659	-1.43721	0.893738
Excitatory Neuron	UQCRFS1	SZ	-0.999	2.62643	0.130973	-1.51028	0.893738
Excitatory Neuron	USE1	SZ	0.999	1.06841	0.134768	1.49556	0.893738
Excitatory Neuron	VASP	SZ	0.999	NA	0.131797	1.50706	0.893738
Excitatory Neuron	WDR18	SZ	-0.572671	0.324595	0.136257	-1.48987	0.893738
Excitatory Neuron	WIZ	SZ	0.939068	0.608674	0.133041	1.50222	0.893738
Excitatory Neuron	ZBTB7A	SZ	-0.508673	0.443115	0.150916	-1.4363	0.893738
Excitatory Neuron	ZNF134	SZ	0.612041	0.60909	0.161473	1.40014	0.893738
Excitatory Neuron	ZNF14	SZ	-0.529127	0.318514	0.116964	-1.56765	0.893738
Excitatory Neuron	ZNF180	SZ	0.998823	0.643094	0.125585	1.53175	0.893738
Excitatory Neuron	ZNF264	SZ	-0.93575	0.564175	0.139963	-1.47593	0.893738
Excitatory Neuron	ZNF428	SZ	-0.84754	0.881011	0.108748	-1.60384	0.893738
Excitatory Neuron	ZNF586	SZ	0.727134	0.650949	0.157461	1.41366	0.893738
Excitatory Neuron	ZNF606	SZ	0.88677	1.266	0.161078	1.40145	0.893738
Excitatory Neuron	ZNF613	SZ	-0.998569	0.490512	0.108505	-1.60495	0.893738
Excitatory Neuron	ZNF699	SZ	-0.999	1.18418	0.157349	-1.41404	0.893738
Excitatory Neuron	ZNF701	SZ	-0.644345	0.612553	0.161156	-1.40119	0.893738
Excitatory Neuron	ZNF71	SZ	-0.782192	0.544601	0.158015	-1.41178	0.893738
Excitatory Neuron	ZNF850	SZ	-0.913913	0.426318	0.120376	-1.5532	0.893738
Excitatory Neuron	ZSCAN1	SZ	0.999	1.31079	0.121022	1.5505	0.893738
Excitatory Neuron	ZSCAN5A	SZ	-0.781479	0.6718	0.112635	-1.58646	0.893738
Excitatory Neuron	AL021395.1	MS	-0.720494	0.630353	0.158511	-1.4101	0.893738
Excitatory Neuron	AL391095.2	MS	0.999	0.732859	0.159007	1.40842	0.893738
Excitatory Neuron	CEBPB	MS	-0.783468	0.615409	0.113361	-1.58327	0.893738
Excitatory Neuron	CHRNA4	MS	0.841847	0.806895	0.103394	1.62862	0.893738
Excitatory Neuron	EFCAB8	MS	0.888133	1.40356	0.119506	1.55685	0.893738
Excitatory Neuron	GMEB2	MS	0.635577	0.379153	0.103985	1.62583	0.893738
Excitatory Neuron	KCNB1	MS	0.806717	0.515837	0.117657	1.56468	0.893738
Excitatory Neuron	KCNS1	MS	0.9104	2.15817	0.137565	1.48492	0.893738
Excitatory Neuron	PCIF1	MS	-0.870349	1.15655	0.153398	-1.42763	0.893738
Excitatory Neuron	PCMTD2	MS	-0.850595	1.65779	0.132465	-1.50445	0.893738
Excitatory Neuron	SLC2A4RG	MS	-0.670638	0.391837	0.126939	-1.52629	0.893738
Excitatory Neuron	SRC	MS	0.999	3.31495	0.14582	1.45446	0.893738
Excitatory Neuron	TNNC2	MS	-0.47671	0.391148	0.113049	-1.58464	0.893738
Excitatory Neuron	TOMM34	MS	-0.926385	1.51083	0.114877	-1.57665	0.893738
Excitatory Neuron	TTI1	MS	0.999	1.09235	0.13321	1.50156	0.893738
Excitatory Neuron	WFDC2	MS	0.537413	0.343299	0.124586	1.53581	0.893738
Excitatory Neuron	ZSWIM1	MS	0.513198	0.347592	0.127306	1.52481	0.893738
Excitatory Neuron	ASIP	PD	0.955124	NA	0.147218	1.44943	0.893738
Excitatory Neuron	DDRGK1	PD	0.89161	0.635915	0.113161	1.58415	0.893738
Excitatory Neuron	DPM1	PD	0.999	0.931654	0.147651	1.44788	0.893738
Excitatory Neuron	DSN1	PD	-0.999	1.45354	0.117384	-1.56585	0.893738
Excitatory Neuron	E2F1	PD	0.999	NA	0.144649	1.45869	0.893738
Excitatory Neuron	EIF6	PD	0.953534	0.929273	0.116193	1.57096	0.893738
Excitatory Neuron	FITM2	PD	-0.849481	0.830939	0.128803	-1.51884	0.893738
Excitatory Neuron	HAR1A	PD	-0.848362	0.784988	0.129339	-1.51671	0.893738
Excitatory Neuron	MAP1LC3A	PD	0.886877	0.367357	0.107017	1.61175	0.893738
Excitatory Neuron	MIR646HG	PD	-0.999	1.08572	0.160753	-1.40255	0.893738
Excitatory Neuron	MYH7B	PD	0.918192	0.631906	0.103548	1.62789	0.893738
Excitatory Neuron	PCED1A	PD	0.867219	1.31904	0.148753	1.44395	0.893738
Excitatory Neuron	PROCR	PD	-0.894577	0.707194	0.125851	-1.53067	0.893738
Excitatory Neuron	PSMF1	PD	0.710174	0.470397	0.161899	1.39871	0.893738
Excitatory Neuron	PTGIS	PD	0.999	0.721837	0.131321	1.50891	0.893738
Excitatory Neuron	RBL1	PD	0.999	1.0815	0.139931	1.47605	0.893738
Excitatory Neuron	RSPO4	PD	0.998864	0.514641	0.108833	1.60346	0.893738
Excitatory Neuron	SLC13A3	PD	-0.940987	0.850012	0.154228	-1.42475	0.893738
Excitatory Neuron	SPATA2	PD	0.999	1.24703	0.103539	1.62793	0.893738
Excitatory Neuron	SRC	PD	-0.974275	0.907007	0.142066	-1.46814	0.893738
Excitatory Neuron	STK4	PD	0.999	0.7756	0.139138	1.47901	0.893738
Excitatory Neuron	TCEA2	PD	-0.852327	0.779346	0.142751	-1.46562	0.893738
Excitatory Neuron	TRIB3	PD	-0.999	1.39347	0.132006	-1.50624	0.893738
Excitatory Neuron	TRMT6	PD	0.952531	1.207	0.130929	1.51045	0.893738
Excitatory Neuron	VSTM2L	PD	0.999	0.844267	0.156615	1.41655	0.893738
Excitatory Neuron	WFDC10B	PD	0.999	0.904402	0.107876	1.60781	0.893738
Excitatory Neuron	ZSWIM3	PD	0.960758	2.85785	0.159778	1.40582	0.893738
Excitatory Neuron	AL354824.1	BD	0.863601	2.77132	0.153803	1.42623	0.893738
Excitatory Neuron	ATP9A	BD	-0.999	1.97203	0.154146	-1.42504	0.893738
Excitatory Neuron	CHD6	BD	0.999	NA	0.106795	1.61277	0.893738
Excitatory Neuron	EDEM2	BD	-0.999	NA	0.163303	-1.39405	0.893738
Excitatory Neuron	GID8	BD	-0.832058	0.477543	0.129917	-1.51443	0.893738
Excitatory Neuron	HAR1A	BD	-0.750396	1.09626	0.107577	-1.60918	0.893738
Excitatory Neuron	HAR1B	BD	-0.999	NA	0.144121	-1.46062	0.893738
Excitatory Neuron	PIGT	BD	-0.722063	0.598358	0.151482	-1.43431	0.893738
Excitatory Neuron	PLCG1	BD	0.999	1.41801	0.137823	1.48395	0.893738
Excitatory Neuron	RAD21L1	BD	0.642816	0.422779	0.111359	1.59211	0.893738
Excitatory Neuron	SS18L1	BD	0.799158	0.659831	0.157925	1.41208	0.893738
Excitatory Neuron	TBC1D20	BD	-0.969665	2.53766	0.154207	-1.42483	0.893738
Excitatory Neuron	ZFP64	BD	-0.732679	0.557408	0.126695	-1.52726	0.893738
Excitatory Neuron	ZSWIM1	BD	0.584942	0.430961	0.153289	1.42801	0.893738
Excitatory Neuron	AL035252.3	MD	0.938462	NA	0.156225	1.41788	0.893738
Excitatory Neuron	AL121583.1	MD	-0.999	1.0278	0.104343	-1.62415	0.893738
Excitatory Neuron	AL158090.1	MD	-0.714305	0.776737	0.124815	-1.53487	0.893738
Excitatory Neuron	CABLES2	MD	-0.619468	0.444494	0.153599	-1.42693	0.893738
Excitatory Neuron	CDH4	MD	-0.547557	0.373175	0.133319	-1.50114	0.893738
Excitatory Neuron	CHD6	MD	-0.998272	0.364813	0.140079	-1.4755	0.893738
Excitatory Neuron	DNAJC5	MD	0.79809	0.54948	0.122994	1.54233	0.893738
Excitatory Neuron	DOK5	MD	0.999	0.77396	0.147994	1.44665	0.893738
Excitatory Neuron	ESF1	MD	0.99891	0.507717	0.154336	1.42438	0.893738
Excitatory Neuron	GMEB2	MD	-0.459907	0.303944	0.10351	-1.62807	0.893738
Excitatory Neuron	IFT52	MD	-0.802002	0.733383	0.126077	-1.52976	0.893738
Excitatory Neuron	LINC01428	MD	0.880808	1.05813	0.155037	1.42196	0.893738
Excitatory Neuron	MOCS3	MD	-0.699239	0.555197	0.131137	-1.50964	0.893738
Excitatory Neuron	MTG2	MD	0.62448	0.471068	0.162613	1.39634	0.893738
Excitatory Neuron	NAA20	MD	0.680843	0.55695	0.149202	1.44236	0.893738
Excitatory Neuron	NFS1	MD	-0.999	NA	0.133219	-1.50153	0.893738
Excitatory Neuron	NORAD	MD	0.940637	1.21045	0.104706	1.62245	0.893738
Excitatory Neuron	PABPC1L	MD	0.733713	1.07304	0.148759	1.44393	0.893738
Excitatory Neuron	PCNA	MD	0.758061	0.66634	0.144787	1.45819	0.893738
Excitatory Neuron	PFDN4	MD	-0.795481	0.655053	0.131964	-1.5064	0.893738
Excitatory Neuron	PPP1R16B	MD	0.999	1.44507	0.148158	1.44607	0.893738
Excitatory Neuron	PRELID3B	MD	0.979522	NA	0.101231	1.63892	0.893738
Excitatory Neuron	RNF114	MD	0.350617	0.24602	0.15389	1.42593	0.893738
Excitatory Neuron	SEL1L2	MD	0.76652	0.403108	0.135713	1.49195	0.893738
Excitatory Neuron	SLC13A3	MD	-0.88868	0.676065	0.102263	-1.63398	0.893738
Excitatory Neuron	TASP1	MD	0.999	0.986134	0.115122	1.57558	0.893738
Excitatory Neuron	WFDC2	MD	0.414073	0.29193	0.162324	1.3973	0.893738
Excitatory Neuron	C20orf204	SZ	0.657102	0.995452	0.128259	1.521	0.893738
Excitatory Neuron	CBFA2T2	SZ	0.794838	0.473132	0.102971	1.63062	0.893738
Excitatory Neuron	CDC25B	SZ	0.685783	0.480145	0.101249	1.63883	0.893738
Excitatory Neuron	CTSA	SZ	-0.59055	0.337878	0.12901	-1.51802	0.893738
Excitatory Neuron	EEF1A2	SZ	0.948013	0.915047	0.131016	1.51011	0.893738
Excitatory Neuron	GCNT7	SZ	0.992594	0.815965	0.106347	1.61483	0.893738
Excitatory Neuron	KIZ	SZ	0.999	1.19147	0.159751	1.40591	0.893738
Excitatory Neuron	MCM8	SZ	0.677881	0.382593	0.140975	1.47217	0.893738
Excitatory Neuron	MRPS26	SZ	-0.69122	0.508031	0.143133	-1.46422	0.893738
Excitatory Neuron	PAK5	SZ	0.649222	0.549493	0.105813	1.6173	0.893738
Excitatory Neuron	PFDN4	SZ	0.999	0.893178	0.15899	1.40848	0.893738
Excitatory Neuron	PLCB1	SZ	-0.998798	0.381352	0.108051	-1.60702	0.893738
Excitatory Neuron	RBBP9	SZ	0.492677	0.326951	0.124348	1.53678	0.893738
Excitatory Neuron	SMIM26	SZ	-0.582331	0.413837	0.112889	-1.58534	0.893738
Excitatory Neuron	TCEA2	SZ	0.824426	0.863611	0.125723	1.53119	0.893738
Excitatory Neuron	XKR7	SZ	0.759885	0.569577	0.134813	1.49539	0.893738
Excitatory Neuron	BMP2	AD	0.699113	0.503979	0.15337	1.42773	0.893738
Excitatory Neuron	CHMP4B	AD	-0.980615	NA	0.137475	-1.48526	0.893738
Excitatory Neuron	CTSA	AD	-0.997567	0.535382	0.14714	-1.44971	0.893738
Excitatory Neuron	DHX35	AD	0.548303	0.538359	0.108295	1.6059	0.893738
Excitatory Neuron	DLGAP4	AD	-0.788955	0.582549	0.155132	-1.42164	0.893738
Excitatory Neuron	EBF4	AD	-0.934869	0.788412	0.132529	-1.5042	0.893738
Excitatory Neuron	ERGIC3	AD	-0.976233	NA	0.158302	-1.4108	0.893738
Excitatory Neuron	GINS1	AD	0.889287	NA	0.159135	1.40799	0.893738
Excitatory Neuron	GMEB2	AD	0.711505	0.412453	0.146696	1.4513	0.893738
Excitatory Neuron	KIF16B	AD	-0.919911	0.936438	0.111672	-1.59072	0.893738
Excitatory Neuron	LZTS3	AD	-0.69511	0.523719	0.103699	-1.62718	0.893738
Excitatory Neuron	NAPB	AD	0.823259	0.681222	0.125648	1.53149	0.893738
Excitatory Neuron	NINL	AD	-0.892377	NA	0.154863	-1.42256	0.893738
Excitatory Neuron	NSFL1C	AD	-0.543027	0.340967	0.139969	-1.47591	0.893738
Excitatory Neuron	NXT1	AD	-0.999	NA	0.129721	-1.5152	0.893738
Excitatory Neuron	PCIF1	AD	0.983678	0.832426	0.10426	1.62454	0.893738
Excitatory Neuron	PHACTR3	AD	0.872218	0.90557	0.130641	1.51158	0.893738
Excitatory Neuron	POFUT1	AD	-0.999	1.05489	0.101669	-1.63682	0.893738
Excitatory Neuron	PROCR	AD	0.999	NA	0.132241	1.50532	0.893738
Excitatory Neuron	PRPF6	AD	0.970074	0.818203	0.148617	1.44443	0.893738
Excitatory Neuron	RNF114	AD	-0.516876	0.320147	0.104392	-1.62392	0.893738
Excitatory Neuron	RPRD1B	AD	-0.896327	1.07204	0.157908	-1.41214	0.893738
Excitatory Neuron	SEC23B	AD	-0.998526	0.250257	0.101758	-1.63639	0.893738
Excitatory Neuron	SOGA1	AD	-0.547277	0.389401	0.121064	-1.55032	0.893738
Excitatory Neuron	SPAG4	AD	-0.836231	1.50546	0.143365	-1.46338	0.893738
Excitatory Neuron	TTLL9	AD	-0.957006	NA	0.12042	-1.55301	0.893738
Excitatory Neuron	TTPAL	AD	-0.799122	0.715819	0.145503	-1.4556	0.893738
Excitatory Neuron	WFDC2	AD	-0.559076	0.3606	0.16127	-1.40081	0.893738
Excitatory Neuron	ZNF334	AD	0.832014	1.20848	0.151161	1.43544	0.893738
Excitatory Neuron	ZNF831	AD	-0.976685	0.921542	0.140428	-1.4742	0.893738
Excitatory Neuron	ZSWIM3	AD	0.999	NA	0.12659	1.52769	0.893738
Excitatory Neuron	ERG	MS	0.999	1.0233	0.142738	1.46567	0.893738
Excitatory Neuron	HMGN1	MS	-0.725969	0.541961	0.110811	-1.59456	0.893738
Excitatory Neuron	IGSF5	MS	-0.999	1.82309	0.105311	-1.61963	0.893738
Excitatory Neuron	NDUFV3	MS	-0.999	0.730423	0.110024	-1.59809	0.893738
Excitatory Neuron	WRB	MS	-0.761482	0.57622	0.111897	-1.58972	0.893738
Excitatory Neuron	AP001341.1	PD	0.928901	0.495106	0.106536	1.61396	0.893738
Excitatory Neuron	AP001432.1	PD	-0.881209	1.6544	0.131042	-1.51001	0.893738
Excitatory Neuron	BACE2	PD	0.59946	0.475887	0.156464	1.41706	0.893738
Excitatory Neuron	COL6A1	PD	0.999	1.07582	0.146088	1.45349	0.893738
Excitatory Neuron	KCNJ6	PD	-0.831106	0.829952	0.124697	-1.53535	0.893738
Excitatory Neuron	MCM3AP	PD	-0.999	1.00454	0.12927	-1.51699	0.893738
Excitatory Neuron	CFAP410	BD	-0.999	3.74154	0.142123	-1.46793	0.893738
Excitatory Neuron	GABPA	BD	-0.939216	0.937556	0.142482	-1.46661	0.893738
Excitatory Neuron	AP000229.1	MD	-0.812629	0.686151	0.12508	-1.5338	0.893738
Excitatory Neuron	IFNGR2	MD	-0.613158	0.409934	0.151396	-1.43462	0.893738
Excitatory Neuron	MIR548XHG	MD	-0.998361	0.505012	0.156733	-1.41615	0.893738
Excitatory Neuron	PSMG1	MD	-0.998945	0.857274	0.117712	-1.56445	0.893738
Excitatory Neuron	AF064858.1	SZ	0.418418	0.238749	0.141231	1.47122	0.893738
Excitatory Neuron	AP001628.1	SZ	-0.459207	0.337512	0.161401	-1.40037	0.893738
Excitatory Neuron	DONSON	SZ	0.87935	0.473948	0.142089	1.46805	0.893738
Excitatory Neuron	ERG	SZ	-0.5726	0.322075	0.106624	-1.61356	0.893738
Excitatory Neuron	NCAM2	SZ	0.594908	0.470235	0.132951	1.50257	0.893738
Excitatory Neuron	NRIP1	SZ	0.982788	0.64957	0.106606	1.61364	0.893738
Excitatory Neuron	USP25	SZ	0.989013	0.528085	0.146708	1.45126	0.893738
Excitatory Neuron	AIRE	AD	-0.960595	0.714455	0.149199	-1.44237	0.893738
Excitatory Neuron	AP000311.1	AD	0.864411	0.623521	0.159768	1.40585	0.893738
Excitatory Neuron	AP000704.1	AD	-0.998788	0.597705	0.144533	-1.45912	0.893738
Excitatory Neuron	CHAF1B	AD	-0.999	0.917393	0.104721	-1.62239	0.893738
Excitatory Neuron	HUNK	AD	0.973573	1.48649	0.156779	1.41599	0.893738
Excitatory Neuron	MORC3	AD	-0.773665	0.772547	0.148482	-1.44492	0.893738
Excitatory Neuron	RWDD2B	AD	-0.722804	0.825526	0.115429	-1.57425	0.893738
Excitatory Neuron	SUMO3	AD	0.999	0.902072	0.108295	1.6059	0.893738
Excitatory Neuron	TRAPPC10	AD	0.999	0.823909	0.124938	1.53437	0.893738
Excitatory Neuron	AC245060.5	MS	-0.998774	0.411491	0.136461	-1.4891	0.893738
Excitatory Neuron	AC245060.6	MS	0.999	1.20165	0.15483	1.42268	0.893738
Excitatory Neuron	CACNA1I	MS	-0.97914	1.24874	0.128155	-1.52142	0.893738
Excitatory Neuron	CELSR1	MS	-0.999	2.2835	0.113677	-1.58188	0.893738
Excitatory Neuron	DRG1	MS	0.998901	0.548794	0.147192	1.44952	0.893738
Excitatory Neuron	INPP5J	MS	-0.999	2.63593	0.116568	-1.56934	0.893738
Excitatory Neuron	LRRC74B	MS	-0.890999	0.65509	0.139896	-1.47618	0.893738
Excitatory Neuron	MIEF1	MS	0.999	1.06708	0.16202	1.39831	0.893738
Excitatory Neuron	PDGFB	MS	0.792124	0.635476	0.14584	1.45438	0.893738
Excitatory Neuron	PIM3	MS	0.998892	NA	0.149305	1.44199	0.893738
Excitatory Neuron	RNF215	MS	0.999	1.21075	0.1166	1.5692	0.893738
Excitatory Neuron	SYN3	MS	0.455601	0.329959	0.148263	1.4457	0.893738
Excitatory Neuron	THOC5	MS	-0.911027	1.55807	0.122152	-1.54581	0.893738
Excitatory Neuron	TOP3B	MS	-0.993173	0.00963731	0.112118	-1.58874	0.893738
Excitatory Neuron	TRABD	MS	-0.630758	0.378591	0.151631	-1.43379	0.893738
Excitatory Neuron	YDJC	MS	0.438104	0.300911	0.160863	1.40217	0.893738
Excitatory Neuron	ZBED4	MS	0.501283	0.298143	0.15988	1.40548	0.893738
Excitatory Neuron	CRKL	PD	0.7735	0.573339	0.121966	1.54657	0.893738
Excitatory Neuron	LINC01637	PD	-0.99824	1.17398	0.135531	-1.49264	0.893738
Excitatory Neuron	PIM3	PD	-0.999	1.08728	0.118448	-1.56132	0.893738
Excitatory Neuron	RABL2B	PD	0.998974	0.508981	0.134324	1.49726	0.893738
Excitatory Neuron	RASD2	PD	-0.800423	1.26222	0.162625	-1.3963	0.893738
Excitatory Neuron	RNF185	PD	-0.999	1.44373	0.152923	-1.42928	0.893738
Excitatory Neuron	RTL6	PD	-0.998893	0.485077	0.106541	-1.61394	0.893738
Excitatory Neuron	ST13	PD	0.999	1.14512	0.129727	1.51518	0.893738
Excitatory Neuron	TTLL1	PD	-0.880961	NA	0.115502	-1.57394	0.893738
Excitatory Neuron	TXNRD2	PD	-0.999	2.67017	0.13992	-1.47609	0.893738
Excitatory Neuron	AC006946.3	BD	-0.799469	0.805624	0.136954	-1.48723	0.893738
Excitatory Neuron	CSDC2	BD	0.781365	0.611562	0.139686	1.47696	0.893738
Excitatory Neuron	EIF3L	BD	-0.999	NA	0.155251	-1.42123	0.893738
Excitatory Neuron	ENTHD1	BD	-0.999	NA	0.106821	-1.61265	0.893738
Excitatory Neuron	GNB1L	BD	0.765104	0.417656	0.152712	1.43002	0.893738
Excitatory Neuron	KIAA0930	BD	0.858417	0.844379	0.154283	1.42456	0.893738
Excitatory Neuron	KLHL22	BD	-0.998608	NA	0.143558	-1.46267	0.893738
Excitatory Neuron	LINC02556	BD	-0.999	1.07349	0.133906	-1.49888	0.893738
Excitatory Neuron	OGFRP1	BD	0.999	0.660932	0.161789	1.39908	0.893738
Excitatory Neuron	PICK1	BD	0.999	0.982736	0.121707	1.54765	0.893738
Excitatory Neuron	PLXNB2	BD	0.999	1.27017	0.14628	1.4528	0.893738
Excitatory Neuron	SCUBE1	BD	0.649548	0.393637	0.113202	1.58396	0.893738
Excitatory Neuron	SLC7A4	BD	0.532479	0.380619	0.140079	1.4755	0.893738
Excitatory Neuron	SULT4A1	BD	-0.591204	0.397122	0.129619	-1.51561	0.893738
Excitatory Neuron	TRIOBP	BD	-0.999	0.951517	0.156801	-1.41591	0.893738
Excitatory Neuron	YWHAH	BD	0.998848	0.635027	0.110753	1.59482	0.893738
Excitatory Neuron	Z83844.1	BD	-0.999	1.82001	0.104148	-1.62507	0.893738
Excitatory Neuron	ATP6V1E1	MD	0.951696	0.437809	0.121247	1.54956	0.893738
Excitatory Neuron	C1QTNF6	MD	0.998838	0.375406	0.11752	1.56527	0.893738
Excitatory Neuron	CBX6	MD	-0.455766	0.357801	0.126018	-1.53	0.893738
Excitatory Neuron	CBY1	MD	-0.999	NA	0.110564	-1.59566	0.893738
Excitatory Neuron	CCDC134	MD	0.994726	0.135139	0.121533	1.54837	0.893738
Excitatory Neuron	CHKB	MD	0.694813	0.424375	0.104441	1.62369	0.893738
Excitatory Neuron	CRELD2	MD	-0.99876	0.47088	0.162254	-1.39753	0.893738
Excitatory Neuron	DERL3	MD	0.999	NA	0.158289	1.41085	0.893738
Excitatory Neuron	EMID1	MD	-0.662779	0.603513	0.159895	-1.40543	0.893738
Excitatory Neuron	EP300	MD	0.999	4.05688	0.113478	1.58275	0.893738
Excitatory Neuron	GTPBP1	MD	-0.541638	0.391793	0.154559	-1.42361	0.893738
Excitatory Neuron	LRRC74B	MD	0.999	1.56428	0.135283	1.49359	0.893738
Excitatory Neuron	MCAT	MD	0.999	NA	0.145802	1.45452	0.893738
Excitatory Neuron	MTMR3	MD	-0.935523	1.03106	0.11929	-1.55776	0.893738
Excitatory Neuron	NCAPH2	MD	0.75191	0.427852	0.103364	1.62876	0.893738
Excitatory Neuron	NF2	MD	-0.999	NA	0.099976	-1.64497	0.893738
Excitatory Neuron	PPP6R2	MD	-0.692414	0.355159	0.157215	-1.4145	0.893738
Excitatory Neuron	PRR5	MD	-0.999	NA	0.117666	-1.56464	0.893738
Excitatory Neuron	RAB36	MD	-0.999	1.06663	0.113132	-1.58427	0.893738
Excitatory Neuron	RANBP1	MD	-0.724333	0.400915	0.110139	-1.59757	0.893738
Excitatory Neuron	RASD2	MD	-0.729288	0.50348	0.100318	-1.64331	0.893738
Excitatory Neuron	RBX1	MD	-0.999	1.11064	0.140304	-1.47466	0.893738
Excitatory Neuron	RRP7A	MD	-0.78512	0.736381	0.158039	-1.4117	0.893738
Excitatory Neuron	SEC14L4	MD	0.689318	0.369052	0.12351	1.54021	0.893738
Excitatory Neuron	SELENOO	MD	-0.999	0.52602	0.114458	-1.57847	0.893738
Excitatory Neuron	SMDT1	MD	-0.558044	0.369248	0.126	-1.53007	0.893738
Excitatory Neuron	SREBF2	MD	-0.972708	2.27585	0.140912	-1.4724	0.893738
Excitatory Neuron	TMEM191C	MD	-0.734742	0.543618	0.120853	-1.5512	0.893738
Excitatory Neuron	TTLL12	MD	-0.876537	1.08785	0.150437	-1.43799	0.893738
Excitatory Neuron	XRCC6	MD	-0.939297	1.08021	0.11108	-1.59336	0.893738
Excitatory Neuron	Z95114.4	MD	0.75519	1.14928	0.106692	1.61324	0.893738
Excitatory Neuron	AC245060.5	SZ	0.885963	0.866683	0.162034	1.39826	0.893738
Excitatory Neuron	C22orf39	SZ	0.999	0.752458	0.103306	1.62903	0.893738
Excitatory Neuron	CBX7	SZ	-0.756101	0.522068	0.113203	-1.58396	0.893738
Excitatory Neuron	CCDC134	SZ	0.720974	0.322417	0.107659	1.6088	0.893738
Excitatory Neuron	CSDC2	SZ	0.814486	0.405844	0.144364	1.45973	0.893738
Excitatory Neuron	DGCR2	SZ	0.995225	0.255975	0.156429	1.41719	0.893738
Excitatory Neuron	GAS2L1	SZ	0.786104	0.49071	0.156903	1.41556	0.893738
Excitatory Neuron	GUCD1	SZ	-0.649671	0.420011	0.150266	-1.43859	0.893738
Excitatory Neuron	H1F0	SZ	-0.935421	0.821704	0.105679	-1.61793	0.893738
Excitatory Neuron	LINC01315	SZ	-0.463555	0.531709	0.140801	-1.47281	0.893738
Excitatory Neuron	OSBP2	SZ	0.999	1.36939	0.116641	1.56903	0.893738
Excitatory Neuron	PPM1F	SZ	0.998683	0.34457	0.115027	1.576	0.893738
Excitatory Neuron	RBFOX2	SZ	-0.839794	0.914145	0.147874	-1.44708	0.893738
Excitatory Neuron	RTL6	SZ	0.481826	0.354681	0.156758	1.41606	0.893738
Excitatory Neuron	RTN4R	SZ	-0.795059	0.637924	0.118091	-1.56284	0.893738
Excitatory Neuron	SERPIND1	SZ	0.372135	0.229851	0.115697	1.57309	0.893738
Excitatory Neuron	TEF	SZ	0.860747	0.562222	0.114724	1.57731	0.893738
Excitatory Neuron	Z97353.2	SZ	0.490487	0.347089	0.131322	1.50891	0.893738
Excitatory Neuron	AL121672.2	AD	0.926222	NA	0.161598	1.39972	0.893738
Excitatory Neuron	CDPF1	AD	-0.922752	NA	0.150941	-1.43622	0.893738
Excitatory Neuron	CELSR1	AD	0.931215	NA	0.134778	1.49552	0.893738
Excitatory Neuron	CSDC2	AD	0.999	1.42483	0.145431	1.45586	0.893738
Excitatory Neuron	DDX17	AD	-0.869815	0.821726	0.12616	-1.52942	0.893738
Excitatory Neuron	DENND6B	AD	0.835173	0.578055	0.143121	1.46427	0.893738
Excitatory Neuron	FAM19A5	AD	-0.591232	0.39464	0.133335	-1.50108	0.893738
Excitatory Neuron	GRAMD4	AD	-0.630626	0.578424	0.137824	-1.48394	0.893738
Excitatory Neuron	GRK3	AD	0.952357	0.751326	0.156729	1.41616	0.893738
Excitatory Neuron	HPS4	AD	0.724184	0.417568	0.120404	1.55308	0.893738
Excitatory Neuron	IFT27	AD	0.6949	0.565847	0.161615	1.39966	0.893738
Excitatory Neuron	KCNJ4	AD	-0.998923	0.787063	0.105657	-1.61803	0.893738
Excitatory Neuron	LARGE1	AD	-0.999	1.40662	0.160182	-1.40446	0.893738
Excitatory Neuron	LINC01637	AD	0.943362	0.843207	0.125205	1.53329	0.893738
Excitatory Neuron	LRRC74B	AD	-0.853755	1.55805	0.124461	-1.53632	0.893738
Excitatory Neuron	MIAT	AD	-0.56363	0.356317	0.144786	-1.4582	0.893738
Excitatory Neuron	MICAL3	AD	-0.581255	0.471236	0.143505	-1.46286	0.893738
Excitatory Neuron	SCARF2	AD	-0.62514	0.936993	0.116187	-1.57098	0.893738
Excitatory Neuron	SGSM3	AD	-0.999	1.06448	0.135112	-1.49425	0.893738
Excitatory Neuron	TOP3B	AD	-0.999	0.633664	0.146193	-1.45311	0.893738
Excitatory Neuron	UPB1	AD	0.919418	0.843345	0.161836	1.39892	0.893738
Excitatory Neuron	NEMF	SZ	0.746783	0.478087	0.163691	1.39277	0.893759
Excitatory Neuron	FUCA1	MD	-0.999	1.10976	0.163727	-1.39264	0.893855
Excitatory Neuron	SLC49A4	AD	0.999	1.40074	0.163766	1.39252	0.893855
Excitatory Neuron	RPUSD4	SZ	0.721074	0.420688	0.163764	1.39252	0.893855
Excitatory Neuron	CXCL17	BD	-0.864008	1.32045	0.163748	-1.39258	0.893855
Excitatory Neuron	MMP23B	BD	-0.574408	0.361978	0.163882	-1.39213	0.8939
Excitatory Neuron	CDK11A	AD	0.998506	0.425293	0.163978	1.39182	0.8939
Excitatory Neuron	CCNYL1	PD	-0.990959	1.05026	0.163845	-1.39225	0.8939
Excitatory Neuron	AC016747.2	BD	-0.695738	0.628528	0.163945	-1.39192	0.8939
Excitatory Neuron	ALLC	MD	-0.421004	0.284511	0.164097	-1.39142	0.8939
Excitatory Neuron	LYG1	SZ	0.999	0.584821	0.163862	1.3922	0.8939
Excitatory Neuron	PLEKHH2	SZ	0.681557	0.614187	0.164017	1.39169	0.8939
Excitatory Neuron	PXYLP1	BD	0.790624	0.496896	0.164009	1.39171	0.8939
Excitatory Neuron	ALPK1	MS	0.724906	0.446388	0.163994	1.39176	0.8939
Excitatory Neuron	DRD1	SZ	-0.691582	0.572826	0.163901	-1.39207	0.8939
Excitatory Neuron	RARS	AD	0.554905	0.411544	0.164024	1.39167	0.8939
Excitatory Neuron	TMEM30A	PD	-0.785926	NA	0.163847	-1.39225	0.8939
Excitatory Neuron	AL691420.1	MS	0.981257	NA	0.164106	1.3914	0.8939
Excitatory Neuron	FAM78A	MD	0.771435	0.623554	0.164001	1.39174	0.8939
Excitatory Neuron	RANBP6	SZ	-0.808296	0.908551	0.164106	-1.3914	0.8939
Excitatory Neuron	CASP7	AD	-0.550218	0.424777	0.164008	-1.39172	0.8939
Excitatory Neuron	AC111188.1	BD	0.872315	0.883196	0.164097	1.39142	0.8939
Excitatory Neuron	AC024901.1	MD	-0.703336	0.598381	0.164078	-1.39149	0.8939
Excitatory Neuron	LINC00937	MD	0.999	0.982589	0.163814	1.39236	0.8939
Excitatory Neuron	AC026470.1	AD	-0.934643	0.94824	0.16404	-1.39161	0.8939
Excitatory Neuron	CCDC9	MS	0.63105	0.602483	0.164068	1.39152	0.8939
Excitatory Neuron	AC011529.1	BD	0.853002	0.787742	0.163857	1.39221	0.8939
Excitatory Neuron	LINC00665	MD	0.463501	0.297281	0.16401	1.39171	0.8939
Excitatory Neuron	NDUFS2	AD	0.668311	0.57625	0.164162	1.39121	0.894076
Excitatory Neuron	KCNK4	SZ	-0.662761	0.485766	0.164167	-1.39119	0.894076
Oligodendrocyte	SMARCC2	MD	-0.651139	0.294994	0.0888838	-1.70132	0.894169
Excitatory Neuron	TSNAX-DISC1	MS	0.979147	1.76693	0.164429	1.39033	0.894179
Excitatory Neuron	COA6	PD	0.999	12.4546	0.164385	1.39047	0.894179
Excitatory Neuron	CHTOP	MD	-0.942466	1.03	0.164354	-1.39058	0.894179
Excitatory Neuron	AL445483.1	SZ	0.337236	0.254901	0.164383	1.39048	0.894179
Excitatory Neuron	FTCDNL1	MD	-0.667242	0.352375	0.164431	-1.39032	0.894179
Excitatory Neuron	LINC01814	MD	0.954857	1.7205	0.164235	1.39097	0.894179
Excitatory Neuron	TOP2B	MD	-0.681638	0.578029	0.164341	-1.39062	0.894179
Excitatory Neuron	BANK1	BD	0.856853	1.34248	0.164393	1.39045	0.894179
Excitatory Neuron	SLC18B1	PD	-0.723349	0.939705	0.164353	-1.39058	0.894179
Excitatory Neuron	HBP1	MS	0.999	0.937526	0.164403	1.39041	0.894179
Excitatory Neuron	SFTPC	AD	0.547384	0.451262	0.164221	1.39101	0.894179
Excitatory Neuron	JCAD	BD	-0.937044	0.940813	0.164355	-1.39057	0.894179
Excitatory Neuron	AC087239.1	SZ	0.999	2.41281	0.164402	1.39042	0.894179
Excitatory Neuron	ARID4A	SZ	0.999	1.24045	0.164412	1.39039	0.894179
Excitatory Neuron	CIB2	MS	0.999	1.38111	0.164304	1.39074	0.894179
Excitatory Neuron	CIAPIN1	MS	-0.698584	0.570407	0.16433	-1.39066	0.894179
Excitatory Neuron	LUC7L	MD	-0.570739	0.413552	0.164396	-1.39044	0.894179
Excitatory Neuron	PHF11	BD	-0.952295	NA	0.164494	-1.39011	0.894444
Excitatory Neuron	LINC01357	SZ	0.71073	1.28124	0.164515	1.39005	0.89448
Oligodendrocyte	ANGPT2	MS	0.902845	0.53367	0.0889514	1.70096	0.894577
Oligodendrocyte	LINC02001	MS	-0.999	0.645191	0.0889634	-1.70089	0.894577
Excitatory Neuron	ATP5PB	MS	-0.821044	0.722005	0.166868	-1.38234	0.894584
Excitatory Neuron	CDCA8	MS	0.999	2.49733	0.166747	1.38273	0.894584
Excitatory Neuron	GNL2	MS	0.999	2.47333	0.166731	1.38279	0.894584
Excitatory Neuron	IRF2BP2	MS	-0.987568	NA	0.165497	-1.38682	0.894584
Excitatory Neuron	KLHL21	MS	-0.975294	NA	0.167973	-1.37875	0.894584
Excitatory Neuron	MAP7D1	MS	0.999	1.6005	0.166102	1.38484	0.894584
Excitatory Neuron	TRIM33	MS	-0.999	0.736557	0.166699	-1.38289	0.894584
Excitatory Neuron	AC096639.1	PD	0.898338	NA	0.165251	1.38763	0.894584
Excitatory Neuron	CFAP57	PD	0.999	0.892553	0.165574	1.38657	0.894584
Excitatory Neuron	DMAP1	PD	-0.911212	1.17879	0.164875	-1.38886	0.894584
Excitatory Neuron	ST3GAL3	PD	-0.958085	1.1514	0.1683	-1.37769	0.894584
Excitatory Neuron	BCAR3	BD	-0.999	0.805825	0.165746	-1.386	0.894584
Excitatory Neuron	DMAP1	BD	0.998517	0.527411	0.166577	1.38329	0.894584
Excitatory Neuron	KCNH1	BD	-0.999	NA	0.166763	-1.38268	0.894584
Excitatory Neuron	MICOS10	BD	0.607869	0.363787	0.167218	1.3812	0.894584
Excitatory Neuron	RGS7	BD	-0.910758	1.04054	0.165556	-1.38663	0.894584
Excitatory Neuron	C1orf56	MD	0.959007	6.23767	0.168096	1.37835	0.894584
Excitatory Neuron	CLSPN	MD	0.375165	NA	0.16811	1.3783	0.894584
Excitatory Neuron	DTL	MD	0.999	1.16823	0.167837	1.37919	0.894584
Excitatory Neuron	EPHB2	MD	-0.673375	0.443415	0.164911	-1.38874	0.894584
Excitatory Neuron	KCNK1	MD	0.5871	0.40083	0.16799	1.37869	0.894584
Excitatory Neuron	NDC1	MD	-0.63128	0.533724	0.165053	-1.38827	0.894584
Excitatory Neuron	SERTAD4	MD	0.999	4.03499	0.167136	1.38147	0.894584
Excitatory Neuron	TSSK3	MD	-0.999	1.47742	0.166856	-1.38238	0.894584
Excitatory Neuron	AL805961.2	SZ	-0.689854	0.580019	0.168408	-1.37734	0.894584
Excitatory Neuron	DISP3	SZ	0.76639	0.77871	0.168676	1.37647	0.894584
Excitatory Neuron	MED8	SZ	-0.755941	0.692311	0.165388	-1.38717	0.894584
Excitatory Neuron	NCDN	SZ	-0.683538	0.451528	0.166689	-1.38292	0.894584
Excitatory Neuron	SNAPIN	SZ	0.999	0.885866	0.167078	1.38165	0.894584
Excitatory Neuron	AL031275.1	AD	0.764516	0.695534	0.168462	1.37716	0.894584
Excitatory Neuron	ANKRD36C	MS	0.999	0.898906	0.16721	1.38122	0.894584
Excitatory Neuron	CHRNA1	MS	0.999	1.10216	0.165199	1.3878	0.894584
Excitatory Neuron	HS6ST1	MS	-0.999	0.953217	0.166841	-1.38243	0.894584
Excitatory Neuron	FAHD2A	PD	0.831031	1.24693	0.165967	1.38528	0.894584
Excitatory Neuron	IMP4	PD	-0.941938	NA	0.16665	-1.38305	0.894584
Excitatory Neuron	ASB18	MD	-0.754099	0.174057	0.166428	-1.38377	0.894584
Excitatory Neuron	IFIH1	MD	0.964189	NA	0.165773	1.38592	0.894584
Excitatory Neuron	QPCT	MD	-0.669318	0.558404	0.168445	-1.37722	0.894584
Excitatory Neuron	VAMP8	MD	-0.610559	0.5643	0.166168	-1.38462	0.894584
Excitatory Neuron	ANKRD36C	SZ	-0.891625	NA	0.166843	-1.38242	0.894584
Excitatory Neuron	CUL3	SZ	0.687445	0.343319	0.166649	1.38305	0.894584
Excitatory Neuron	FAM171B	SZ	0.983332	NA	0.16727	1.38103	0.894584
Excitatory Neuron	PTPRN	SZ	-0.999	0.676119	0.166152	-1.38468	0.894584
Excitatory Neuron	ABHD1	AD	-0.999	NA	0.168111	-1.3783	0.894584
Excitatory Neuron	BARD1	AD	0.521116	0.45297	0.167623	1.37988	0.894584
Excitatory Neuron	LINC00471	AD	0.60196	0.518807	0.165063	1.38824	0.894584
Excitatory Neuron	RTN4	AD	-0.999	0.697085	0.167371	-1.3807	0.894584
Excitatory Neuron	CGGBP1	MS	0.845149	1.35354	0.168386	1.37741	0.894584
Excitatory Neuron	IL17RD	MS	-0.766574	0.57288	0.168564	-1.37683	0.894584
Excitatory Neuron	KIAA1257	MS	0.747394	0.568144	0.165286	1.38751	0.894584
Excitatory Neuron	SERPINI2	MS	0.98728	NA	0.167656	1.37977	0.894584
Excitatory Neuron	DENND6A	PD	-0.999	1.00036	0.168321	-1.37762	0.894584
Excitatory Neuron	FXR1	PD	-0.999	NA	0.166104	-1.38483	0.894584
Excitatory Neuron	EOGT	BD	0.999	1.58909	0.165531	1.38671	0.894584
Excitatory Neuron	KIAA1143	BD	-0.8785	NA	0.168594	-1.37673	0.894584
Excitatory Neuron	OXSM	BD	-0.999	0.600751	0.166223	-1.38444	0.894584
Excitatory Neuron	TMEM40	BD	0.868203	2.11036	0.164998	1.38846	0.894584
Excitatory Neuron	GAP43	MD	-0.788169	0.474922	0.168191	-1.37804	0.894584
Excitatory Neuron	LINC00578	MD	-0.669865	0.444617	0.165318	-1.38741	0.894584
Excitatory Neuron	MAP4	MD	0.999	NA	0.16704	1.38178	0.894584
Excitatory Neuron	UBE2E1	MD	0.421434	0.350018	0.167812	1.37927	0.894584
Excitatory Neuron	AC073365.1	SZ	-0.489577	0.343701	0.168075	-1.37841	0.894584
Excitatory Neuron	MTMR14	SZ	-0.998838	0.260938	0.165656	-1.3863	0.894584
Excitatory Neuron	RAF1	SZ	0.531412	0.386178	0.168175	1.37809	0.894584
Excitatory Neuron	CAMKV	AD	0.992108	0.860225	0.164717	1.38938	0.894584
Excitatory Neuron	VILL	AD	0.999	NA	0.165691	1.38618	0.894584
Excitatory Neuron	NAAA	MS	-0.999	0.903924	0.168562	-1.37684	0.894584
Excitatory Neuron	ADD1	BD	0.999	0.706769	0.165942	1.38536	0.894584
Excitatory Neuron	NPY1R	BD	-0.999	2.44442	0.168052	-1.37849	0.894584
Excitatory Neuron	LINC02482	MD	-0.438211	0.3065	0.167693	-1.37965	0.894584
Excitatory Neuron	CYP4V2	SZ	0.601235	0.384838	0.167971	1.37875	0.894584
Excitatory Neuron	MANBA	SZ	-0.871605	0.589285	0.168057	-1.37847	0.894584
Excitatory Neuron	MCUB	SZ	0.765318	0.729811	0.165137	1.388	0.894584
Excitatory Neuron	DKK2	AD	0.651624	0.523798	0.16781	1.37928	0.894584
Excitatory Neuron	TRPC3	AD	-0.587988	0.855373	0.166145	-1.3847	0.894584
Excitatory Neuron	SPATA24	MS	0.909149	NA	0.168515	1.37699	0.894584
Excitatory Neuron	AC139795.3	PD	0.999	2.22969	0.168224	1.37793	0.894584
Excitatory Neuron	PURA	PD	-0.963214	0.807161	0.168229	-1.37792	0.894584
Excitatory Neuron	RICTOR	PD	0.864209	0.957747	0.167881	1.37904	0.894584
Excitatory Neuron	PFDN1	BD	-0.864277	5.17585	0.168404	-1.37735	0.894584
Excitatory Neuron	SLC22A4	BD	-0.884785	0.969973	0.165099	-1.38813	0.894584
Excitatory Neuron	AC010280.2	MD	-0.66152	0.533498	0.16664	-1.38308	0.894584
Excitatory Neuron	ADAM19	SZ	-0.998776	0.637322	0.164692	-1.38946	0.894584
Excitatory Neuron	ARAP3	SZ	-0.513632	0.370088	0.166671	-1.38298	0.894584
Excitatory Neuron	CBY3	SZ	0.804946	0.634033	0.166284	1.38424	0.894584
Excitatory Neuron	LINC02208	SZ	-0.999	0.668804	0.165966	-1.38528	0.894584
Excitatory Neuron	FGFR4	AD	0.992318	0.725188	0.167484	1.38033	0.894584
Excitatory Neuron	2011-03-01	AD	0.541922	0.419839	0.16726	1.38106	0.894584
Excitatory Neuron	NKD2	AD	0.998874	0.458661	0.164943	1.38864	0.894584
Excitatory Neuron	RAD50	AD	0.999	2.02299	0.167295	1.38095	0.894584
Excitatory Neuron	SIL1	AD	0.999	NA	0.164722	1.38936	0.894584
Excitatory Neuron	SLC30A5	AD	-0.861689	3.47227	0.16828	-1.37775	0.894584
Excitatory Neuron	SAMD3	MS	0.675267	0.571355	0.16524	1.38766	0.894584
Excitatory Neuron	STXBP5	MS	-0.959368	0.97081	0.165604	-1.38647	0.894584
Excitatory Neuron	AL445430.1	PD	0.625118	0.498155	0.168144	1.37819	0.894584
Excitatory Neuron	FARS2	BD	-0.998788	0.374901	0.16622	-1.38445	0.894584
Excitatory Neuron	CEP85L	MD	0.999	1.15139	0.167407	1.38058	0.894584
Excitatory Neuron	ECI2	MD	0.479701	0.342432	0.165552	1.38664	0.894584
Excitatory Neuron	MAPK13	MD	0.513027	0.343723	0.167584	1.38001	0.894584
Excitatory Neuron	MED20	MD	0.812494	0.731414	0.164787	1.38915	0.894584
Excitatory Neuron	SERPINB9P1	MD	0.683459	0.383921	0.167012	1.38187	0.894584
Excitatory Neuron	SNX14	MD	0.999	0.665893	0.166211	1.38448	0.894584
Excitatory Neuron	DEF6	SZ	0.999	0.816998	0.16824	1.37788	0.894584
Excitatory Neuron	ALDH5A1	AD	-0.998896	1.07172	0.167443	-1.38047	0.894584
Excitatory Neuron	FUT9	AD	-0.797085	0.810057	0.166808	-1.38253	0.894584
Excitatory Neuron	MRPS18A	AD	0.850012	0.862957	0.165404	1.38712	0.894584
Excitatory Neuron	OGFRL1	AD	-0.999	NA	0.165005	-1.38843	0.894584
Excitatory Neuron	C1GALT1	MS	0.657547	0.452652	0.166685	1.38293	0.894584
Excitatory Neuron	FAM71F1	MS	-0.999	1.07543	0.167325	-1.38085	0.894584
Excitatory Neuron	GRB10	MS	-0.464278	0.323063	0.167223	-1.38118	0.894584
Excitatory Neuron	ICA1	MS	0.541718	0.409235	0.168637	1.3766	0.894584
Excitatory Neuron	ANKMY2	PD	-0.999	1.51577	0.165691	-1.38618	0.894584
Excitatory Neuron	RAMP3	BD	-0.999	NA	0.167255	-1.38108	0.894584
Excitatory Neuron	GPR22	MD	0.999	1.86652	0.165555	1.38663	0.894584
Excitatory Neuron	LINC01392	MD	0.999	0.96148	0.166242	1.38438	0.894584
Excitatory Neuron	VWC2	MD	0.95121	NA	0.165045	1.3883	0.894584
Excitatory Neuron	HIBADH	SZ	-0.933971	1.05492	0.167284	-1.38098	0.894584
Excitatory Neuron	STARD3NL	SZ	0.590233	0.45384	0.165767	1.38593	0.894584
Excitatory Neuron	CPSF4	AD	0.625717	0.457165	0.168427	1.37728	0.894584
Excitatory Neuron	IQCE	AD	-0.999	NA	0.166211	-1.38448	0.894584
Excitatory Neuron	PNPLA8	AD	-0.990712	0.672714	0.166185	-1.38457	0.894584
Excitatory Neuron	TYW1	AD	-0.655623	0.480716	0.165241	-1.38766	0.894584
Excitatory Neuron	ENTPD4	MS	0.999	NA	0.16607	1.38494	0.894584
Excitatory Neuron	CA8	BD	-0.998903	0.782377	0.165336	-1.38735	0.894584
Excitatory Neuron	SCARA3	BD	0.697393	0.528443	0.168235	1.3779	0.894584
Excitatory Neuron	NECAB1	MD	-0.820434	0.648003	0.167523	-1.38021	0.894584
Excitatory Neuron	CA8	AD	0.999	1.37215	0.167132	1.38148	0.894584
Excitatory Neuron	EXOSC4	AD	0.959384	NA	0.167615	1.37991	0.894584
Excitatory Neuron	SGCZ	AD	0.894624	NA	0.164886	1.38882	0.894584
Excitatory Neuron	SGK3	AD	-0.580701	0.458606	0.168203	-1.378	0.894584
Excitatory Neuron	NEK6	MS	0.937012	NA	0.165793	1.38585	0.894584
Excitatory Neuron	TRAF2	MS	-0.974096	0.565359	0.168662	-1.37652	0.894584
Excitatory Neuron	AL158071.5	PD	0.932275	1.02091	0.166985	1.38196	0.894584
Excitatory Neuron	AK3	BD	-0.998693	0.280354	0.168303	-1.37768	0.894584
Excitatory Neuron	AL513165.2	BD	-0.800778	0.945609	0.16497	-1.38855	0.894584
Excitatory Neuron	VAV2	BD	0.593757	0.580891	0.167635	1.37984	0.894584
Excitatory Neuron	KIAA1958	MD	0.928985	0.324669	0.165268	1.38757	0.894584
Excitatory Neuron	RMRP	MD	-0.420077	0.321791	0.167344	-1.38079	0.894584
Excitatory Neuron	RNF208	MD	0.927863	1.79125	0.165419	1.38708	0.894584
Excitatory Neuron	NOL6	SZ	0.618517	0.461933	0.165657	1.3863	0.894584
Excitatory Neuron	HACD4	AD	-0.770238	0.649958	0.167157	-1.3814	0.894584
Excitatory Neuron	NTNG2	AD	-0.726384	0.601145	0.167754	-1.37946	0.894584
Excitatory Neuron	ARHGAP12	MS	-0.564064	0.432771	0.167687	-1.37967	0.894584
Excitatory Neuron	CELF2	MS	-0.999	1.53986	0.164919	-1.38872	0.894584
Excitatory Neuron	LINC02652	MS	0.772223	0.487817	0.166602	1.38321	0.894584
Excitatory Neuron	UPF2	MS	-0.999	2.1889	0.167938	-1.37886	0.894584
Excitatory Neuron	ALDH18A1	PD	-0.656799	0.588779	0.167883	-1.37904	0.894584
Excitatory Neuron	FRAT1	PD	-0.998886	NA	0.164642	-1.38963	0.894584
Excitatory Neuron	KAT6B	PD	-0.99834	0.424485	0.168133	-1.37823	0.894584
Excitatory Neuron	TAF5	BD	0.999	1.2298	0.164898	1.38878	0.894584
Excitatory Neuron	MKX	MD	-0.844539	1.00301	0.168593	-1.37674	0.894584
Excitatory Neuron	SLC18A2	MD	-0.703885	0.445999	0.167286	-1.38098	0.894584
Excitatory Neuron	COMTD1	SZ	-0.858123	0.428928	0.166144	-1.3847	0.894584
Excitatory Neuron	CPEB3	SZ	0.711447	0.600395	0.165028	1.38836	0.894584
Excitatory Neuron	WAC	SZ	-0.975936	2.37797	0.166756	-1.3827	0.894584
Excitatory Neuron	ACSM6	AD	0.790732	0.392963	0.166869	1.38234	0.894584
Excitatory Neuron	AKR1E2	AD	0.754414	0.908606	0.166861	1.38236	0.894584
Excitatory Neuron	ANXA11	AD	0.889622	0.345223	0.167747	1.37948	0.894584
Excitatory Neuron	FBXL15	AD	0.999	NA	0.165952	1.38533	0.894584
Excitatory Neuron	PDCD4	AD	0.888719	0.872179	0.166703	1.38288	0.894584
Excitatory Neuron	PRXL2A	AD	0.873009	0.690894	0.165122	1.38805	0.894584
Excitatory Neuron	RAB39A	MS	-0.999	NA	0.167421	-1.38054	0.894584
Excitatory Neuron	HINFP	PD	-0.781355	0.442955	0.167731	-1.37953	0.894584
Excitatory Neuron	USH1C	PD	0.911182	0.817857	0.16516	1.38792	0.894584
Excitatory Neuron	HEPHL1	BD	-0.812705	0.46332	0.166443	-1.38373	0.894584
Excitatory Neuron	PAK1	BD	0.560533	0.53952	0.16707	1.38168	0.894584
Excitatory Neuron	CAPN1	MD	-0.5437	0.262662	0.166197	-1.38453	0.894584
Excitatory Neuron	DDX25	MD	-0.652651	0.505061	0.165753	-1.38598	0.894584
Excitatory Neuron	MIR4300HG	MD	0.747847	0.686594	0.166092	1.38487	0.894584
Excitatory Neuron	MUS81	MD	-0.992372	3.8664	0.166601	-1.38321	0.894584
Excitatory Neuron	PIDD1	MD	0.999	3.86826	0.167034	1.3818	0.894584
Excitatory Neuron	RBM14-RBM4	MD	0.999	1.87051	0.166575	1.38329	0.894584
Excitatory Neuron	PHLDA2	SZ	-0.90316	0.932135	0.16498	-1.38852	0.894584
Excitatory Neuron	BUD13	AD	-0.999	NA	0.166553	-1.38336	0.894584
Excitatory Neuron	RIC8A	AD	-0.62921	0.498631	0.165181	-1.38785	0.894584
Excitatory Neuron	DENR	MS	0.863573	NA	0.167886	1.37903	0.894584
Excitatory Neuron	FGF23	PD	0.999	1.11316	0.168096	1.37835	0.894584
Excitatory Neuron	ZCCHC8	PD	-0.738572	1.04487	0.167613	-1.37991	0.894584
Excitatory Neuron	AC092747.1	BD	0.999	1.01585	0.166467	1.38365	0.894584
Excitatory Neuron	AC020637.1	SZ	-0.922117	0.981298	0.168593	-1.37674	0.894584
Excitatory Neuron	AC090630.1	SZ	-0.806229	0.431162	0.168485	-1.37709	0.894584
Excitatory Neuron	AC137767.1	SZ	-0.700708	0.490396	0.166145	-1.3847	0.894584
Excitatory Neuron	CCDC60	SZ	-0.999	NA	0.166108	-1.38482	0.894584
Excitatory Neuron	KCNA1	SZ	0.620071	0.491698	0.168636	1.3766	0.894584
Excitatory Neuron	NOS1	SZ	0.615399	0.50283	0.167614	1.37991	0.894584
Excitatory Neuron	RBMS2	SZ	-0.453155	0.499476	0.165305	-1.38745	0.894584
Excitatory Neuron	SLC4A8	SZ	-0.999	0.794661	0.167251	-1.38109	0.894584
Excitatory Neuron	AC008124.1	AD	0.999	0.810589	0.168419	1.3773	0.894584
Excitatory Neuron	ITPR2	AD	0.528661	0.85997	0.167883	1.37904	0.894584
Excitatory Neuron	PPM1H	AD	-0.782162	0.753885	0.168037	-1.37854	0.894584
Excitatory Neuron	RECQL	AD	-0.69662	0.848968	0.165119	-1.38806	0.894584
Excitatory Neuron	TDG	AD	-0.690309	0.6118	0.168606	-1.3767	0.894584
Excitatory Neuron	TMEM272	MD	0.79859	0.876641	0.167778	1.37938	0.894584
Excitatory Neuron	ATP7B	SZ	0.746749	0.639897	0.165858	1.38564	0.894584
Excitatory Neuron	MBNL2	SZ	0.934591	NA	0.166583	1.38327	0.894584
Excitatory Neuron	MED4	SZ	-0.841983	0.859052	0.165016	-1.3884	0.894584
Excitatory Neuron	SPRY2	SZ	0.999	NA	0.164915	1.38873	0.894584
Excitatory Neuron	ADCK1	BD	-0.908286	0.776861	0.167373	-1.38069	0.894584
Excitatory Neuron	ELMSAN1	BD	-0.998835	0.638797	0.166736	-1.38277	0.894584
Excitatory Neuron	CALM1	MD	0.645389	0.522587	0.167081	1.38164	0.894584
Excitatory Neuron	MLH3	MD	0.709675	0.308244	0.165102	1.38811	0.894584
Excitatory Neuron	PPP1R36	MD	0.759483	0.510861	0.168538	1.37692	0.894584
Excitatory Neuron	SEC23A	MD	-0.759191	0.208677	0.165175	-1.38788	0.894584
Excitatory Neuron	TMED8	MD	0.714283	0.503882	0.168373	1.37745	0.894584
Excitatory Neuron	PIGH	SZ	-0.900111	0.697893	0.16706	-1.38171	0.894584
Excitatory Neuron	SPTLC2	SZ	0.545419	0.461606	0.164633	1.38966	0.894584
Excitatory Neuron	TEDC1	SZ	0.443179	0.321321	0.165079	1.38819	0.894584
Excitatory Neuron	WDR89	SZ	-0.722136	0.532442	0.168099	-1.37834	0.894584
Excitatory Neuron	ZNF219	SZ	-0.549652	0.468012	0.16576	-1.38596	0.894584
Excitatory Neuron	AL139353.1	AD	0.998975	0.831605	0.167015	1.38186	0.894584
Excitatory Neuron	YY1	AD	0.999	1.14084	0.166376	1.38394	0.894584
Excitatory Neuron	AC069368.1	MS	0.48655	0.783495	0.165613	1.38644	0.894584
Excitatory Neuron	PARP16	MS	-0.885962	NA	0.167388	-1.38065	0.894584
Excitatory Neuron	CYFIP1	BD	-0.83777	1.09122	0.168326	-1.3776	0.894584
Excitatory Neuron	CSK	MD	0.818858	0.524393	0.167272	1.38102	0.894584
Excitatory Neuron	IREB2	MD	-0.798773	NA	0.167416	-1.38055	0.894584
Excitatory Neuron	TMEM87A	MD	-0.721376	0.724213	0.165991	-1.3852	0.894584
Excitatory Neuron	UNC13C	MD	-0.646085	0.614658	0.166133	-1.38474	0.894584
Excitatory Neuron	ZNF280D	MD	0.980909	0.802286	0.168662	1.37652	0.894584
Excitatory Neuron	AC013565.1	AD	0.735438	0.857992	0.1681	1.37834	0.894584
Excitatory Neuron	AC245033.2	AD	0.999	2.89536	0.168344	1.37755	0.894584
Excitatory Neuron	CEMIP	AD	0.999	1.14625	0.167372	1.3807	0.894584
Excitatory Neuron	LPCAT4	AD	0.879874	1.14793	0.167589	1.37999	0.894584
Excitatory Neuron	TRPM1	AD	-0.978317	0.739798	0.167142	-1.38145	0.894584
Excitatory Neuron	ABCA3	MD	-0.965789	1.37195	0.164732	-1.38933	0.894584
Excitatory Neuron	CMC2	MD	0.904263	2.69101	0.166133	1.38474	0.894584
Excitatory Neuron	MVD	MD	-0.621602	0.492824	0.167087	-1.38162	0.894584
Excitatory Neuron	PHLPP2	MD	-0.868919	0.465308	0.165982	-1.38523	0.894584
Excitatory Neuron	SCNN1B	MD	0.870491	2.94104	0.16589	1.38553	0.894584
Excitatory Neuron	SIAH1	MD	0.938754	NA	0.168489	1.37708	0.894584
Excitatory Neuron	ZCCHC14	MD	-0.765629	0.648096	0.166247	-1.38436	0.894584
Excitatory Neuron	KIAA0895L	SZ	0.642389	0.25599	0.1663	1.38419	0.894584
Excitatory Neuron	NPIPB13	SZ	-0.619296	0.338035	0.167249	-1.3811	0.894584
Excitatory Neuron	SRL	SZ	-0.545667	0.43115	0.16741	-1.38057	0.894584
Excitatory Neuron	U91319.1	SZ	-0.497848	0.333361	0.165031	-1.38835	0.894584
Excitatory Neuron	AC007218.1	AD	0.684667	0.581164	0.168137	1.37822	0.894584
Excitatory Neuron	UQCRC2	AD	0.957564	NA	0.168093	1.37836	0.894584
Excitatory Neuron	MYO18A	MS	-0.977937	2.18243	0.16842	-1.3773	0.894584
Excitatory Neuron	NUP88	MS	-0.999	1.56685	0.167577	-1.38003	0.894584
Excitatory Neuron	PLXDC1	MS	0.93921	0.925984	0.165946	1.38535	0.894584
Excitatory Neuron	AC005332.7	PD	0.812454	0.580801	0.167864	1.3791	0.894584
Excitatory Neuron	ARL16	PD	0.576703	0.512407	0.165953	1.38532	0.894584
Excitatory Neuron	ANKFN1	BD	-0.479674	0.424132	0.166615	-1.38316	0.894584
Excitatory Neuron	TSR1	BD	0.818488	0.724053	0.167766	1.37942	0.894584
Excitatory Neuron	AP2B1	MD	0.999	0.993679	0.16856	1.37685	0.894584
Excitatory Neuron	CLTC	MD	0.938378	0.805859	0.165422	1.38707	0.894584
Excitatory Neuron	DCAF7	MD	-0.642947	0.467787	0.16653	-1.38344	0.894584
Excitatory Neuron	MEIOC	MD	-0.999	0.912397	0.168564	-1.37683	0.894584
Excitatory Neuron	MYOCD	MD	-0.805477	0.801232	0.165563	-1.3866	0.894584
Excitatory Neuron	PITPNC1	MD	0.443994	0.35781	0.167293	1.38096	0.894584
Excitatory Neuron	PNMT	MD	0.646157	0.458701	0.168319	1.37763	0.894584
Excitatory Neuron	UBE2Z	MD	0.725642	0.582535	0.166476	1.38362	0.894584
Excitatory Neuron	RDM1	SZ	-0.927799	1.91473	0.166614	-1.38317	0.894584
Excitatory Neuron	AXIN2	AD	-0.818703	0.712232	0.166443	-1.38372	0.894584
Excitatory Neuron	CLUH	AD	-0.79682	0.70107	0.166001	-1.38517	0.894584
Excitatory Neuron	KCNAB3	AD	0.370673	0.348575	0.167857	1.37912	0.894584
Excitatory Neuron	RPH3AL	AD	0.999	0.761174	0.166256	1.38433	0.894584
Excitatory Neuron	GALNT1	MS	-0.789856	0.844249	0.165677	-1.38623	0.894584
Excitatory Neuron	KCTD1	MS	-0.999	NA	0.166663	-1.38301	0.894584
Excitatory Neuron	PSTPIP2	MS	-0.94732	1.71708	0.167358	-1.38074	0.894584
Excitatory Neuron	AP001025.1	BD	0.999	NA	0.168421	1.37729	0.894584
Excitatory Neuron	KLHL14	AD	0.947927	NA	0.166818	1.3825	0.894584
Excitatory Neuron	PNMA8A	MS	-0.999	NA	0.168032	-1.37855	0.894584
Excitatory Neuron	TMEM143	MS	0.889873	0.617039	0.16572	1.38609	0.894584
Excitatory Neuron	ZNF14	MS	-0.846899	2.15918	0.16822	-1.37794	0.894584
Excitatory Neuron	ZNF574	MS	-0.999	2.10311	0.166324	-1.38411	0.894584
Excitatory Neuron	ZNF667	PD	0.999	1.23316	0.164882	1.38884	0.894584
Excitatory Neuron	AC020917.3	BD	-0.922934	NA	0.165918	-1.38544	0.894584
Excitatory Neuron	ATP13A1	BD	0.999	0.714907	0.167084	1.38163	0.894584
Excitatory Neuron	B9D2	BD	-0.999	1.37435	0.167015	-1.38186	0.894584
Excitatory Neuron	SLC17A7	BD	-0.999	1.38577	0.168385	-1.37741	0.894584
Excitatory Neuron	AC006213.1	MD	-0.892849	0.578797	0.168342	-1.37755	0.894584
Excitatory Neuron	ZNF225	MD	-0.980914	0.788079	0.165719	-1.38609	0.894584
Excitatory Neuron	ZNF347	MD	0.638289	0.503488	0.165367	1.38725	0.894584
Excitatory Neuron	ZNF66	MD	-0.999	NA	0.164904	-1.38877	0.894584
Excitatory Neuron	AC073534.2	SZ	0.911986	0.941366	0.167057	1.38172	0.894584
Excitatory Neuron	ZNF600	SZ	-0.531389	0.417825	0.165089	-1.38816	0.894584
Excitatory Neuron	COMMD7	MS	-0.876669	1.57418	0.165768	-1.38593	0.894584
Excitatory Neuron	PIGT	MS	-0.573574	0.413531	0.166614	-1.38317	0.894584
Excitatory Neuron	PLCB1	BD	-0.987618	NA	0.167006	-1.38189	0.894584
Excitatory Neuron	ZMYND8	SZ	-0.868602	0.969324	0.168104	-1.37832	0.894584
Excitatory Neuron	AF064858.1	MD	-0.421616	0.26453	0.167747	-1.37948	0.894584
Excitatory Neuron	AP001172.1	MD	0.999	1.18869	0.16533	1.38737	0.894584
Excitatory Neuron	AL008718.2	BD	0.999	0.936299	0.16815	1.37817	0.894584
Excitatory Neuron	SHANK3	SZ	0.658115	0.432294	0.166491	1.38357	0.894584
Excitatory Neuron	GAS2L1	AD	0.999	1.97621	0.166062	1.38497	0.894584
Excitatory Neuron	SRRD	AD	0.458429	0.416988	0.168246	1.37786	0.894584
Excitatory Neuron	AC007785.3	PD	-0.999	1.6367	0.168708	-1.37637	0.894679
Excitatory Neuron	TTF2	PD	0.872791	1.01636	0.169163	1.3749	0.894692
Excitatory Neuron	KCNAB2	BD	-0.762801	0.566003	0.168976	-1.3755	0.894692
Excitatory Neuron	RGS2	MD	-0.473642	0.303248	0.168958	-1.37556	0.894692
Excitatory Neuron	DNAJB4	SZ	-0.958728	NA	0.168905	-1.37573	0.894692
Excitatory Neuron	AL161734.1	AD	0.99865	0.425831	0.16906	1.37523	0.894692
Excitatory Neuron	REL	BD	-0.821289	1.26437	0.169297	-1.37447	0.894692
Excitatory Neuron	CRBN	AD	-0.920087	0.98793	0.169131	-1.375	0.894692
Excitatory Neuron	ADAMTS3	MD	-0.999	NA	0.169014	-1.37538	0.894692
Excitatory Neuron	CTBP1	AD	-0.91233	0.729414	0.16891	-1.37572	0.894692
Excitatory Neuron	CNKSR3	MS	-0.631861	0.793545	0.16906	-1.37523	0.894692
Excitatory Neuron	FAM8A1	MS	0.966887	0.742059	0.168953	1.37558	0.894692
Excitatory Neuron	MMS22L	BD	0.999	1.05979	0.169242	1.37464	0.894692
Excitatory Neuron	AL021368.3	SZ	0.684681	NA	0.169245	1.37463	0.894692
Excitatory Neuron	AC073111.5	MD	-0.699689	0.514085	0.169282	-1.37452	0.894692
Excitatory Neuron	AC015468.3	SZ	0.991809	1.33234	0.169101	1.3751	0.894692
Excitatory Neuron	RXRA	MS	0.855476	0.975276	0.169168	1.37488	0.894692
Excitatory Neuron	LRSAM1	MD	-0.865754	0.72932	0.169347	-1.3743	0.894692
Excitatory Neuron	WASHC1	MD	0.999	0.954769	0.169023	1.37535	0.894692
Excitatory Neuron	NR4A3	AD	0.999	12.8677	0.169258	1.37459	0.894692
Excitatory Neuron	GPAM	PD	-0.999	0.942231	0.169253	-1.37461	0.894692
Excitatory Neuron	OAT	SZ	0.800151	0.450765	0.16874	1.37626	0.894692
Excitatory Neuron	GLRX3	AD	-0.928203	0.72486	0.169067	-1.37521	0.894692
Excitatory Neuron	C1QTNF4	MD	0.989975	1.09083	0.169229	1.37468	0.894692
Excitatory Neuron	TMEM179B	SZ	0.600632	0.368169	0.169249	1.37462	0.894692
Excitatory Neuron	TAF10	AD	0.999	3.48741	0.169175	1.37486	0.894692
Excitatory Neuron	TMED2	MS	-0.717632	0.848111	0.16925	-1.37462	0.894692
Excitatory Neuron	MAPKAPK5	MD	-0.998437	0.296811	0.169123	-1.37503	0.894692
Excitatory Neuron	EEA1	SZ	-0.76926	0.489543	0.169052	-1.37526	0.894692
Excitatory Neuron	AC145422.1	AD	0.999	0.732701	0.169087	1.37514	0.894692
Excitatory Neuron	FSIP1	MD	-0.725472	NA	0.169027	-1.37534	0.894692
Excitatory Neuron	ZFAND6	SZ	0.470936	0.335923	0.169347	1.37431	0.894692
Excitatory Neuron	C15orf65	AD	0.999	NA	0.16929	1.37449	0.894692
Excitatory Neuron	NOMO1	SZ	-0.587125	0.451487	0.168825	-1.37599	0.894692
Excitatory Neuron	UNKL	AD	-0.999	1.21239	0.16936	-1.37426	0.894692
Excitatory Neuron	DDX5	MS	0.998895	2.30413	0.169152	1.37493	0.894692
Excitatory Neuron	SLC5A10	MS	0.99843	0.54463	0.168884	1.3758	0.894692
Excitatory Neuron	CACNG5	SZ	-0.782515	0.799701	0.169041	-1.37529	0.894692
Excitatory Neuron	CCDC43	SZ	0.73871	0.663918	0.169226	1.37469	0.894692
Excitatory Neuron	EFTUD2	AD	-0.999	1.73046	0.169266	-1.37457	0.894692
Excitatory Neuron	AC007785.3	MD	0.897989	0.883304	0.169348	1.3743	0.894692
Excitatory Neuron	SH3GL1	MD	-0.742923	0.870466	0.169105	-1.37509	0.894692
Excitatory Neuron	SAMHD1	SZ	-0.868883	0.64441	0.168802	-1.37606	0.894692
Excitatory Neuron	DTD1	AD	0.553528	0.390086	0.169294	1.37448	0.894692
Excitatory Neuron	GGTLC2	MD	0.754185	0.776496	0.16936	1.37426	0.894692
Excitatory Neuron	TXNRD2	MD	-0.452708	0.325649	0.168931	-1.37565	0.894692
Excitatory Neuron	ENTPD3	MD	0.963442	NA	0.169388	1.37417	0.894761
Oligodendrocyte	PHC3	AD	-0.908289	0.519706	0.0890153	-1.70061	0.894902
Oligodendrocyte	RADIL	AD	0.854562	0.624459	0.0890676	1.70034	0.895045
Oligodendrocyte	ADAMTS8	AD	-0.724162	0.558575	0.0890882	-1.70023	0.895045
Oligodendrocyte	YIPF2	MD	-0.899569	0.865542	0.089083	-1.70025	0.895045
Excitatory Neuron	CEP170	PD	-0.979401	0.557295	0.170042	-1.37207	0.895053
Excitatory Neuron	LINC01633	PD	0.999	1.27519	0.16996	1.37233	0.895053
Excitatory Neuron	DDI2	AD	0.794531	0.618762	0.169592	1.37352	0.895053
Excitatory Neuron	KHDC4	AD	-0.854941	1.19612	0.169874	-1.37261	0.895053
Excitatory Neuron	ATP6V1C2	BD	0.999	1.04611	0.170064	1.372	0.895053
Excitatory Neuron	EPCAM	MD	-0.702191	0.621722	0.169912	-1.37249	0.895053
Excitatory Neuron	C2orf88	AD	0.607317	0.92429	0.169848	1.37269	0.895053
Excitatory Neuron	MED12L	PD	0.646632	0.657673	0.169662	1.37329	0.895053
Excitatory Neuron	DGKQ	PD	0.705384	1.18473	0.169941	1.37239	0.895053
Excitatory Neuron	LARP1B	MD	-0.81621	0.606663	0.169652	-1.37332	0.895053
Excitatory Neuron	ARSJ	AD	0.999	0.954992	0.169689	1.3732	0.895053
Excitatory Neuron	RNF130	BD	-0.999	NA	0.169516	-1.37376	0.895053
Excitatory Neuron	AC008467.1	AD	-0.998546	0.202937	0.169708	-1.37314	0.895053
Excitatory Neuron	MRPS36	AD	-0.848749	1.94937	0.169928	-1.37244	0.895053
Excitatory Neuron	MBOAT1	MD	0.883849	0.947206	0.16985	1.37269	0.895053
Excitatory Neuron	SNX13	SZ	0.692562	0.525068	0.169528	1.37372	0.895053
Excitatory Neuron	CSMD1	MS	-0.824939	0.723777	0.170054	-1.37203	0.895053
Excitatory Neuron	FAM66E	SZ	-0.830442	2.12383	0.169675	-1.37325	0.895053
Excitatory Neuron	SH3GLB2	AD	0.999	NA	0.169984	1.37226	0.895053
Excitatory Neuron	ZNF487	MD	-0.735396	0.896983	0.169781	-1.37291	0.895053
Excitatory Neuron	APBB1	PD	0.873092	0.790225	0.169774	1.37293	0.895053
Excitatory Neuron	C11orf74	MD	-0.46821	0.472981	0.169867	-1.37263	0.895053
Excitatory Neuron	CAPN5	SZ	0.999	0.843548	0.170016	1.37215	0.895053
Excitatory Neuron	DDX55	MS	0.486239	0.349241	0.170053	1.37203	0.895053
Excitatory Neuron	ENO2	MS	0.99837	0.848123	0.169919	1.37246	0.895053
Excitatory Neuron	FGD4	BD	-0.999	NA	0.169758	-1.37298	0.895053
Excitatory Neuron	MYL6B	BD	0.673476	0.415046	0.169788	1.37289	0.895053
Excitatory Neuron	TAPBPL	SZ	0.998619	0.583863	0.170011	1.37217	0.895053
Excitatory Neuron	SKA3	MD	-0.573527	0.397182	0.17002	-1.37214	0.895053
Excitatory Neuron	RHOJ	PD	0.999	3.90298	0.169495	1.37383	0.895053
Excitatory Neuron	AL160313.1	BD	0.817047	0.928509	0.169999	1.37221	0.895053
Excitatory Neuron	ATMIN	MD	-0.626855	0.458291	0.169687	-1.37321	0.895053
Excitatory Neuron	BAIAP3	SZ	-0.601573	0.562275	0.169961	-1.37233	0.895053
Excitatory Neuron	GDPD1	BD	-0.999	NA	0.169612	-1.37345	0.895053
Excitatory Neuron	KAT7	AD	0.618543	0.442734	0.169661	1.37329	0.895053
Excitatory Neuron	LINC00907	BD	0.866431	0.952186	0.169938	1.3724	0.895053
Excitatory Neuron	ZNF236-DT	BD	0.999	2.9443	0.169532	1.37371	0.895053
Excitatory Neuron	EPB41L3	AD	-0.806885	0.521257	0.169578	-1.37356	0.895053
Excitatory Neuron	ATP1A3	MS	-0.999	1.29805	0.169841	-1.37272	0.895053
Excitatory Neuron	KCNG1	MD	0.999	1.90464	0.170056	1.37202	0.895053
Excitatory Neuron	OSER1	SZ	-0.710396	0.403033	0.169618	-1.37343	0.895053
Excitatory Neuron	AF130359.1	AD	0.639283	0.430929	0.170036	1.37209	0.895053
Excitatory Neuron	EIF4ENIF1	AD	-0.825699	0.9999	0.169731	-1.37307	0.895053
Excitatory Neuron	AC073283.3	MD	-0.999	2.0045	0.170088	-1.37192	0.895102
Excitatory Neuron	PLOD1	BD	-0.999	1.42957	0.17025	-1.3714	0.895122
Excitatory Neuron	RPAP2	MD	-0.807559	0.850953	0.170241	-1.37143	0.895122
Excitatory Neuron	GGCX	MS	0.999	1.32812	0.170176	1.37164	0.895122
Excitatory Neuron	FAXC	AD	0.808891	0.936383	0.170226	1.37148	0.895122
Excitatory Neuron	ATP6V1G1	MD	0.916425	2.2246	0.170124	1.37181	0.895122
Excitatory Neuron	CCDC186	BD	-0.892566	0.832014	0.17013	-1.37179	0.895122
Excitatory Neuron	AL355512.1	AD	0.804588	0.86472	0.170245	1.37142	0.895122
Excitatory Neuron	CSTF2T	AD	0.67147	0.495779	0.170199	1.37157	0.895122
Excitatory Neuron	KL	SZ	0.999	1.78183	0.170157	1.3717	0.895122
Excitatory Neuron	ATF7IP2	AD	-0.738206	0.416695	0.170199	-1.37156	0.895122
Excitatory Neuron	BCAS3	MD	0.756948	0.686688	0.170159	1.37169	0.895122
Oligodendrocyte	CCDC9	MS	0.820486	0.542619	0.0891269	1.70002	0.895237
Excitatory Neuron	EID2B	MD	0.79445	0.686442	0.17033	1.37114	0.895466
Excitatory Neuron	RNF19B	MD	0.670172	0.482459	0.170349	1.37108	0.895489
Excitatory Neuron	PIP4K2C	PD	-0.891191	0.710733	0.170382	-1.37098	0.895586
Oligodendrocyte	LINC00870	SZ	0.92082	0.519439	0.0892163	1.69955	0.895592
Oligodendrocyte	IQCK	SZ	-0.999	0.449276	0.0892208	-1.69952	0.895592
Oligodendrocyte	UNK	MS	-0.968584	NA	0.0891931	-1.69967	0.895592
Excitatory Neuron	KLF3	SZ	0.812728	0.63038	0.170401	1.37092	0.895607
Excitatory Neuron	AKAP12	MD	-0.37342	NA	0.17042	-1.37086	0.895634
Excitatory Neuron	PIK3CG	BD	0.999	0.67815	0.170494	1.37062	0.89564
Excitatory Neuron	SULF1	MS	0.761349	0.756457	0.170468	1.3707	0.89564
Excitatory Neuron	TLL2	MS	-0.661109	0.46789	0.170494	-1.37062	0.89564
Excitatory Neuron	ZNRF1	PD	-0.839878	0.538424	0.170451	-1.37076	0.89564
Excitatory Neuron	AKAP8	MD	0.572742	0.441217	0.170488	1.37064	0.89564
Excitatory Neuron	LARP1	SZ	0.997779	1.78916	0.170519	1.37054	0.89567
Excitatory Neuron	GON7	MD	0.76513	0.441131	0.170528	1.37051	0.89567
Excitatory Neuron	MEI4	PD	-0.843998	0.945606	0.17056	-1.37041	0.895685
Excitatory Neuron	TMEM196	BD	-0.955072	NA	0.170557	-1.37042	0.895685
Excitatory Neuron	NADK	MS	0.725973	0.591774	0.170592	1.37031	0.8957
Excitatory Neuron	ELMOD2	SZ	0.837727	0.225586	0.170587	1.37032	0.8957
Excitatory Neuron	MAP3K20	AD	-0.680722	0.602864	0.170686	-1.37	0.895732
Excitatory Neuron	FAM151B	SZ	-0.732801	0.47005	0.170623	-1.37021	0.895732
Excitatory Neuron	FAM162B	MS	-0.567982	0.404837	0.170636	-1.37016	0.895732
Excitatory Neuron	WDR27	SZ	0.395766	0.398011	0.170663	1.37008	0.895732
Excitatory Neuron	C8orf86	AD	0.999	1.10314	0.170695	1.36997	0.895732
Excitatory Neuron	PTPRE	MD	0.880808	0.535554	0.170644	1.37014	0.895732
Excitatory Neuron	PEMT	AD	0.769145	0.404522	0.170699	1.36996	0.895732
Excitatory Neuron	COL11A2	BD	0.906582	0.758049	0.170715	1.36991	0.895743
Excitatory Neuron	AL357793.1	MS	0.709819	0.490935	0.170774	1.36972	0.895837
Excitatory Neuron	TBCEL	MS	0.999	1.1227	0.170759	1.36977	0.895837
Excitatory Neuron	AC025283.2	SZ	0.84866	1.01017	0.170783	1.36969	0.895837
Excitatory Neuron	GSDMB	SZ	-0.992905	1.2672	0.170791	-1.36967	0.895837
Oligodendrocyte	A3GALT2	MS	-0.836046	0.20442	0.115154	-1.57544	0.895906
Oligodendrocyte	AL139412.1	MS	0.968577	0.3959	0.0896177	1.69742	0.895906
Oligodendrocyte	AL592287.1	MS	0.924586	0.967007	0.104582	1.62304	0.895906
Oligodendrocyte	CEPT1	MS	-0.88911	0.836989	0.118201	-1.56237	0.895906
Oligodendrocyte	CRYZ	MS	0.962149	NA	0.121426	1.54882	0.895906
Oligodendrocyte	DDX20	MS	0.805881	0.648982	0.100544	1.64222	0.895906
Oligodendrocyte	DUSP10	MS	0.833718	0.418702	0.10204	1.63504	0.895906
Oligodendrocyte	FLVCR1	MS	0.617343	0.385391	0.12038	1.55318	0.895906
Oligodendrocyte	HDAC1	MS	-0.72103	0.567629	0.0943124	-1.67308	0.895906
Oligodendrocyte	MAP10	MS	-0.999	1.22814	0.0936034	-1.67669	0.895906
Oligodendrocyte	NSUN4	MS	-0.77335	0.734211	0.104651	-1.62271	0.895906
Oligodendrocyte	RCAN3	MS	-0.767376	0.8276	0.0989993	-1.64972	0.895906
Oligodendrocyte	SCNM1	MS	0.999	1.54637	0.112018	1.58919	0.895906
Oligodendrocyte	SLC25A44	MS	0.957904	1.03234	0.116902	1.56791	0.895906
Oligodendrocyte	TMEM39B	MS	-0.841895	0.754761	0.119934	-1.55505	0.895906
Oligodendrocyte	TMEM79	MS	0.999	0.819563	0.12097	1.55072	0.895906
Oligodendrocyte	USH2A	MS	0.899163	NA	0.0961347	1.66389	0.895906
Oligodendrocyte	VAMP4	MS	0.595465	0.813419	0.0893394	1.69889	0.895906
Oligodendrocyte	VWA1	MS	0.906086	1.79989	0.0944135	1.67256	0.895906
Oligodendrocyte	ZNF362	MS	0.814061	0.358162	0.121337	1.54918	0.895906
Oligodendrocyte	ZNF687	MS	-0.999	0.621404	0.102658	-1.6321	0.895906
Oligodendrocyte	ADSS	PD	-0.834015	0.625139	0.120089	-1.5544	0.895906
Oligodendrocyte	AL031599.1	PD	0.999	1.05391	0.117929	1.56353	0.895906
Oligodendrocyte	AL137802.2	PD	0.999	0.87092	0.11969	1.55608	0.895906
Oligodendrocyte	ANKRD13C	PD	0.999	1.474	0.111363	1.5921	0.895906
Oligodendrocyte	ATG4C	PD	-0.999	0.805176	0.0920577	-1.68464	0.895906
Oligodendrocyte	CASP9	PD	0.987952	0.345077	0.0965582	1.66177	0.895906
Oligodendrocyte	CATSPERE	PD	-0.999	1.22766	0.1177	-1.5645	0.895906
Oligodendrocyte	CDC42	PD	-0.878742	1.01549	0.110045	-1.59799	0.895906
Oligodendrocyte	CZIB	PD	-0.999	0.821286	0.102287	-1.63387	0.895906
Oligodendrocyte	DEGS1	PD	0.999	0.787118	0.0978711	1.65526	0.895906
Oligodendrocyte	GPR37L1	PD	-0.998366	0.72223	0.0933345	-1.67806	0.895906
Oligodendrocyte	IBA57	PD	-0.999	0.949831	0.100471	-1.64257	0.895906
Oligodendrocyte	LINC01703	PD	-0.895427	0.898406	0.120504	-1.55266	0.895906
Oligodendrocyte	MTHFR	PD	-0.999	0.795943	0.103888	-1.62629	0.895906
Oligodendrocyte	NENF	PD	0.999	0.891054	0.109906	1.59862	0.895906
Oligodendrocyte	NIPAL3	PD	0.999	0.862803	0.121826	1.54715	0.895906
Oligodendrocyte	NUDT17	PD	-0.999	NA	0.0914824	-1.68763	0.895906
Oligodendrocyte	SESN2	PD	0.46364	0.544963	0.103537	1.62794	0.895906
Oligodendrocyte	SF3A3	PD	-0.76809	0.574905	0.109913	-1.59859	0.895906
Oligodendrocyte	SLC45A3	PD	0.595247	0.329522	0.104652	1.62271	0.895906
Oligodendrocyte	TM2D1	PD	-0.896526	1.60519	0.0963859	-1.66263	0.895906
Oligodendrocyte	TYW3	PD	-0.999	0.690389	0.0943697	-1.67278	0.895906
Oligodendrocyte	VANGL2	PD	0.999	0.747099	0.100726	1.64135	0.895906
Oligodendrocyte	AL358472.2	BD	-0.999	0.920721	0.102711	-1.63185	0.895906
Oligodendrocyte	ANGEL2	BD	-0.999	NA	0.12042	-1.55301	0.895906
Oligodendrocyte	ATF6	BD	0.858323	0.858291	0.110464	1.59611	0.895906
Oligodendrocyte	C1orf105	BD	-0.879837	0.617472	0.0960961	-1.66408	0.895906
Oligodendrocyte	CDK11A	BD	-0.819428	0.456506	0.0917335	-1.68632	0.895906
Oligodendrocyte	COP1	BD	-0.999	2.68825	0.117035	-1.56734	0.895906
Oligodendrocyte	CRYZ	BD	0.931775	0.839892	0.107231	1.61076	0.895906
Oligodendrocyte	DCDC2B	BD	0.850446	0.607362	0.0950753	1.66921	0.895906
Oligodendrocyte	INPP5B	BD	-0.999	NA	0.101089	-1.63959	0.895906
Oligodendrocyte	LBR	BD	-0.909945	1.47144	0.0958351	-1.66539	0.895906
Oligodendrocyte	NIT1	BD	0.885278	0.945747	0.0900843	1.69495	0.895906
Oligodendrocyte	PQLC2	BD	0.556776	0.351864	0.11611	1.57131	0.895906
Oligodendrocyte	RER1	BD	-0.985452	1.23397	0.108114	-1.60673	0.895906
Oligodendrocyte	SF3A3	BD	0.999	2.45181	0.100476	1.64255	0.895906
Oligodendrocyte	TAF1A	BD	0.956907	0.73016	0.12169	1.54772	0.895906
Oligodendrocyte	TIE1	BD	0.999	1.25033	0.0967249	1.66094	0.895906
Oligodendrocyte	ZBTB37	BD	-0.999	0.735133	0.112677	-1.58628	0.895906
Oligodendrocyte	ZNF684	BD	-0.818033	0.686178	0.100119	-1.64428	0.895906
Oligodendrocyte	AC245297.2	MD	-0.808655	0.196872	0.0977349	-1.65594	0.895906
Oligodendrocyte	ACAP3	MD	0.719404	0.701687	0.0998442	1.64561	0.895906
Oligodendrocyte	ADSS	MD	0.511487	0.321549	0.121916	1.54678	0.895906
Oligodendrocyte	AHCTF1	MD	0.998489	0.492945	0.114039	1.5803	0.895906
Oligodendrocyte	AL139220.2	MD	0.648244	0.402039	0.116921	1.56783	0.895906
Oligodendrocyte	AL513329.1	MD	-0.999	NA	0.102051	-1.63499	0.895906
Oligodendrocyte	ARID4B	MD	0.866037	0.893409	0.117912	1.5636	0.895906
Oligodendrocyte	B3GALT6	MD	-0.864448	1.46764	0.100159	-1.64408	0.895906
Oligodendrocyte	C1orf43	MD	0.843303	0.769443	0.0981379	1.65395	0.895906
Oligodendrocyte	CDK18	MD	0.999	1.08511	0.103657	1.62738	0.895906
Oligodendrocyte	CELA2B	MD	0.999	0.774208	0.105318	1.6196	0.895906
Oligodendrocyte	DESI2	MD	0.952773	0.816769	0.122096	1.54603	0.895906
Oligodendrocyte	ENAH	MD	0.985174	3.67117	0.0999444	1.64512	0.895906
Oligodendrocyte	FAAH	MD	0.628794	0.839638	0.102637	1.6322	0.895906
Oligodendrocyte	GPR37L1	MD	0.999	0.652178	0.0938711	1.67532	0.895906
Oligodendrocyte	HHLA3	MD	-0.962839	1.4429	0.118918	-1.55933	0.895906
Oligodendrocyte	IRF2BP2	MD	0.998764	0.435319	0.0964141	1.66249	0.895906
Oligodendrocyte	LINC01344	MD	0.547306	0.359921	0.122223	1.54551	0.895906
Oligodendrocyte	LRIG2	MD	0.844766	0.591217	0.115618	1.57343	0.895906
Oligodendrocyte	MATN1	MD	0.855723	0.873361	0.117168	1.56677	0.895906
Oligodendrocyte	MIR181A1HG	MD	0.999	0.5327	0.0895101	1.69799	0.895906
Oligodendrocyte	NBPF14	MD	0.977858	NA	0.115505	1.57392	0.895906
Oligodendrocyte	OTUD3	MD	0.753474	0.590817	0.0959591	1.66477	0.895906
Oligodendrocyte	PRMT6	MD	-0.997816	0.108646	0.104356	-1.62409	0.895906
Oligodendrocyte	PTAFR	MD	-0.957114	1.10953	0.0951921	-1.66862	0.895906
Oligodendrocyte	PTBP2	MD	0.909835	NA	0.111226	1.59271	0.895906
Oligodendrocyte	QSOX1	MD	-0.999	1.31549	0.0915597	-1.68723	0.895906
Oligodendrocyte	RERE	MD	0.999	1.01279	0.111073	1.59339	0.895906
Oligodendrocyte	S100PBP	MD	-0.597113	0.378958	0.112197	-1.58839	0.895906
Oligodendrocyte	SLC22A15	MD	0.997681	0.420807	0.106751	1.61297	0.895906
Oligodendrocyte	SLC2A1	MD	0.601228	0.390176	0.0986359	1.6515	0.895906
Oligodendrocyte	SLC5A9	MD	-0.999	NA	0.101663	-1.63685	0.895906
Oligodendrocyte	SPATA6	MD	0.724459	0.585401	0.0968249	1.66045	0.895906
Oligodendrocyte	SYT14	MD	0.579983	0.365866	0.120425	1.55299	0.895906
Oligodendrocyte	THEMIS2	MD	0.999	0.654829	0.11115	1.59304	0.895906
Oligodendrocyte	TIE1	MD	0.999	0.525164	0.107135	1.6112	0.895906
Oligodendrocyte	TMEM39B	MD	-0.999	NA	0.109701	-1.59954	0.895906
Oligodendrocyte	TOR3A	MD	0.999	NA	0.10374	1.62699	0.895906
Oligodendrocyte	TP53BP2	MD	0.756632	0.482945	0.111014	1.59365	0.895906
Oligodendrocyte	TXLNA	MD	-0.999	0.565126	0.114466	-1.57844	0.895906
Oligodendrocyte	VAMP4	MD	-0.674524	0.374125	0.0926776	-1.68144	0.895906
Oligodendrocyte	AKIRIN1	SZ	0.581941	0.376168	0.0948398	1.6704	0.895906
Oligodendrocyte	AL139424.2	SZ	-0.999	0.938124	0.0904968	-1.69278	0.895906
Oligodendrocyte	AL589765.6	SZ	-0.689741	0.53723	0.100274	-1.64353	0.895906
Oligodendrocyte	AL732292.2	SZ	0.808623	0.664	0.119252	1.55792	0.895906
Oligodendrocyte	ANGEL2	SZ	-0.705047	0.452856	0.118377	-1.56162	0.895906
Oligodendrocyte	ATF3	SZ	0.999	0.748401	0.0995292	1.64714	0.895906
Oligodendrocyte	BSDC1	SZ	0.999	1.8801	0.0920861	1.68449	0.895906
Oligodendrocyte	CA14	SZ	0.893573	1.17245	0.0907256	1.69158	0.895906
Oligodendrocyte	CLK2	SZ	0.998398	0.273508	0.0993859	1.64784	0.895906
Oligodendrocyte	CR1	SZ	-0.390613	0.230355	0.100338	-1.64322	0.895906
Oligodendrocyte	CSMD2	SZ	-0.999	3.41266	0.121625	-1.54799	0.895906
Oligodendrocyte	CTH	SZ	0.96656	NA	0.0903429	1.69359	0.895906
Oligodendrocyte	CYB5R1	SZ	-0.999	0.598316	0.0945274	-1.67198	0.895906
Oligodendrocyte	DNAJC16	SZ	0.939796	0.607378	0.11219	1.58843	0.895906
Oligodendrocyte	IVNS1ABP	SZ	0.809044	0.794857	0.117469	1.56549	0.895906
Oligodendrocyte	KIF1B	SZ	-0.979179	NA	0.102305	-1.63378	0.895906
Oligodendrocyte	LIX1L	SZ	0.896145	0.148802	0.104588	1.62301	0.895906
Oligodendrocyte	LRIF1	SZ	0.896833	0.77657	0.103416	1.62851	0.895906
Oligodendrocyte	LRRC8D	SZ	0.557795	0.330781	0.10568	1.61792	0.895906
Oligodendrocyte	MAP10	SZ	-0.852577	0.499935	0.104681	-1.62257	0.895906
Oligodendrocyte	MIIP	SZ	-0.74478	0.58738	0.114565	-1.578	0.895906
Oligodendrocyte	MSH4	SZ	0.445317	0.39393	0.098712	1.65113	0.895906
Oligodendrocyte	MSTO1	SZ	0.999	NA	0.100398	1.64293	0.895906
Oligodendrocyte	NBPF14	SZ	-0.690011	NA	0.120768	-1.55156	0.895906
Oligodendrocyte	NOC2L	SZ	0.670768	1.02518	0.11576	1.57282	0.895906
Oligodendrocyte	RABGGTB	SZ	0.691312	0.485894	0.116314	1.57044	0.895906
Oligodendrocyte	SLC16A1	SZ	0.623296	0.443285	0.11095	1.59394	0.895906
Oligodendrocyte	TESK2	SZ	0.684016	0.451469	0.11276	1.58591	0.895906
Oligodendrocyte	TMEM53	SZ	0.921919	1.57348	0.0964061	1.66253	0.895906
Oligodendrocyte	TNFSF4	SZ	0.782127	0.445077	0.110017	1.59811	0.895906
Oligodendrocyte	TOE1	SZ	-0.999	0.501155	0.120289	-1.55356	0.895906
Oligodendrocyte	TRAPPC3	SZ	0.999	NA	0.118414	1.56147	0.895906
Oligodendrocyte	TRMT13	SZ	0.999	NA	0.105378	1.61932	0.895906
Oligodendrocyte	WDR78	SZ	-0.798802	0.532511	0.113511	-1.58261	0.895906
Oligodendrocyte	WRAP73	SZ	0.999	4.82934	0.111686	1.59066	0.895906
Oligodendrocyte	ZBTB8A	SZ	-0.999	0.742849	0.106519	-1.61404	0.895906
Oligodendrocyte	ZNF124	SZ	-0.886491	0.385818	0.10029	-1.64345	0.895906
Oligodendrocyte	ZNF672	SZ	-0.96888	NA	0.103068	-1.63016	0.895906
Oligodendrocyte	AL139412.1	AD	0.803851	0.345411	0.119699	1.55604	0.895906
Oligodendrocyte	ANGEL2	AD	-0.810306	0.554004	0.0958155	-1.66549	0.895906
Oligodendrocyte	ARHGEF2	AD	-0.725004	0.493332	0.117395	-1.5658	0.895906
Oligodendrocyte	ARID1A	AD	-0.968633	0.866933	0.114483	-1.57836	0.895906
Oligodendrocyte	ATAD3A	AD	-0.998706	0.478431	0.119714	-1.55597	0.895906
Oligodendrocyte	BCL10	AD	0.850581	0.707466	0.107589	1.60912	0.895906
Oligodendrocyte	BCL9	AD	-0.991872	NA	0.0990981	-1.64924	0.895906
Oligodendrocyte	C1orf100	AD	0.837043	0.454286	0.0949566	1.66981	0.895906
Oligodendrocyte	CASP9	AD	0.998638	0.440724	0.0976276	1.65647	0.895906
Oligodendrocyte	COL9A2	AD	-0.999	0.579704	0.0928384	-1.68061	0.895906
Oligodendrocyte	DNM3	AD	0.909654	0.995883	0.117504	1.56534	0.895906
Oligodendrocyte	DR1	AD	-0.964101	0.504357	0.118962	-1.55914	0.895906
Oligodendrocyte	FAM229A	AD	0.999	0.971474	0.0949096	1.67005	0.895906
Oligodendrocyte	FO393419.2	AD	-0.961707	NA	0.100874	-1.64063	0.895906
Oligodendrocyte	FUBP1	AD	0.762809	0.551101	0.105926	1.61678	0.895906
Oligodendrocyte	GDAP2	AD	0.999	1.28367	0.10234	1.63361	0.895906
Oligodendrocyte	LINC02606	AD	-0.999	0.736181	0.119398	-1.55731	0.895906
Oligodendrocyte	MIIP	AD	0.999	1.16244	0.117251	1.56642	0.895906
Oligodendrocyte	OVGP1	AD	0.753646	0.48362	0.0993002	1.64826	0.895906
Oligodendrocyte	PARP1	AD	0.68466	0.463281	0.0922738	1.68352	0.895906
Oligodendrocyte	PHC2	AD	-0.845486	0.34212	0.0921563	-1.68413	0.895906
Oligodendrocyte	PTPN7	AD	0.82479	0.636721	0.0910107	1.69009	0.895906
Oligodendrocyte	RAB3GAP2	AD	-0.999	0.46596	0.117763	-1.56423	0.895906
Oligodendrocyte	RSBN1	AD	-0.725369	0.566458	0.0936966	-1.67621	0.895906
Oligodendrocyte	RSRP1	AD	0.763462	0.361219	0.108547	1.60476	0.895906
Oligodendrocyte	SERTAD4	AD	-0.577031	0.334732	0.103468	-1.62827	0.895906
Oligodendrocyte	SF3A3	AD	0.739093	0.52662	0.101233	1.63891	0.895906
Oligodendrocyte	SPSB1	AD	-0.995076	NA	0.104251	-1.62459	0.895906
Oligodendrocyte	TMEM79	AD	0.999	0.492042	0.115376	1.57448	0.895906
Oligodendrocyte	WNT2B	AD	-0.842194	0.35353	0.0925856	-1.68191	0.895906
Oligodendrocyte	ZFP69B	AD	-0.999	1.08422	0.100235	-1.64372	0.895906
Oligodendrocyte	AC005034.4	MS	-0.792435	0.553841	0.0970266	-1.65944	0.895906
Oligodendrocyte	ATRAID	MS	0.976498	NA	0.114697	1.57743	0.895906
Oligodendrocyte	BCL2L11	MS	0.999	NA	0.10003	1.64471	0.895906
Oligodendrocyte	CAPN13	MS	-0.999	1.58518	0.0941784	-1.67376	0.895906
Oligodendrocyte	CYP27C1	MS	0.953485	0.74358	0.111331	1.59224	0.895906
Oligodendrocyte	EPC2	MS	-0.999	0.720214	0.117581	-1.56501	0.895906
Oligodendrocyte	FAHD2A	MS	0.999	NA	0.122085	1.54608	0.895906
Oligodendrocyte	FAM228B	MS	-0.878034	1.47518	0.0932082	-1.67871	0.895906
Oligodendrocyte	FBXO48	MS	-0.892697	0.680163	0.109613	-1.59994	0.895906
Oligodendrocyte	LYG2	MS	0.999	3.71307	0.110145	1.59754	0.895906
Oligodendrocyte	METAP1D	MS	-0.999	0.924312	0.0991074	-1.6492	0.895906
Oligodendrocyte	NAB1	MS	0.664134	0.336873	0.101389	1.63816	0.895906
Oligodendrocyte	PLEKHA3	MS	0.894466	4.02938	0.113608	1.58218	0.895906
Oligodendrocyte	PMS1	MS	-0.999	0.728586	0.116766	-1.56849	0.895906
Oligodendrocyte	PPM1B	MS	-0.900291	0.778693	0.0955555	-1.66679	0.895906
Oligodendrocyte	TRAK2	MS	0.836493	0.572932	0.0920616	1.68462	0.895906
Oligodendrocyte	TSGA10	MS	-0.963403	0.457884	0.0955469	-1.66684	0.895906
Oligodendrocyte	AC007100.1	PD	-0.990727	1.22025	0.0953033	-1.66806	0.895906
Oligodendrocyte	AC007879.1	PD	0.915227	0.711099	0.0965766	1.66168	0.895906
Oligodendrocyte	ASPRV1	PD	-0.919038	NA	0.122418	-1.5447	0.895906
Oligodendrocyte	BOK	PD	-0.894944	0.34488	0.0929212	-1.68019	0.895906
Oligodendrocyte	GFPT1	PD	0.845559	0.515511	0.120803	1.55141	0.895906
Oligodendrocyte	GMCL1	PD	-0.738787	0.506804	0.0969688	-1.65973	0.895906
Oligodendrocyte	GPR39	PD	-0.905766	0.838729	0.11268	-1.58626	0.895906
Oligodendrocyte	KDM3A	PD	-0.999	0.784266	0.116622	-1.56911	0.895906
Oligodendrocyte	PEX13	PD	0.999	0.707631	0.0949998	1.66959	0.895906
Oligodendrocyte	PNO1	PD	-0.999	1.28366	0.0982081	-1.6536	0.895906
Oligodendrocyte	RNF144A	PD	0.879292	NA	0.113199	1.58397	0.895906
Oligodendrocyte	TTC27	PD	-0.928606	0.800684	0.101289	-1.63863	0.895906
Oligodendrocyte	AC006030.1	BD	-0.889771	0.888657	0.112262	-1.58811	0.895906
Oligodendrocyte	DGUOK	BD	0.90797	0.973332	0.105395	1.61924	0.895906
Oligodendrocyte	HSPD1	BD	0.999	NA	0.108752	1.60383	0.895906
Oligodendrocyte	INPP1	BD	0.711097	0.481886	0.113878	1.581	0.895906
Oligodendrocyte	NAB1	BD	-0.998066	0.921138	0.120082	-1.55443	0.895906
Oligodendrocyte	PNO1	BD	-0.862378	0.369434	0.0989144	-1.65014	0.895906
Oligodendrocyte	SESTD1	BD	-0.833341	0.478604	0.115616	-1.57344	0.895906
Oligodendrocyte	SF3B1	BD	0.999	NA	0.0932059	1.67872	0.895906
Oligodendrocyte	SLC30A6	BD	-0.999	NA	0.112803	-1.58572	0.895906
Oligodendrocyte	SLC5A6	BD	-0.784423	1.52482	0.0979372	-1.65494	0.895906
Oligodendrocyte	TGFBRAP1	BD	0.999	1.27127	0.111221	1.59273	0.895906
Oligodendrocyte	TNFAIP6	BD	0.847243	1.25532	0.0902067	1.69431	0.895906
Oligodendrocyte	TSN	BD	0.993178	0.92253	0.12142	1.54884	0.895906
Oligodendrocyte	UBE2E3	BD	0.85388	0.48535	0.11708	1.56715	0.895906
Oligodendrocyte	VIT	BD	0.876372	0.787959	0.117906	1.56362	0.895906
Oligodendrocyte	ABHD1	MD	-0.912736	NA	0.121517	-1.54844	0.895906
Oligodendrocyte	AC009495.1	MD	0.624129	0.396251	0.104105	1.62527	0.895906
Oligodendrocyte	ACP1	MD	0.999	NA	0.0983821	1.65275	0.895906
Oligodendrocyte	ACYP2	MD	-0.973033	0.403912	0.0998422	-1.64562	0.895906
Oligodendrocyte	AL121656.1	MD	-0.627031	0.374389	0.106149	-1.61575	0.895906
Oligodendrocyte	ALKAL2	MD	0.999	0.603662	0.120305	1.55349	0.895906
Oligodendrocyte	CAMKMT	MD	0.882053	0.74117	0.110106	1.59772	0.895906
Oligodendrocyte	CIR1	MD	-0.981999	1.30342	0.103486	-1.62818	0.895906
Oligodendrocyte	CNOT9	MD	0.999	NA	0.11079	1.59465	0.895906
Oligodendrocyte	COPS7B	MD	-0.667392	1.25567	0.112969	-1.58499	0.895906
Oligodendrocyte	DGUOK	MD	0.696953	0.741209	0.103556	1.62785	0.895906
Oligodendrocyte	DTNB	MD	0.581058	0.37356	0.119432	1.55716	0.895906
Oligodendrocyte	FBXO11	MD	-0.739592	0.463177	0.0895119	-1.69798	0.895906
Oligodendrocyte	FBXO36	MD	-0.999	0.769876	0.115106	-1.57565	0.895906
Oligodendrocyte	GGCX	MD	-0.972407	1.25287	0.109915	-1.59857	0.895906
Oligodendrocyte	INSIG2	MD	0.957108	0.413504	0.108185	1.60641	0.895906
Oligodendrocyte	LINC01816	MD	-0.941335	0.565776	0.11983	-1.55549	0.895906
Oligodendrocyte	LNPK	MD	-0.760583	0.705337	0.116342	-1.57031	0.895906
Oligodendrocyte	LRP2	MD	0.894893	0.667868	0.105541	1.61856	0.895906
Oligodendrocyte	MOGS	MD	-0.589241	0.37801	0.116526	-1.56952	0.895906
Oligodendrocyte	NBAS	MD	-0.92366	NA	0.115479	-1.57404	0.895906
Oligodendrocyte	NCAPH	MD	0.982778	NA	0.114784	1.57705	0.895906
Oligodendrocyte	NLRC4	MD	0.965138	0.989078	0.103363	1.62876	0.895906
Oligodendrocyte	NPHP1	MD	-0.999	2.23346	0.090016	-1.69531	0.895906
Oligodendrocyte	PDE6D	MD	0.251603	0.256715	0.091282	1.68867	0.895906
Oligodendrocyte	PREB	MD	-0.999	NA	0.118867	-1.55955	0.895906
Oligodendrocyte	R3HDM1	MD	-0.999	1.10288	0.0963537	-1.66279	0.895906
Oligodendrocyte	RHOB	MD	-0.917504	1.00477	0.10716	-1.61109	0.895906
Oligodendrocyte	SELENOI	MD	-0.648924	0.332317	0.102708	-1.63187	0.895906
Oligodendrocyte	SFT2D3	MD	0.879604	0.799182	0.116355	1.57026	0.895906
Oligodendrocyte	SLC5A6	MD	-0.713102	0.369117	0.0905209	-1.69266	0.895906
Oligodendrocyte	SP3	MD	0.879889	0.897165	0.0998119	1.64577	0.895906
Oligodendrocyte	TMBIM1	MD	0.867039	0.391853	0.122185	1.54567	0.895906
Oligodendrocyte	TTC7A	MD	-0.640574	0.368088	0.117943	-1.56347	0.895906
Oligodendrocyte	ZFP36L2	MD	0.672997	0.822783	0.113785	1.58141	0.895906
Oligodendrocyte	ACTR1B	SZ	-0.735477	0.583609	0.11191	-1.58967	0.895906
Oligodendrocyte	ALS2	SZ	0.999	1.6731	0.0952718	1.66822	0.895906
Oligodendrocyte	BCS1L	SZ	0.999	0.586735	0.111225	1.59271	0.895906
Oligodendrocyte	BIN1	SZ	-0.999	0.586805	0.116319	-1.57041	0.895906
Oligodendrocyte	C1D	SZ	-0.941397	0.553637	0.11176	-1.59033	0.895906
Oligodendrocyte	C2orf68	SZ	0.962217	2.00804	0.119501	1.55687	0.895906
Oligodendrocyte	CASP10	SZ	-0.972055	0.500843	0.101434	-1.63794	0.895906
Oligodendrocyte	CCDC115	SZ	-0.999	0.677055	0.111045	-1.59351	0.895906
Oligodendrocyte	CCDC142	SZ	-0.999	1.01323	0.119745	-1.55584	0.895906
Oligodendrocyte	FANCL	SZ	0.54761	0.316254	0.0993525	1.648	0.895906
Oligodendrocyte	FAP	SZ	-0.999	0.762191	0.0930672	-1.67944	0.895906
Oligodendrocyte	FN1	SZ	-0.933454	0.573661	0.0959446	-1.66484	0.895906
Oligodendrocyte	GLS	SZ	0.673888	0.422177	0.117471	1.56548	0.895906
Oligodendrocyte	HAAO	SZ	0.999	2.0784	0.0994412	1.64757	0.895906
Oligodendrocyte	HECW2	SZ	0.788366	0.580011	0.113918	1.58083	0.895906
Oligodendrocyte	IFIH1	SZ	-0.695496	0.586971	0.115188	-1.5753	0.895906
Oligodendrocyte	KIAA1841	SZ	-0.999	NA	0.109692	-1.59958	0.895906
Oligodendrocyte	NBAS	SZ	-0.958622	NA	0.118207	-1.56235	0.895906
Oligodendrocyte	PLGLB2	SZ	-0.675833	0.444693	0.11514	-1.5755	0.895906
Oligodendrocyte	RHOQ	SZ	-0.989159	1.16568	0.100733	-1.64131	0.895906
Oligodendrocyte	RTKN	SZ	-0.79189	0.43114	0.120144	-1.55417	0.895906
Oligodendrocyte	STAM2	SZ	-0.999	1.03042	0.110142	-1.59756	0.895906
Oligodendrocyte	STAMBP	SZ	0.968568	NA	0.120279	1.5536	0.895906
Oligodendrocyte	STK11IP	SZ	0.999	NA	0.115517	1.57387	0.895906
Oligodendrocyte	THORLNC	SZ	0.932881	0.598552	0.122256	1.54537	0.895906
Oligodendrocyte	TNFAIP6	SZ	-0.689388	0.33817	0.0976203	-1.6565	0.895906
Oligodendrocyte	TRAK2	SZ	0.88623	1.57939	0.0965002	1.66206	0.895906
Oligodendrocyte	TTL	SZ	-0.953312	0.434691	0.0956991	-1.66607	0.895906
Oligodendrocyte	WDR92	SZ	0.812261	0.557752	0.122049	1.54623	0.895906
Oligodendrocyte	AAMP	AD	0.999	NA	0.0933518	1.67798	0.895906
Oligodendrocyte	AC097532.2	AD	0.999	0.703927	0.0981074	1.6541	0.895906
Oligodendrocyte	ACTR3	AD	0.668707	0.460603	0.116814	1.56829	0.895906
Oligodendrocyte	AL121658.1	AD	0.900711	1.32308	0.10307	1.63015	0.895906
Oligodendrocyte	ATG4B	AD	-0.941383	0.819896	0.105416	-1.61915	0.895906
Oligodendrocyte	BZW1	AD	-0.999	NA	0.114613	-1.5778	0.895906
Oligodendrocyte	CARF	AD	0.999	0.517701	0.119188	1.55819	0.895906
Oligodendrocyte	CCT4	AD	0.999	0.737157	0.0938939	1.67521	0.895906
Oligodendrocyte	CNOT9	AD	-0.999	NA	0.122257	-1.54537	0.895906
Oligodendrocyte	CTDSP1	AD	0.999	NA	0.121895	1.54687	0.895906
Oligodendrocyte	ERCC3	AD	-0.873101	1.29623	0.111546	-1.59128	0.895906
Oligodendrocyte	FANCL	AD	0.999	0.604828	0.103175	1.62965	0.895906
Oligodendrocyte	GFPT1	AD	0.999	0.763753	0.121529	1.54839	0.895906
Oligodendrocyte	HNMT	AD	-0.836654	0.625667	0.0985512	-1.65192	0.895906
Oligodendrocyte	HSPE1	AD	0.999	1.59131	0.0914726	1.68768	0.895906
Oligodendrocyte	IAH1	AD	-0.895534	0.533888	0.0957797	-1.66567	0.895906
Oligodendrocyte	LINC01185	AD	0.964033	NA	0.119416	1.55723	0.895906
Oligodendrocyte	MBOAT2	AD	-0.957197	2.60881	0.109399	-1.6009	0.895906
Oligodendrocyte	MRPS9	AD	-0.999	1.1674	0.108976	-1.60281	0.895906
Oligodendrocyte	MTIF2	AD	-0.999	NA	0.0986141	-1.65161	0.895906
Oligodendrocyte	POLR1B	AD	-0.931764	1.00799	0.0921044	-1.6844	0.895906
Oligodendrocyte	SF3B1	AD	0.894757	NA	0.112353	1.5877	0.895906
Oligodendrocyte	STAT1	AD	-0.983656	0.89413	0.108699	-1.60407	0.895906
Oligodendrocyte	TSN	AD	-0.978425	0.641459	0.120501	-1.55268	0.895906
Oligodendrocyte	XPO1	AD	0.999	0.867954	0.118815	1.55977	0.895906
Oligodendrocyte	BTD	MS	0.998956	0.543783	0.105817	1.61728	0.895906
Oligodendrocyte	CLDN11	MS	-0.57175	0.319137	0.113619	-1.58213	0.895906
Oligodendrocyte	IL17RB	MS	0.999	0.880001	0.10744	1.60981	0.895906
Oligodendrocyte	IMPG2	MS	-0.696656	0.461672	0.107663	-1.60879	0.895906
Oligodendrocyte	MORC1	MS	-0.998968	0.838087	0.121114	-1.55012	0.895906
Oligodendrocyte	PCYT1A	MS	0.999	0.615421	0.103051	1.63024	0.895906
Oligodendrocyte	SCAP	MS	-0.998235	NA	0.0937527	-1.67593	0.895906
Oligodendrocyte	SLC22A14	MS	-0.999	1.36916	0.102275	-1.63393	0.895906
Oligodendrocyte	WDR48	MS	0.999	NA	0.0922071	1.68387	0.895906
Oligodendrocyte	AC092910.3	PD	0.780698	0.488132	0.119387	1.55735	0.895906
Oligodendrocyte	APPL1	PD	-0.837358	0.651477	0.0899947	-1.69543	0.895906
Oligodendrocyte	CRYGS	PD	0.803898	0.671273	0.113441	1.58292	0.895906
Oligodendrocyte	DNAH12	PD	0.785884	0.395235	0.0932918	1.67828	0.895906
Oligodendrocyte	FLNB	PD	0.754919	0.449919	0.102301	1.6338	0.895906
Oligodendrocyte	GHRL	PD	0.998986	0.620532	0.10127	1.63873	0.895906
Oligodendrocyte	GLB1	PD	0.960717	0.573607	0.120018	1.5547	0.895906
Oligodendrocyte	HTR3E	PD	0.999	1.69324	0.0939169	1.67509	0.895906
Oligodendrocyte	POLQ	PD	-0.751805	0.513038	0.122433	-1.54464	0.895906
Oligodendrocyte	RABL3	PD	-0.966207	4.23968	0.113695	-1.5818	0.895906
Oligodendrocyte	TBCCD1	PD	-0.744084	0.619717	0.106235	-1.61535	0.895906
Oligodendrocyte	ABHD14A-ACY1	BD	-0.999	NA	0.109031	-1.60256	0.895906
Oligodendrocyte	AC026304.1	BD	-0.822404	0.64511	0.101732	-1.63651	0.895906
Oligodendrocyte	ATP1B3	BD	0.944479	0.508263	0.118274	1.56206	0.895906
Oligodendrocyte	DCUN1D1	BD	0.999	1.10115	0.114689	1.57746	0.895906
Oligodendrocyte	DVL3	BD	-0.87951	1.2921	0.108663	-1.60423	0.895906
Oligodendrocyte	EIF4G1	BD	0.850823	0.621632	0.109667	1.59969	0.895906
Oligodendrocyte	EOGT	BD	0.999	1.15103	0.121795	1.54728	0.895906
Oligodendrocyte	ETV5	BD	-0.714217	0.454235	0.100913	-1.64044	0.895906
Oligodendrocyte	FOXP1	BD	0.999	0.760808	0.0996736	1.64644	0.895906
Oligodendrocyte	GORASP1	BD	0.999	NA	0.120497	1.55269	0.895906
Oligodendrocyte	MKRN2OS	BD	0.786487	0.666715	0.104624	1.62284	0.895906
Oligodendrocyte	NSUN3	BD	0.999	NA	0.120712	1.55179	0.895906
Oligodendrocyte	PPM1L	BD	0.999	1.02419	0.0904316	1.69313	0.895906
Oligodendrocyte	RYBP	BD	0.999	0.884161	0.111276	1.59248	0.895906
Oligodendrocyte	TRPC1	BD	0.999	0.610116	0.11001	1.59815	0.895906
Oligodendrocyte	ZNF445	BD	-0.848067	1.54308	0.110696	-1.59507	0.895906
Oligodendrocyte	AC026167.1	MD	0.592245	0.407721	0.122002	1.54642	0.895906
Oligodendrocyte	AC063919.1	MD	0.615327	0.41741	0.117511	1.56531	0.895906
Oligodendrocyte	AC063944.3	MD	0.734103	0.573731	0.111118	1.59319	0.895906
Oligodendrocyte	APPL1	MD	0.779732	0.463372	0.101824	1.63607	0.895906
Oligodendrocyte	CCDC12	MD	0.976674	0.845699	0.0921599	1.68411	0.895906
Oligodendrocyte	COL6A6	MD	-0.669251	0.610137	0.113028	-1.58473	0.895906
Oligodendrocyte	FLNB	MD	-0.651094	0.369572	0.10294	-1.63076	0.895906
Oligodendrocyte	GPR62	MD	-0.999	NA	0.0940046	-1.67464	0.895906
Oligodendrocyte	GTF2E1	MD	0.999	1.78566	0.0912525	1.68883	0.895906
Oligodendrocyte	HESX1	MD	0.999	0.573414	0.101455	1.63784	0.895906
Oligodendrocyte	HMCES	MD	-0.998894	0.440806	0.115199	-1.57525	0.895906
Oligodendrocyte	MAGI1	MD	0.684632	0.442926	0.0972237	1.65846	0.895906
Oligodendrocyte	MSL2	MD	0.99562	0.840611	0.120968	1.55072	0.895906
Oligodendrocyte	MYLK	MD	-0.999	2.85314	0.119847	-1.55542	0.895906
Oligodendrocyte	NIT2	MD	0.798625	0.657497	0.0988204	1.6506	0.895906
Oligodendrocyte	PBRM1	MD	0.999	NA	0.0901523	1.69459	0.895906
Oligodendrocyte	PDCD6IP	MD	0.999	NA	0.114242	1.57941	0.895906
Oligodendrocyte	POLQ	MD	0.95942	0.465515	0.119225	1.55804	0.895906
Oligodendrocyte	PSMD6	MD	0.778853	0.485931	0.11577	1.57278	0.895906
Oligodendrocyte	RAB5A	MD	0.711657	0.49592	0.12269	1.54358	0.895906
Oligodendrocyte	RFC4	MD	0.54166	0.299962	0.116336	1.57034	0.895906
Oligodendrocyte	SPICE1	MD	0.999	1.10774	0.113567	1.58236	0.895906
Oligodendrocyte	TOP2B	MD	-0.774755	0.421267	0.12006	-1.55452	0.895906
Oligodendrocyte	ZNF445	MD	0.588094	0.451579	0.0956769	1.66618	0.895906
Oligodendrocyte	ABHD5	SZ	-0.969294	NA	0.0977411	-1.65591	0.895906
Oligodendrocyte	ACTR8	SZ	-0.999	NA	0.0929109	-1.68024	0.895906
Oligodendrocyte	ADCY5	SZ	-0.998831	0.598724	0.0949979	-1.6696	0.895906
Oligodendrocyte	AMOTL2	SZ	-0.999	1.59139	0.120626	-1.55215	0.895906
Oligodendrocyte	ARIH2	SZ	-0.998498	NA	0.103686	-1.62724	0.895906
Oligodendrocyte	ATG7	SZ	0.419731	0.242875	0.117539	1.56519	0.895906
Oligodendrocyte	CCDC13	SZ	-0.999	0.688848	0.106459	-1.61431	0.895906
Oligodendrocyte	CCDC71	SZ	0.988832	0.806597	0.117169	1.56677	0.895906
Oligodendrocyte	COMMD2	SZ	0.933869	0.703039	0.100344	1.64319	0.895906
Oligodendrocyte	FYTTD1	SZ	0.919381	0.911284	0.1089	1.60316	0.895906
Oligodendrocyte	GOLGA4	SZ	-0.824193	1.49052	0.117156	-1.56682	0.895906
Oligodendrocyte	IQCG	SZ	-0.755326	0.486638	0.103881	-1.62632	0.895906
Oligodendrocyte	P3H2	SZ	-0.798551	0.640824	0.120757	-1.5516	0.895906
Oligodendrocyte	PHF7	SZ	0.999	0.455249	0.106849	1.61252	0.895906
Oligodendrocyte	PPP1R2	SZ	-0.793696	0.658512	0.117692	-1.56454	0.895906
Oligodendrocyte	PPP4R2	SZ	-0.998854	0.357972	0.0917556	-1.68621	0.895906
Oligodendrocyte	RUVBL1	SZ	0.741436	0.326662	0.094337	1.67295	0.895906
Oligodendrocyte	STAG1	SZ	0.932061	NA	0.0973141	1.65802	0.895906
Oligodendrocyte	TRIM59	SZ	0.999	7.99615	0.0912849	1.68866	0.895906
Oligodendrocyte	USF3	SZ	0.999	0.687001	0.0960324	1.6644	0.895906
Oligodendrocyte	VGLL4	SZ	-0.771686	0.581087	0.102663	-1.63208	0.895906
Oligodendrocyte	ZNF148	SZ	-0.532724	0.324839	0.0980796	-1.65424	0.895906
Oligodendrocyte	ZNF445	SZ	-0.70276	0.482129	0.122385	-1.54484	0.895906
Oligodendrocyte	ZNF621	SZ	0.694495	0.358783	0.10245	1.63309	0.895906
Oligodendrocyte	ABHD5	AD	-0.999	1.2582	0.10643	-1.61445	0.895906
Oligodendrocyte	ARL8B	AD	-0.891881	0.431398	0.0965288	-1.66192	0.895906
Oligodendrocyte	CCDC36	AD	0.988216	NA	0.110278	1.59694	0.895906
Oligodendrocyte	CLCN2	AD	-0.998118	0.509988	0.0942754	-1.67326	0.895906
Oligodendrocyte	CRBN	AD	-0.923648	2.08885	0.101643	-1.63694	0.895906
Oligodendrocyte	DOCK3	AD	0.938986	NA	0.119536	1.55672	0.895906
Oligodendrocyte	EPM2AIP1	AD	-0.91746	NA	0.0915679	-1.68718	0.895906
Oligodendrocyte	KAT2B	AD	0.999	NA	0.0926132	1.68177	0.895906
Oligodendrocyte	NKIRAS1	AD	0.915556	0.754198	0.0991059	1.6492	0.895906
Oligodendrocyte	RAB7A	AD	-0.999	0.534363	0.121587	-1.54815	0.895906
Oligodendrocyte	SCAP	AD	0.999	0.599805	0.101197	1.63908	0.895906
Oligodendrocyte	SENP7	AD	-0.810122	NA	0.11757	-1.56506	0.895906
Oligodendrocyte	SLC49A4	AD	-0.961808	0.789961	0.100748	-1.64124	0.895906
Oligodendrocyte	TF	AD	0.824818	0.773966	0.119476	1.55698	0.895906
Oligodendrocyte	THUMPD3	AD	-0.867195	0.84089	0.103157	-1.62974	0.895906
Oligodendrocyte	TRIM59	AD	-0.999	1.33671	0.109365	-1.60105	0.895906
Oligodendrocyte	TSEN2	AD	0.999	1.84832	0.0985982	1.65169	0.895906
Oligodendrocyte	ZNF502	AD	0.740755	0.573253	0.119771	1.55573	0.895906
Oligodendrocyte	ADD1	MS	0.999	NA	0.1088	1.60361	0.895906
Oligodendrocyte	AP1AR	MS	-0.80887	0.344743	0.099085	-1.64931	0.895906
Oligodendrocyte	LINC02447	MS	-0.998875	0.40738	0.0920242	-1.68482	0.895906
Oligodendrocyte	RGS12	MS	0.999	0.998476	0.116603	1.56919	0.895906
Oligodendrocyte	UBE2D3	MS	-0.999	2.28851	0.109201	-1.60179	0.895906
Oligodendrocyte	ZFYVE28	MS	0.999	NA	0.11841	1.56148	0.895906
Oligodendrocyte	ABCE1	PD	-0.999	NA	0.119467	-1.55702	0.895906
Oligodendrocyte	AC020741.1	PD	0.948329	NA	0.116623	1.56911	0.895906
Oligodendrocyte	ADGRL3	PD	0.999	2.48591	0.116546	1.56944	0.895906
Oligodendrocyte	ANAPC10	PD	0.999	2.48545	0.104453	1.62364	0.895906
Oligodendrocyte	FAM193A	PD	-0.998761	0.552794	0.0999943	-1.64488	0.895906
Oligodendrocyte	FAM53A	PD	0.852946	0.90919	0.114652	1.57762	0.895906
Oligodendrocyte	GAB1	PD	0.999	NA	0.111179	1.59292	0.895906
Oligodendrocyte	GRK4	PD	-0.998158	0.348762	0.120778	-1.55152	0.895906
Oligodendrocyte	HADH	PD	0.98375	1.29065	0.0927901	1.68086	0.895906
Oligodendrocyte	MSANTD1	PD	-0.999	1.66363	0.121762	-1.54742	0.895906
Oligodendrocyte	NAA11	PD	-0.751448	0.586324	0.118221	-1.56228	0.895906
Oligodendrocyte	NR3C2	PD	0.999	NA	0.122055	1.5462	0.895906
Oligodendrocyte	AC058822.1	BD	0.973393	7.24967	0.0947845	1.67068	0.895906
Oligodendrocyte	AC096746.1	BD	-0.998671	NA	0.122592	-1.54398	0.895906
Oligodendrocyte	AC107068.1	BD	-0.999	NA	0.121471	-1.54863	0.895906
Oligodendrocyte	GRK4	BD	0.991538	0.726345	0.101093	1.63958	0.895906
Oligodendrocyte	IRF2	BD	0.694466	0.445412	0.110716	1.59498	0.895906
Oligodendrocyte	RRH	BD	-0.999	1.06649	0.0997837	-1.6459	0.895906
Oligodendrocyte	SMIM14	BD	-0.848197	0.755707	0.0931456	-1.67903	0.895906
Oligodendrocyte	YTHDC1	BD	0.999	NA	0.109165	1.60196	0.895906
Oligodendrocyte	AC093766.1	MD	-0.838419	0.608121	0.0912607	-1.68878	0.895906
Oligodendrocyte	AC093916.1	MD	0.791238	0.439257	0.093802	1.67567	0.895906
Oligodendrocyte	C4orf51	MD	0.770564	0.513456	0.10645	1.61436	0.895906
Oligodendrocyte	CENPU	MD	-0.671147	0.478766	0.109266	-1.6015	0.895906
Oligodendrocyte	CORIN	MD	-0.917998	NA	0.0990172	-1.64964	0.895906
Oligodendrocyte	FHDC1	MD	0.912639	0.896336	0.0971457	1.65885	0.895906
Oligodendrocyte	FREM3	MD	0.633638	0.380041	0.11123	1.59269	0.895906
Oligodendrocyte	GRK4	MD	0.61914	0.327302	0.0953178	1.66799	0.895906
Oligodendrocyte	INTU	MD	-0.937961	NA	0.115346	-1.57461	0.895906
Oligodendrocyte	LINC00616	MD	0.93344	0.852876	0.0991579	1.64895	0.895906
Oligodendrocyte	MMAA	MD	-0.999	0.462921	0.0939471	-1.67493	0.895906
Oligodendrocyte	PDE6B	MD	-0.999	0.795209	0.105579	-1.61839	0.895906
Oligodendrocyte	RAB28	MD	-0.999	1.03017	0.096742	-1.66086	0.895906
Oligodendrocyte	RWDD4	MD	0.767634	0.584121	0.119727	1.55592	0.895906
Oligodendrocyte	TNIP2	MD	0.999	0.673364	0.0960347	1.66439	0.895906
Oligodendrocyte	YIPF7	MD	0.999	NA	0.103416	1.62851	0.895906
Oligodendrocyte	ZFYVE28	MD	0.735288	0.4676	0.10733	1.61031	0.895906
Oligodendrocyte	AC092546.1	SZ	0.851778	0.623835	0.115657	1.57327	0.895906
Oligodendrocyte	AC104806.2	SZ	-0.918463	0.44788	0.122354	-1.54497	0.895906
Oligodendrocyte	CAMK2D	SZ	-0.81017	0.615248	0.112007	-1.58924	0.895906
Oligodendrocyte	HTT	SZ	0.95578	NA	0.0946207	1.67151	0.895906
Oligodendrocyte	KLHL8	SZ	-0.809748	0.504284	0.111746	-1.5904	0.895906
Oligodendrocyte	MYL5	SZ	-0.708848	0.392559	0.0985306	-1.65202	0.895906
Oligodendrocyte	PGRMC2	SZ	-0.943711	0.299211	0.0983444	-1.65293	0.895906
Oligodendrocyte	RAPGEF2	SZ	-0.999	NA	0.115296	-1.57483	0.895906
Oligodendrocyte	RFC1	SZ	0.89362	0.76989	0.119987	1.55483	0.895906
Oligodendrocyte	SGCB	SZ	0.999	NA	0.103652	1.6274	0.895906
Oligodendrocyte	TRMT10A	SZ	0.752394	0.500422	0.10893	1.60302	0.895906
Oligodendrocyte	ZFYVE28	SZ	0.794221	2.09396	0.100716	1.64139	0.895906
Oligodendrocyte	AC105383.1	AD	-0.718784	NA	0.122069	-1.54615	0.895906
Oligodendrocyte	AGA	AD	0.998514	0.568371	0.105005	1.62106	0.895906
Oligodendrocyte	COPS4	AD	0.999	0.780555	0.0913232	1.68846	0.895906
Oligodendrocyte	FHDC1	AD	-0.999	NA	0.0940899	-1.67421	0.895906
Oligodendrocyte	FRG1	AD	0.901146	NA	0.112153	1.58859	0.895906
Oligodendrocyte	FRG1-DT	AD	0.91044	0.553901	0.116973	1.56761	0.895906
Oligodendrocyte	HNRNPD	AD	0.955383	1.09245	0.110235	1.59714	0.895906
Oligodendrocyte	INTS12	AD	-0.886212	0.715809	0.094552	-1.67186	0.895906
Oligodendrocyte	JADE1	AD	0.66678	0.256192	0.102199	1.63429	0.895906
Oligodendrocyte	KCTD8	AD	0.934476	NA	0.107199	1.61091	0.895906
Oligodendrocyte	KIAA1109	AD	0.871491	1.06893	0.0947256	1.67098	0.895906
Oligodendrocyte	LINC02492	AD	0.999	0.721825	0.0940037	1.67465	0.895906
Oligodendrocyte	MAEA	AD	-0.893752	0.951911	0.109992	-1.59823	0.895906
Oligodendrocyte	NAA11	AD	0.904623	0.559926	0.0937908	1.67573	0.895906
Oligodendrocyte	NFKB1	AD	-0.892121	0.48567	0.103113	-1.62994	0.895906
Oligodendrocyte	NOCT	AD	0.479682	0.415529	0.119942	1.55502	0.895906
Oligodendrocyte	PLA2G12A	AD	0.999	0.679617	0.0998289	1.64568	0.895906
Oligodendrocyte	SPCS3	AD	-0.999	1.46814	0.0963627	-1.66275	0.895906
Oligodendrocyte	STOX2	AD	-0.999	1.35111	0.093388	-1.67779	0.895906
Oligodendrocyte	ZFYVE28	AD	0.890821	0.733211	0.102502	1.63284	0.895906
Oligodendrocyte	AFF4	MS	0.691544	3.0752	0.120515	1.55262	0.895906
Oligodendrocyte	BRD8	MS	-0.89974	0.98522	0.106805	-1.61272	0.895906
Oligodendrocyte	ERBIN	MS	-0.970661	0.617694	0.0946668	-1.67128	0.895906
Oligodendrocyte	FBXL17	MS	-0.944836	1.21638	0.100038	-1.64467	0.895906
Oligodendrocyte	FEM1C	MS	-0.882303	0.366063	0.0987173	-1.6511	0.895906
Oligodendrocyte	H2AFY	MS	0.980522	0.83076	0.101143	1.63934	0.895906
Oligodendrocyte	JADE2	MS	0.951316	0.441317	0.099648	1.64656	0.895906
Oligodendrocyte	MYOT	MS	-0.972095	0.503054	0.096529	-1.66192	0.895906
Oligodendrocyte	2008-09-01	MS	0.758785	1.01682	0.119808	1.55558	0.895906
Oligodendrocyte	ZNF346	MS	0.768457	0.460128	0.104477	1.62352	0.895906
Oligodendrocyte	AC010343.3	PD	0.999	0.937258	0.0958241	1.66544	0.895906
Oligodendrocyte	AMACR	PD	-0.999	NA	0.0959753	-1.66469	0.895906
Oligodendrocyte	CDC23	PD	0.955983	0.643769	0.115668	1.57322	0.895906
Oligodendrocyte	CDKN2AIPNL	PD	0.782156	0.544862	0.111659	1.59078	0.895906
Oligodendrocyte	CLK4	PD	-0.999	NA	0.118119	-1.56272	0.895906
Oligodendrocyte	COL4A3BP	PD	0.897359	0.905558	0.109608	1.59996	0.895906
Oligodendrocyte	DCTN4	PD	0.935995	0.95992	0.103078	1.63011	0.895906
Oligodendrocyte	GFM2	PD	0.951969	0.454532	0.115292	1.57484	0.895906
Oligodendrocyte	PCDHB9	PD	-0.861215	0.672296	0.116478	-1.56973	0.895906
Oligodendrocyte	TBC1D9B	PD	0.966496	2.54386	0.099619	1.6467	0.895906
Oligodendrocyte	ZFP2	PD	0.907566	NA	0.115078	1.57577	0.895906
Oligodendrocyte	CCDC152	BD	0.99892	NA	0.110684	1.59513	0.895906
Oligodendrocyte	LINC02199	BD	-0.907184	NA	0.102066	-1.63492	0.895906
Oligodendrocyte	NAIP	BD	-0.999	NA	0.109265	-1.6015	0.895906
Oligodendrocyte	PKD2L2	BD	-0.748083	0.484673	0.0964796	-1.66217	0.895906
Oligodendrocyte	RASGEF1C	BD	0.999	NA	0.101313	1.63852	0.895906
Oligodendrocyte	RETREG1	BD	0.917715	1.88743	0.114453	1.57849	0.895906
Oligodendrocyte	ZCCHC10	BD	-0.999	NA	0.105182	-1.62023	0.895906
Oligodendrocyte	ZNF354C	BD	-0.999	NA	0.11494	-1.57637	0.895906
Oligodendrocyte	FAM151B	MD	0.556504	0.416427	0.10583	1.61723	0.895906
Oligodendrocyte	FAM53C	MD	-0.746333	0.474134	0.119212	-1.55809	0.895906
Oligodendrocyte	GTF2H2C	MD	0.974974	NA	0.106543	1.61393	0.895906
Oligodendrocyte	HNRNPH1	MD	-0.999	NA	0.105023	-1.62097	0.895906
Oligodendrocyte	ICE1	MD	-0.999	0.594273	0.119484	-1.55694	0.895906
Oligodendrocyte	IRF1	MD	0.999	1.51156	0.105349	1.61946	0.895906
Oligodendrocyte	LINC02062	MD	0.999	NA	0.0940532	1.67439	0.895906
Oligodendrocyte	PCDHA1	MD	0.652084	0.389132	0.0963483	1.66282	0.895906
Oligodendrocyte	RFESD	MD	0.977145	0.547152	0.0998594	1.64554	0.895906
Oligodendrocyte	SMN2	MD	0.936717	NA	0.0909456	1.69043	0.895906
Oligodendrocyte	TCERG1	MD	-0.999	NA	0.0981414	-1.65393	0.895906
Oligodendrocyte	TIGD6	MD	-0.999	0.771401	0.102944	-1.63074	0.895906
Oligodendrocyte	AC002428.2	SZ	0.998934	0.484812	0.118535	1.56095	0.895906
Oligodendrocyte	AC008892.1	SZ	0.999	NA	0.1022	1.63428	0.895906
Oligodendrocyte	AC026726.1	SZ	0.957903	0.821789	0.0986419	1.65147	0.895906
Oligodendrocyte	AFF4	SZ	0.973775	0.360386	0.0916273	1.68688	0.895906
Oligodendrocyte	ATP6AP1L	SZ	-0.74532	0.439178	0.121652	-1.54788	0.895906
Oligodendrocyte	CCNG1	SZ	0.998465	0.430722	0.101549	1.63739	0.895906
Oligodendrocyte	CLPTM1L	SZ	0.999	NA	0.106239	1.61533	0.895906
Oligodendrocyte	ELL2	SZ	-0.511049	0.61795	0.0965706	-1.66171	0.895906
Oligodendrocyte	FAM174A	SZ	-0.999	NA	0.116864	-1.56807	0.895906
Oligodendrocyte	FAM193B	SZ	0.998424	0.297417	0.114973	1.57623	0.895906
Oligodendrocyte	FBN2	SZ	0.815687	0.540287	0.0972697	1.65824	0.895906
Oligodendrocyte	HARS	SZ	-0.860005	0.146812	0.114012	-1.58041	0.895906
Oligodendrocyte	JAKMIP2	SZ	-0.983618	1.82355	0.0899161	-1.69584	0.895906
Oligodendrocyte	LINC00992	SZ	-0.932335	0.638858	0.104652	-1.62271	0.895906
Oligodendrocyte	LINC01194	SZ	-0.999	NA	0.0902435	-1.69411	0.895906
Oligodendrocyte	PKD2L2	SZ	-0.880058	0.614359	0.0944326	-1.67247	0.895906
Oligodendrocyte	RAI14	SZ	-0.768499	0.517439	0.0915857	-1.68709	0.895906
Oligodendrocyte	SRD5A1	SZ	-0.750265	0.356339	0.112258	-1.58813	0.895906
Oligodendrocyte	TMED9	SZ	-0.998811	0.326505	0.113273	-1.58365	0.895906
Oligodendrocyte	TTC33	SZ	-0.999	NA	0.122259	-1.54536	0.895906
Oligodendrocyte	ZCCHC10	SZ	-0.999	0.639255	0.119037	-1.55883	0.895906
Oligodendrocyte	AC021086.1	AD	0.794736	0.484485	0.112538	1.58689	0.895906
Oligodendrocyte	AC063979.2	AD	-0.999	NA	0.102424	-1.63322	0.895906
Oligodendrocyte	AC112206.2	AD	-0.999	0.819885	0.106364	-1.61475	0.895906
Oligodendrocyte	ANKHD1	AD	0.749661	0.726205	0.109303	1.60133	0.895906
Oligodendrocyte	BRD8	AD	-0.953816	0.782695	0.0949552	-1.66982	0.895906
Oligodendrocyte	C5orf24	AD	-0.999	0.906396	0.12022	-1.55385	0.895906
Oligodendrocyte	CCDC112	AD	-0.883232	0.663309	0.0945986	-1.67162	0.895906
Oligodendrocyte	CCNJL	AD	-0.999	0.737094	0.122581	-1.54403	0.895906
Oligodendrocyte	CCT5	AD	0.750557	0.465611	0.0926673	1.68149	0.895906
Oligodendrocyte	DHX29	AD	-0.999	1.49005	0.121033	-1.55045	0.895906
Oligodendrocyte	DTWD2	AD	0.999	0.630748	0.0949866	1.66966	0.895906
Oligodendrocyte	ERAP1	AD	0.951327	NA	0.109995	1.59822	0.895906
Oligodendrocyte	ERBIN	AD	0.999	1.46385	0.110511	1.5959	0.895906
Oligodendrocyte	LARS	AD	0.989078	NA	0.113671	1.58191	0.895906
Oligodendrocyte	MIR583HG	AD	0.84523	0.577124	0.0928511	1.68055	0.895906
Oligodendrocyte	MRPS30	AD	-0.929155	NA	0.119194	-1.55817	0.895906
Oligodendrocyte	PCBD2	AD	-0.998838	0.479763	0.121148	-1.54997	0.895906
Oligodendrocyte	PCDHB3	AD	-0.700381	0.404762	0.103798	-1.62672	0.895906
Oligodendrocyte	SEMA5A	AD	-0.999	0.7255	0.108484	-1.60505	0.895906
Oligodendrocyte	SLC1A3	AD	-0.912431	0.747452	0.094166	-1.67382	0.895906
Oligodendrocyte	SNX24	AD	0.999	0.73583	0.0940659	1.67433	0.895906
Oligodendrocyte	TAF7	AD	-0.998208	0.342939	0.104383	-1.62397	0.895906
Oligodendrocyte	TNFAIP8	AD	-0.789572	0.546207	0.102235	-1.63411	0.895906
Oligodendrocyte	WDR55	AD	0.763603	0.49507	0.0936331	1.67654	0.895906
Oligodendrocyte	ZFYVE16	AD	-0.570423	0.341998	0.101738	-1.63648	0.895906
Oligodendrocyte	ATXN1	MS	-0.918986	NA	0.104901	-1.62154	0.895906
Oligodendrocyte	BTBD9	MS	-0.959475	NA	0.122415	-1.54472	0.895906
Oligodendrocyte	BVES	MS	0.882479	0.715031	0.0970935	1.65911	0.895906
Oligodendrocyte	HIST1H3E	MS	0.999	NA	0.113903	1.58089	0.895906
Oligodendrocyte	MFSD4B	MS	-0.999	0.672549	0.0930725	-1.67941	0.895906
Oligodendrocyte	OARD1	MS	-0.963474	NA	0.113807	-1.58131	0.895906
Oligodendrocyte	REV3L	MS	0.998953	0.720685	0.111724	1.59049	0.895906
Oligodendrocyte	SLC25A27	MS	-0.503056	0.297607	0.117975	-1.56333	0.895906
Oligodendrocyte	ZBTB22	MS	0.894241	NA	0.115783	1.57272	0.895906
Oligodendrocyte	AFG1L	PD	0.707723	0.408809	0.0993617	1.64796	0.895906
Oligodendrocyte	AK9	PD	-0.999	0.947516	0.0957094	-1.66602	0.895906
Oligodendrocyte	AL365205.1	PD	0.666233	0.455773	0.0899755	1.69553	0.895906
Oligodendrocyte	C6orf89	PD	0.999	NA	0.0957224	1.66595	0.895906
Oligodendrocyte	CAHM	PD	-0.999	0.85416	0.117288	-1.56626	0.895906
Oligodendrocyte	CYB5R4	PD	0.938954	0.545994	0.107666	1.60878	0.895906
Oligodendrocyte	FBXL4	PD	0.904508	1.28193	0.0895786	1.69763	0.895906
Oligodendrocyte	HINT3	PD	-0.949382	0.659831	0.117608	-1.56489	0.895906
Oligodendrocyte	HS3ST5	PD	-0.725076	0.449109	0.106664	-1.61337	0.895906
Oligodendrocyte	PRPH2	PD	-0.999	0.914641	0.102334	-1.63364	0.895906
Oligodendrocyte	RIPK1	PD	0.999	0.812597	0.107285	1.61052	0.895906
Oligodendrocyte	SFT2D1	PD	0.999	3.7308	0.120123	1.55426	0.895906
Oligodendrocyte	ZNF292	PD	-0.860589	4.00729	0.122764	-1.54328	0.895906
Oligodendrocyte	AL357507.1	BD	-0.999	0.875596	0.10769	-1.60866	0.895906
Oligodendrocyte	ASCC3	BD	0.832528	0.314246	0.0956991	1.66607	0.895906
Oligodendrocyte	C6orf201	BD	0.808422	0.475135	0.100363	1.6431	0.895906
Oligodendrocyte	CENPQ	BD	-0.999	NA	0.12261	-1.54391	0.895906
Oligodendrocyte	CYB5R4	BD	-0.978743	0.253497	0.0981461	-1.65391	0.895906
Oligodendrocyte	PXDC1	BD	0.824371	0.644556	0.108491	1.60501	0.895906
Oligodendrocyte	AHI1	MD	0.999	1.23376	0.122158	1.54578	0.895906
Oligodendrocyte	AKAP7	MD	-0.838982	0.426658	0.108246	-1.60613	0.895906
Oligodendrocyte	AL138881.1	MD	0.678139	0.506846	0.109375	1.60101	0.895906
Oligodendrocyte	C6orf203	MD	0.748492	1.12194	0.103601	1.62764	0.895906
Oligodendrocyte	DSE	MD	0.999	1.46422	0.091573	1.68716	0.895906
Oligodendrocyte	FOXP4	MD	-0.67749	0.710351	0.0923559	-1.6831	0.895906
Oligodendrocyte	HLA-DMA	MD	-0.833103	0.556273	0.0946478	-1.67137	0.895906
Oligodendrocyte	MAPK14	MD	-0.999	1.23367	0.116553	-1.56941	0.895906
Oligodendrocyte	MDN1	MD	0.765253	0.493885	0.0924235	1.68275	0.895906
Oligodendrocyte	OSTM1	MD	-0.811694	0.761502	0.0991199	-1.64914	0.895906
Oligodendrocyte	PNISR	MD	0.697099	0.53703	0.110185	1.59736	0.895906
Oligodendrocyte	PSMB1	MD	-0.991317	1.33702	0.109175	-1.60191	0.895906
Oligodendrocyte	RPF2	MD	0.657764	0.38807	0.0904279	1.69314	0.895906
Oligodendrocyte	SLC25A27	MD	-0.612848	0.338077	0.117741	-1.56433	0.895906
Oligodendrocyte	SMPD2	MD	-0.999	1.1445	0.0897354	-1.6968	0.895906
Oligodendrocyte	AFDN-DT	SZ	-0.909468	0.763707	0.118353	-1.56173	0.895906
Oligodendrocyte	AL078590.2	SZ	0.466127	0.304255	0.120229	1.55381	0.895906
Oligodendrocyte	AL078590.3	SZ	0.684062	0.3911	0.100523	1.64232	0.895906
Oligodendrocyte	AL589666.1	SZ	0.999	NA	0.121641	1.54792	0.895906
Oligodendrocyte	AL596188.1	SZ	0.576139	0.396118	0.0900882	1.69493	0.895906
Oligodendrocyte	C6orf201	SZ	0.999	1.10726	0.11635	1.57028	0.895906
Oligodendrocyte	CNKSR3	SZ	-0.99864	0.244126	0.0978669	-1.65528	0.895906
Oligodendrocyte	HLA-DMA	SZ	-0.999	0.600448	0.0894106	-1.69852	0.895906
Oligodendrocyte	HSD17B8	SZ	0.653066	0.399744	0.0996634	1.64649	0.895906
Oligodendrocyte	KPNA5	SZ	-0.999	1.42609	0.113855	-1.5811	0.895906
Oligodendrocyte	LINC00574	SZ	-0.997862	0.4135	0.12131	-1.5493	0.895906
Oligodendrocyte	ME1	SZ	0.641136	0.30774	0.102631	1.63223	0.895906
Oligodendrocyte	NUS1	SZ	0.966714	0.634292	0.122637	1.5438	0.895906
Oligodendrocyte	PLEKHG1	SZ	-0.923996	0.904604	0.108199	-1.60634	0.895906
Oligodendrocyte	PSMG4	SZ	0.803242	0.487251	0.100808	1.64095	0.895906
Oligodendrocyte	RWDD1	SZ	0.844086	0.514524	0.122754	1.54332	0.895906
Oligodendrocyte	SFT2D1	SZ	0.782943	0.945485	0.0943846	1.67271	0.895906
Oligodendrocyte	SMIM13	SZ	-0.634451	0.420879	0.092101	-1.68442	0.895906
Oligodendrocyte	SOBP	SZ	-0.725072	1.41321	0.116508	-1.5696	0.895906
Oligodendrocyte	AK9	AD	-0.99889	0.298492	0.0907839	-1.69128	0.895906
Oligodendrocyte	AL078590.2	AD	0.755061	0.457254	0.119591	1.55649	0.895906
Oligodendrocyte	AL078590.3	AD	0.958566	0.479685	0.0893939	1.6986	0.895906
Oligodendrocyte	AL357054.2	AD	-0.999	1.38789	0.113348	-1.58332	0.895906
Oligodendrocyte	AMD1	AD	0.52604	0.421453	0.104264	1.62452	0.895906
Oligodendrocyte	BTBD9	AD	-0.909695	1.20504	0.118214	-1.56231	0.895906
Oligodendrocyte	CLIC5	AD	0.872625	1.94116	0.108252	1.6061	0.895906
Oligodendrocyte	COL19A1	AD	0.999	NA	0.0923693	1.68303	0.895906
Oligodendrocyte	ENPP4	AD	0.957173	0.690003	0.1045	1.62342	0.895906
Oligodendrocyte	FBXL4	AD	0.999	2.42878	0.10589	1.61695	0.895906
Oligodendrocyte	IP6K3	AD	-0.763084	0.413459	0.111306	-1.59235	0.895906
Oligodendrocyte	KLHL31	AD	0.960949	0.639599	0.0988561	1.65042	0.895906
Oligodendrocyte	LTV1	AD	-0.688059	0.479665	0.108193	-1.60637	0.895906
Oligodendrocyte	MAP3K7	AD	-0.934178	0.910527	0.103657	-1.62738	0.895906
Oligodendrocyte	MCM9	AD	0.882836	0.426143	0.113422	1.583	0.895906
Oligodendrocyte	MDN1	AD	-0.999	0.378055	0.106864	-1.61245	0.895906
Oligodendrocyte	PNISR	AD	0.998403	0.779984	0.0960104	1.66451	0.895906
Oligodendrocyte	PNRC1	AD	-0.999	NA	0.103707	-1.62714	0.895906
Oligodendrocyte	PXDC1	AD	-0.999	0.599451	0.0901533	-1.69459	0.895906
Oligodendrocyte	RIPK1	AD	-0.998875	0.388748	0.106024	-1.61632	0.895906
Oligodendrocyte	SESN1	AD	-0.748721	0.544265	0.108583	-1.60459	0.895906
Oligodendrocyte	SLC17A5	AD	-0.90705	NA	0.0957616	-1.66576	0.895906
Oligodendrocyte	SLC2A12	AD	0.956759	0.54625	0.107772	1.60829	0.895906
Oligodendrocyte	SMIM29	AD	-0.999	0.663173	0.0936592	-1.6764	0.895906
Oligodendrocyte	TPMT	AD	0.963785	1.31634	0.101333	1.63843	0.895906
Oligodendrocyte	UHRF1BP1	AD	-0.998045	0.153991	0.108122	-1.60669	0.895906
Oligodendrocyte	AC005165.1	MS	0.999	NA	0.104594	1.62298	0.895906
Oligodendrocyte	AC073111.3	MS	0.811366	0.727119	0.10252	1.63276	0.895906
Oligodendrocyte	BMT2	MS	-0.999	NA	0.11019	-1.59734	0.895906
Oligodendrocyte	CLIP2	MS	0.916843	0.462037	0.118982	1.55906	0.895906
Oligodendrocyte	CPA4	MS	-0.943905	0.978474	0.0902792	-1.69393	0.895906
Oligodendrocyte	FIGNL1	MS	0.413639	0.251577	0.118458	1.56128	0.895906
Oligodendrocyte	HIPK2	MS	-0.999	0.955766	0.0943609	-1.67283	0.895906
Oligodendrocyte	SLC35B4	MS	-0.998658	NA	0.111867	-1.58986	0.895906
Oligodendrocyte	AC105052.3	PD	-0.999	0.984372	0.108392	-1.60546	0.895906
Oligodendrocyte	AMZ1	PD	0.865516	0.754152	0.0941682	1.67381	0.895906
Oligodendrocyte	DYNC1I1	PD	-0.999	1.0171	0.121602	-1.54809	0.895906
Oligodendrocyte	FOXK1	PD	-0.985104	0.395334	0.118216	-1.56231	0.895906
Oligodendrocyte	FSCN1	PD	0.999	NA	0.102128	1.63462	0.895906
Oligodendrocyte	GRM3	PD	-0.999	0.75636	0.111399	-1.59194	0.895906
Oligodendrocyte	LINC00957	PD	0.999	1.68545	0.120706	1.55182	0.895906
Oligodendrocyte	LUC7L2	PD	0.999	0.580566	0.114492	1.57832	0.895906
Oligodendrocyte	NACAD	PD	0.898913	NA	0.119831	1.55548	0.895906
Oligodendrocyte	PTN	PD	0.999	1.71741	0.106571	1.6138	0.895906
Oligodendrocyte	TMUB1	PD	-0.779599	0.361868	0.0919873	-1.68501	0.895906
Oligodendrocyte	YKT6	PD	-0.980977	1.08275	0.0910755	-1.68975	0.895906
Oligodendrocyte	AC005020.2	BD	0.883111	0.688042	0.121872	1.54696	0.895906
Oligodendrocyte	AC079760.1	BD	0.999	NA	0.118377	1.56162	0.895906
Oligodendrocyte	AC090114.2	BD	0.823298	0.531946	0.101937	1.63554	0.895906
Oligodendrocyte	CDCA7L	BD	-0.999	0.549151	0.122331	-1.54506	0.895906
Oligodendrocyte	CHN2	BD	0.999	0.89016	0.0999019	1.64533	0.895906
Oligodendrocyte	COA1	BD	-0.961875	NA	0.0972574	-1.6583	0.895906
Oligodendrocyte	LAMB4	BD	0.905336	NA	0.0950663	1.66926	0.895906
Oligodendrocyte	PIP	BD	-0.999	0.743767	0.0984382	-1.65247	0.895906
Oligodendrocyte	SLC12A9	BD	0.999	0.853865	0.106266	1.61521	0.895906
Oligodendrocyte	TNPO3	BD	0.920882	0.660846	0.0932096	1.6787	0.895906
Oligodendrocyte	ZNF394	BD	-0.675742	1.06026	0.11692	-1.56783	0.895906
Oligodendrocyte	ZNF727	BD	-0.957412	NA	0.109718	-1.59946	0.895906
Oligodendrocyte	ABCB5	MD	-0.702464	0.406518	0.0917332	-1.68633	0.895906
Oligodendrocyte	AC078846.1	MD	0.987805	0.802447	0.101009	1.63998	0.895906
Oligodendrocyte	BUD23	MD	0.745809	0.513144	0.093037	1.67959	0.895906
Oligodendrocyte	CTTNBP2	MD	-0.999	1.17515	0.0930208	-1.67967	0.895906
Oligodendrocyte	FIGNL1	MD	-0.442626	0.315185	0.122601	-1.54395	0.895906
Oligodendrocyte	KLHL7	MD	0.999	0.559354	0.0964173	1.66248	0.895906
Oligodendrocyte	NAMPT	MD	-0.799593	0.472578	0.119602	-1.55645	0.895906
Oligodendrocyte	NUP205	MD	0.699162	0.543232	0.0956706	1.66621	0.895906
Oligodendrocyte	OGDH	MD	-0.999	0.71697	0.103252	-1.62929	0.895906
Oligodendrocyte	PDGFA	MD	-0.876034	0.497168	0.0949521	-1.66983	0.895906
Oligodendrocyte	RINT1	MD	-0.726014	0.447754	0.0906808	-1.69182	0.895906
Oligodendrocyte	RSBN1L	MD	0.652518	0.404868	0.117845	1.56388	0.895906
Oligodendrocyte	ZC3HC1	MD	0.999	0.970632	0.0898632	1.69612	0.895906
Oligodendrocyte	ZNF316	MD	0.952665	1.43288	0.119902	1.55518	0.895906
Oligodendrocyte	AC005154.4	SZ	0.999	NA	0.0999468	1.64511	0.895906
Oligodendrocyte	AC105052.3	SZ	-0.999	0.865745	0.0935723	-1.67685	0.895906
Oligodendrocyte	APTR	SZ	0.921181	0.740725	0.116767	1.56849	0.895906
Oligodendrocyte	C1GALT1	SZ	0.606415	0.394313	0.109571	1.60013	0.895906
Oligodendrocyte	C7orf31	SZ	0.998531	0.166214	0.0935262	1.67708	0.895906
Oligodendrocyte	CLDN4	SZ	-0.919256	0.691178	0.106915	-1.61221	0.895906
Oligodendrocyte	CTTNBP2	SZ	0.999	0.878791	0.0979566	1.65484	0.895906
Oligodendrocyte	ELN	SZ	0.999	1.32042	0.095617	1.66648	0.895906
Oligodendrocyte	FAM220A	SZ	-0.999	NA	0.117085	-1.56713	0.895906
Oligodendrocyte	FBXL13	SZ	-0.870684	0.545553	0.10705	-1.6116	0.895906
Oligodendrocyte	GIGYF1	SZ	0.796823	0.308229	0.106505	1.6141	0.895906
Oligodendrocyte	GJC3	SZ	0.986531	2.59517	0.0899408	1.69571	0.895906
Oligodendrocyte	KIAA1324L	SZ	0.64347	0.387326	0.11833	1.56182	0.895906
Oligodendrocyte	LINC00957	SZ	-0.534917	0.366204	0.116374	-1.57018	0.895906
Oligodendrocyte	MIOS	SZ	0.853168	0.79049	0.109442	1.60071	0.895906
Oligodendrocyte	RBM48	SZ	0.824224	1.22914	0.110654	1.59526	0.895906
Oligodendrocyte	SGCE	SZ	-0.580007	NA	0.0960996	-1.66406	0.895906
Oligodendrocyte	SND1	SZ	-0.700994	0.277123	0.106419	-1.6145	0.895906
Oligodendrocyte	SPDYE2	SZ	-0.901597	1.30129	0.108895	-1.60318	0.895906
Oligodendrocyte	SPDYE2B	SZ	-0.999	0.737648	0.0911131	-1.68956	0.895906
Oligodendrocyte	SPDYE5	SZ	-0.999	1.38109	0.109003	-1.60269	0.895906
Oligodendrocyte	TRIM73	SZ	-0.999	NA	0.0953379	-1.66789	0.895906
Oligodendrocyte	TRIP6	SZ	0.749591	0.490293	0.121451	1.54871	0.895906
Oligodendrocyte	ZMIZ2	SZ	-0.999	NA	0.121375	-1.54903	0.895906
Oligodendrocyte	ZNF727	SZ	-0.999	2.75514	0.115318	-1.57473	0.895906
Oligodendrocyte	AC005165.1	AD	0.998789	0.344202	0.0962574	1.66328	0.895906
Oligodendrocyte	AC007349.1	AD	-0.999	1.21661	0.0991895	-1.6488	0.895906
Oligodendrocyte	ATP6V0A4	AD	-0.831544	0.565766	0.092213	-1.68384	0.895906
Oligodendrocyte	CREB3L2	AD	-0.893582	0.637994	0.107662	-1.60879	0.895906
Oligodendrocyte	DAGLB	AD	-0.999	1.38037	0.112886	-1.58535	0.895906
Oligodendrocyte	DMTF1	AD	0.999	0.787033	0.106365	1.61475	0.895906
Oligodendrocyte	EEPD1	AD	0.899162	0.482282	0.0990569	1.64944	0.895906
Oligodendrocyte	MAD1L1	AD	-0.710695	0.491475	0.105442	-1.61903	0.895906
Oligodendrocyte	NRF1	AD	0.725944	0.498097	0.110138	1.59757	0.895906
Oligodendrocyte	OGDH	AD	0.999	1.04294	0.0985123	1.65211	0.895906
Oligodendrocyte	RBAK-RBAKDN	AD	0.716252	0.499169	0.119909	1.55516	0.895906
Oligodendrocyte	SLC37A3	AD	-0.88832	0.4267	0.0977723	-1.65575	0.895906
Oligodendrocyte	SNX13	AD	-0.785554	0.408586	0.0943756	-1.67275	0.895906
Oligodendrocyte	TNRC18	AD	0.999	0.600212	0.0910934	1.68966	0.895906
Oligodendrocyte	TRIM24	AD	0.887129	1.00251	0.0927842	1.68089	0.895906
Oligodendrocyte	WDR60	AD	0.856889	0.703182	0.12078	1.55151	0.895906
Oligodendrocyte	AC100814.1	MS	0.999	1.46593	0.101727	1.63654	0.895906
Oligodendrocyte	AC103831.1	MS	-0.860244	0.654939	0.111413	-1.59187	0.895906
Oligodendrocyte	RNF139	MS	-0.999	0.911893	0.111819	-1.59007	0.895906
Oligodendrocyte	ST18	MS	-0.698504	0.479597	0.105489	-1.6188	0.895906
Oligodendrocyte	TIGD5	MS	0.865228	0.668819	0.09727	1.65824	0.895906
Oligodendrocyte	BRF2	PD	0.886234	0.884596	0.107991	1.60729	0.895906
Oligodendrocyte	LINC01591	PD	-0.999	0.955672	0.120153	-1.55413	0.895906
Oligodendrocyte	MRPL13	PD	-0.999	0.774723	0.0907921	-1.69123	0.895906
Oligodendrocyte	NUDCD1	PD	-0.806586	0.33427	0.101562	-1.63733	0.895906
Oligodendrocyte	SLC30A8	PD	0.791335	0.620162	0.112186	1.58845	0.895906
Oligodendrocyte	AGO2	BD	0.998285	1.66857	0.0929669	1.67995	0.895906
Oligodendrocyte	CA1	BD	-0.998499	1.22278	0.102462	-1.63303	0.895906
Oligodendrocyte	FAM66E	BD	-0.890159	1.33262	0.101976	-1.63535	0.895906
Oligodendrocyte	ST18	BD	0.933862	2.32172	0.103493	1.62815	0.895906
Oligodendrocyte	STMN4	BD	0.465302	0.249009	0.0909577	1.69037	0.895906
Oligodendrocyte	TRPS1	BD	0.999	NA	0.11665	1.56899	0.895906
Oligodendrocyte	UBR5	BD	-0.999	0.735603	0.0936687	-1.67635	0.895906
Oligodendrocyte	AC079193.2	MD	-0.999	NA	0.114651	-1.57763	0.895906
Oligodendrocyte	AF117829.1	MD	0.747221	NA	0.100645	1.64173	0.895906
Oligodendrocyte	C8orf76	MD	0.999	0.833711	0.0942672	1.67331	0.895906
Oligodendrocyte	EIF3E	MD	0.753912	0.476836	0.0913621	1.68826	0.895906
Oligodendrocyte	INTS9	MD	0.798596	0.663729	0.093114	1.6792	0.895906
Oligodendrocyte	LAPTM4B	MD	0.860452	0.702693	0.117354	1.56598	0.895906
Oligodendrocyte	OPLAH	MD	-0.999	0.59112	0.119181	-1.55822	0.895906
Oligodendrocyte	PCAT1	MD	0.770208	0.440982	0.109219	1.60172	0.895906
Oligodendrocyte	PLAG1	MD	0.998579	0.518462	0.102931	1.63081	0.895906
Oligodendrocyte	PMP2	MD	0.999	0.887571	0.0997633	1.646	0.895906
Oligodendrocyte	PPP2R2A	MD	0.471972	0.40288	0.121754	1.54745	0.895906
Oligodendrocyte	TBC1D31	MD	0.87772	0.59858	0.0935854	1.67678	0.895906
Oligodendrocyte	TIGD5	MD	0.999	0.965428	0.101618	1.63706	0.895906
Oligodendrocyte	UBR5	MD	0.74477	0.482266	0.0958139	1.6655	0.895906
Oligodendrocyte	YTHDF3	MD	0.999	0.491552	0.100251	1.64364	0.895906
Oligodendrocyte	AC012213.3	SZ	0.441444	0.301496	0.119448	1.5571	0.895906
Oligodendrocyte	AC090809.1	SZ	-0.951023	0.979068	0.109016	-1.60263	0.895906
Oligodendrocyte	AC100814.1	SZ	0.999	0.373052	0.0920139	1.68487	0.895906
Oligodendrocyte	EIF3E	SZ	-0.942615	NA	0.11057	-1.59564	0.895906
Oligodendrocyte	FAM84B	SZ	-0.77375	0.428666	0.097568	-1.65676	0.895906
Oligodendrocyte	GOLGA7	SZ	-0.726511	0.622599	0.10054	-1.64224	0.895906
Oligodendrocyte	GPIHBP1	SZ	-0.434425	0.319019	0.0998013	-1.64582	0.895906
Oligodendrocyte	LINC01591	SZ	-0.877235	0.796417	0.102897	-1.63097	0.895906
Oligodendrocyte	NDUFAF6	SZ	0.767231	0.550457	0.122037	1.54628	0.895906
Oligodendrocyte	SNX16	SZ	0.657243	0.304266	0.0968275	1.66043	0.895906
Oligodendrocyte	TMEM64	SZ	-0.879947	0.400229	0.106751	-1.61297	0.895906
Oligodendrocyte	TRAM1	SZ	0.67154	0.404417	0.122144	1.54583	0.895906
Oligodendrocyte	ZFHX4	SZ	0.998417	NA	0.0984171	1.65258	0.895906
Oligodendrocyte	ZNF395	SZ	0.704703	0.518919	0.104496	1.62344	0.895906
Oligodendrocyte	AC022182.2	AD	0.901798	0.623817	0.112703	1.58616	0.895906
Oligodendrocyte	AC034114.2	AD	0.999	1.1617	0.0905034	1.69275	0.895906
Oligodendrocyte	AC079193.2	AD	-0.990374	0.689014	0.0957896	-1.66562	0.895906
Oligodendrocyte	CCDC25	AD	-0.660618	0.355264	0.104939	-1.62137	0.895906
Oligodendrocyte	ERI1	AD	-0.999	NA	0.116507	-1.56961	0.895906
Oligodendrocyte	IL7	AD	-0.999	0.919618	0.111569	-1.59118	0.895906
Oligodendrocyte	KAT6A	AD	0.999	0.823792	0.104993	1.62112	0.895906
Oligodendrocyte	LRRC14	AD	-0.9333	NA	0.091255	-1.68881	0.895906
Oligodendrocyte	MED30	AD	0.447932	0.256884	0.10204	1.63504	0.895906
Oligodendrocyte	NSMAF	AD	-0.873953	0.928509	0.121444	-1.54874	0.895906
Oligodendrocyte	NUDCD1	AD	0.999	2.00167	0.106875	1.6124	0.895906
Oligodendrocyte	PPP1R3B	AD	-0.963266	NA	0.10894	-1.60298	0.895906
Oligodendrocyte	PTK2	AD	-0.709316	0.421019	0.0941894	-1.6737	0.895906
Oligodendrocyte	TBC1D31	AD	0.797446	0.551173	0.0970756	1.6592	0.895906
Oligodendrocyte	TNKS	AD	0.999	0.606908	0.0946005	1.67161	0.895906
Oligodendrocyte	EXD3	MS	-0.90654	2.83461	0.0972651	-1.65826	0.895906
Oligodendrocyte	JAK2	MS	0.644373	0.31172	0.112741	1.58599	0.895906
Oligodendrocyte	MELK	MS	-0.871541	0.86636	0.119377	-1.55739	0.895906
Oligodendrocyte	NACC2	MS	-0.936134	1.3927	0.106298	-1.61506	0.895906
Oligodendrocyte	NCBP1	MS	-0.76039	0.599219	0.101673	-1.6368	0.895906
Oligodendrocyte	PIGO	MS	0.999	0.906447	0.0901686	1.69451	0.895906
Oligodendrocyte	POLR1E	MS	0.90342	NA	0.120205	1.55391	0.895906
Oligodendrocyte	AL138752.2	PD	-0.998885	0.609275	0.0946906	-1.67116	0.895906
Oligodendrocyte	CCDC183	PD	-0.998604	0.319615	0.112534	-1.58691	0.895906
Oligodendrocyte	CD72	PD	0.992262	0.879123	0.113061	1.58458	0.895906
Oligodendrocyte	GLIPR2	PD	0.628566	0.744919	0.113403	1.58308	0.895906
Oligodendrocyte	INPP5E	PD	-0.999	0.538327	0.105486	-1.61882	0.895906
Oligodendrocyte	MAMDC4	PD	-0.94344	0.67294	0.120482	-1.55275	0.895906
Oligodendrocyte	PHYHD1	PD	-0.883104	0.623026	0.114134	-1.57988	0.895906
Oligodendrocyte	QSOX2	PD	0.89117	1.02386	0.11542	1.57429	0.895906
Oligodendrocyte	SLC2A8	PD	-0.999	0.797074	0.116948	-1.56771	0.895906
Oligodendrocyte	SPTLC1	PD	0.955145	NA	0.116108	1.57132	0.895906
Oligodendrocyte	ZCCHC7	PD	0.736715	0.378226	0.102667	1.63206	0.895906
Oligodendrocyte	AL159169.2	BD	0.999	NA	0.1138	1.58134	0.895906
Oligodendrocyte	AL359710.1	BD	-0.913144	1.64304	0.0939434	-1.67495	0.895906
Oligodendrocyte	ALG2	BD	-0.872334	1.07858	0.1119	-1.58971	0.895906
Oligodendrocyte	GLIPR2	BD	0.999	0.570964	0.100634	1.64179	0.895906
Oligodendrocyte	HMCN2	BD	-0.975815	1.14745	0.0901758	-1.69447	0.895906
Oligodendrocyte	HSPA5	BD	0.999	2.08391	0.100908	1.64047	0.895906
Oligodendrocyte	JAK2	BD	0.998487	0.337064	0.0978703	1.65527	0.895906
Oligodendrocyte	LINC02603	BD	0.924937	1.02418	0.121099	1.55018	0.895906
Oligodendrocyte	ODF2	BD	0.999	1.48016	0.109151	1.60202	0.895906
Oligodendrocyte	STKLD1	BD	-0.785442	0.635274	0.11499	-1.57616	0.895906
Oligodendrocyte	SWI5	BD	0.906572	1.19945	0.11583	1.57252	0.895906
Oligodendrocyte	AL162414.1	MD	-0.83311	0.67202	0.114668	-1.57756	0.895906
Oligodendrocyte	AL353743.2	MD	-0.835222	0.856468	0.0927331	-1.68115	0.895906
Oligodendrocyte	ANKRD18A	MD	0.637908	0.659799	0.110789	1.59466	0.895906
Oligodendrocyte	C9orf43	MD	-0.936647	0.813116	0.0937766	-1.6758	0.895906
Oligodendrocyte	CENPP	MD	-0.68244	0.429589	0.109766	-1.59925	0.895906
Oligodendrocyte	EQTN	MD	0.796899	0.723096	0.120531	1.55255	0.895906
Oligodendrocyte	GSN	MD	0.999	0.64808	0.0973543	1.65782	0.895906
Oligodendrocyte	IFNA13	MD	-0.999	0.762553	0.0892817	-1.6992	0.895906
Oligodendrocyte	IL11RA	MD	-0.934258	0.406936	0.104395	-1.62391	0.895906
Oligodendrocyte	KDM4C	MD	0.717711	0.473716	0.105954	1.61665	0.895906
Oligodendrocyte	KIAA1958	MD	-0.840993	0.393781	0.0944053	-1.6726	0.895906
Oligodendrocyte	LAMC3	MD	0.733086	0.716843	0.114747	1.57721	0.895906
Oligodendrocyte	MAN1B1	MD	-0.92381	0.799466	0.0985727	-1.65181	0.895906
Oligodendrocyte	NDOR1	MD	0.909967	0.561485	0.100222	1.64378	0.895906
Oligodendrocyte	PDCL	MD	0.732613	0.432991	0.0923968	1.68289	0.895906
Oligodendrocyte	PPP6C	MD	-0.568917	0.671109	0.120734	-1.5517	0.895906
Oligodendrocyte	PSIP1	MD	-0.736556	0.663045	0.0964076	-1.66253	0.895906
Oligodendrocyte	RGS3	MD	-0.86968	0.620897	0.109727	-1.59942	0.895906
Oligodendrocyte	RNF20	MD	-0.999	NA	0.107983	-1.60732	0.895906
Oligodendrocyte	SEMA4D	MD	-0.998214	0.373556	0.114065	-1.58018	0.895906
Oligodendrocyte	SMC2	MD	-0.998927	0.442162	0.0971973	-1.6586	0.895906
Oligodendrocyte	SURF4	MD	-0.786672	0.574924	0.107323	-1.61034	0.895906
Oligodendrocyte	C9orf153	SZ	-0.824177	0.887756	0.10615	-1.61574	0.895906
Oligodendrocyte	DDX31	SZ	-0.818745	0.712644	0.106174	-1.61563	0.895906
Oligodendrocyte	FAM102A	SZ	0.886227	0.706326	0.109364	1.60106	0.895906
Oligodendrocyte	FAM95C	SZ	-0.66033	0.655928	0.105315	-1.61962	0.895906
Oligodendrocyte	GAS1	SZ	-0.907905	0.7311	0.119786	-1.55567	0.895906
Oligodendrocyte	GNAQ	SZ	0.782605	0.847955	0.111743	1.59041	0.895906
Oligodendrocyte	MAN1B1	SZ	-0.901755	1.01809	0.121588	-1.54814	0.895906
Oligodendrocyte	PAPPA	SZ	-0.981383	1.77649	0.104962	-1.62126	0.895906
Oligodendrocyte	SIGMAR1	SZ	-0.508182	0.353364	0.10017	-1.64403	0.895906
Oligodendrocyte	UBE2R2	SZ	0.483304	0.299447	0.111897	1.58972	0.895906
Oligodendrocyte	AL359922.1	AD	0.998335	0.33649	0.117074	1.56717	0.895906
Oligodendrocyte	ASPN	AD	-0.884052	0.554858	0.106167	-1.61566	0.895906
Oligodendrocyte	CD72	AD	-0.999	0.961805	0.0902302	-1.69418	0.895906
Oligodendrocyte	CDKN2B	AD	0.746101	0.394199	0.0963817	1.66265	0.895906
Oligodendrocyte	CLTA	AD	-0.869398	0.884673	0.118317	-1.56188	0.895906
Oligodendrocyte	EXD3	AD	0.941921	0.887796	0.114303	1.57914	0.895906
Oligodendrocyte	GKAP1	AD	0.934821	0.327963	0.10444	1.6237	0.895906
Oligodendrocyte	GTF3C4	AD	-0.550522	0.351874	0.11126	-1.59256	0.895906
Oligodendrocyte	GTF3C5	AD	-0.876008	0.648881	0.0926938	-1.68136	0.895906
Oligodendrocyte	HMCN2	AD	-0.774097	0.644182	0.119107	-1.55853	0.895906
Oligodendrocyte	NIPSNAP3A	AD	-0.999	0.455183	0.0934484	-1.67748	0.895906
Oligodendrocyte	PALM2	AD	0.978865	0.64199	0.104335	1.62419	0.895906
Oligodendrocyte	TMEM38B	AD	-0.696167	0.438434	0.0955578	-1.66678	0.895906
Oligodendrocyte	TMEM8B	AD	-0.904012	0.83899	0.112943	-1.5851	0.895906
Oligodendrocyte	ZBTB5	AD	-0.998406	NA	0.105454	-1.61897	0.895906
Oligodendrocyte	AC010864.1	MS	-0.769605	0.677744	0.0944226	-1.67252	0.895906
Oligodendrocyte	CABCOCO1	MS	-0.999	NA	0.102534	-1.63269	0.895906
Oligodendrocyte	ERLIN1	MS	0.920753	0.569414	0.0904624	1.69296	0.895906
Oligodendrocyte	FUT11	MS	0.999	NA	0.106142	1.61578	0.895906
Oligodendrocyte	HELLS	MS	-0.986322	NA	0.103429	-1.62845	0.895906
Oligodendrocyte	IDI1	MS	-0.999	0.85133	0.119969	-1.5549	0.895906
Oligodendrocyte	KIF20B	MS	-0.823789	0.552038	0.105322	-1.61958	0.895906
Oligodendrocyte	KIN	MS	-0.999	0.821627	0.0910273	-1.69	0.895906
Oligodendrocyte	MCU	MS	-0.895517	NA	0.111555	-1.59124	0.895906
Oligodendrocyte	NRBF2	MS	0.701855	0.499948	0.11461	1.57781	0.895906
Oligodendrocyte	ALDH18A1	PD	-0.945698	0.502535	0.106382	-1.61467	0.895906
Oligodendrocyte	HPS1	PD	0.999	0.945492	0.0970907	1.65912	0.895906
Oligodendrocyte	KIF20B	PD	-0.937228	0.788839	0.0967092	-1.66102	0.895906
Oligodendrocyte	RHOBTB1	PD	0.998576	1.69425	0.0991579	1.64895	0.895906
Oligodendrocyte	AL132656.2	BD	-0.996156	NA	0.109456	-1.60064	0.895906
Oligodendrocyte	AL135925.1	BD	-0.968121	2.49244	0.0919559	-1.68517	0.895906
Oligodendrocyte	CCDC186	BD	-0.986018	1.11298	0.103113	-1.62995	0.895906
Oligodendrocyte	DHX32	BD	0.99874	0.423235	0.121512	1.54846	0.895906
Oligodendrocyte	FBH1	BD	0.999	1.27399	0.104828	1.62188	0.895906
Oligodendrocyte	HPS1	BD	0.998901	0.442401	0.102462	1.63303	0.895906
Oligodendrocyte	IDE	BD	0.850417	0.639658	0.0935206	1.67711	0.895906
Oligodendrocyte	IL2RA	BD	0.999	1.13068	0.101548	1.63739	0.895906
Oligodendrocyte	INSYN2	BD	-0.984752	0.929628	0.0951416	-1.66888	0.895906
Oligodendrocyte	LINC00844	BD	-0.999	0.975947	0.113752	-1.58155	0.895906
Oligodendrocyte	ARHGAP12	MD	0.699461	0.504743	0.12206	1.54619	0.895906
Oligodendrocyte	BTAF1	MD	0.882475	0.571242	0.102634	1.63222	0.895906
Oligodendrocyte	CCDC186	MD	-0.903943	0.584629	0.109488	-1.6005	0.895906
Oligodendrocyte	CTNNA3	MD	-0.594213	0.377887	0.113938	-1.58074	0.895906
Oligodendrocyte	CUBN	MD	-0.762091	0.46084	0.100432	-1.64276	0.895906
Oligodendrocyte	DMBT1	MD	-0.998502	0.351831	0.0948954	-1.67012	0.895906
Oligodendrocyte	FRAT1	MD	-0.881321	0.542501	0.108289	-1.60593	0.895906
Oligodendrocyte	GBF1	MD	0.999	0.890373	0.0917364	1.68631	0.895906
Oligodendrocyte	LINC00844	MD	-0.999	0.611633	0.111405	-1.59191	0.895906
Oligodendrocyte	LINC02648	MD	0.587256	0.386124	0.111954	1.58947	0.895906
Oligodendrocyte	MSRB2	MD	0.930298	NA	0.113503	1.58264	0.895906
Oligodendrocyte	PCGF6	MD	-0.895337	1.3338	0.114813	-1.57692	0.895906
Oligodendrocyte	PTEN	MD	-0.89481	0.947208	0.103221	-1.62943	0.895906
Oligodendrocyte	SEC31B	MD	-0.833207	1.18875	0.0963442	-1.66284	0.895906
Oligodendrocyte	SUV39H2	MD	-0.993183	1.19511	0.090055	-1.69511	0.895906
Oligodendrocyte	TCTN3	MD	0.716179	0.487224	0.119233	1.558	0.895906
Oligodendrocyte	TMEM254	MD	0.765398	0.562559	0.103645	1.62743	0.895906
Oligodendrocyte	ANK3	SZ	-0.65561	0.388848	0.112397	-1.58751	0.895906
Oligodendrocyte	C10orf143	SZ	-0.581807	0.367166	0.102749	-1.63167	0.895906
Oligodendrocyte	DCLRE1A	SZ	-0.593175	0.354697	0.118278	-1.56204	0.895906
Oligodendrocyte	DNAJB12	SZ	-0.661195	0.606222	0.106275	-1.61517	0.895906
Oligodendrocyte	FAM160B1	SZ	-0.93989	0.470452	0.101944	-1.6355	0.895906
Oligodendrocyte	IDE	SZ	-0.805564	0.415884	0.0920437	-1.68471	0.895906
Oligodendrocyte	ITGB1	SZ	0.999	NA	0.118227	1.56226	0.895906
Oligodendrocyte	KIF11	SZ	0.654584	0.399612	0.121906	1.54682	0.895906
Oligodendrocyte	KIF1BP	SZ	0.962343	0.825382	0.0979349	1.65495	0.895906
Oligodendrocyte	LINC00707	SZ	-0.583321	0.400595	0.121917	-1.54678	0.895906
Oligodendrocyte	MORN4	SZ	-0.999	3.61142	0.105881	-1.61699	0.895906
Oligodendrocyte	NHLRC2	SZ	-0.999	0.698889	0.0922475	-1.68366	0.895906
Oligodendrocyte	PCGF6	SZ	-0.740947	0.658291	0.0917634	-1.68617	0.895906
Oligodendrocyte	PRTFDC1	SZ	0.992606	1.20011	0.0946469	1.67138	0.895906
Oligodendrocyte	SCD	SZ	0.999	0.99009	0.0945091	1.67208	0.895906
Oligodendrocyte	SHOC2	SZ	0.991704	1.48749	0.117773	1.56419	0.895906
Oligodendrocyte	TMEM254	SZ	-0.977578	1.04343	0.101223	-1.63895	0.895906
Oligodendrocyte	AC068898.1	AD	0.828414	0.490985	0.121596	1.54811	0.895906
Oligodendrocyte	AL132656.2	AD	-0.97613	1.47168	0.122576	-1.54405	0.895906
Oligodendrocyte	ATE1	AD	0.272156	0.173824	0.120713	1.55179	0.895906
Oligodendrocyte	BUB3	AD	0.516557	0.324213	0.108783	1.60369	0.895906
Oligodendrocyte	CSTF2T	AD	-0.999	0.858654	0.112018	-1.58919	0.895906
Oligodendrocyte	CTNNA3	AD	0.845932	0.629752	0.116963	1.56765	0.895906
Oligodendrocyte	DHX32	AD	0.999	1.09656	0.107434	1.60983	0.895906
Oligodendrocyte	DOCK1	AD	0.999	0.883575	0.120741	1.55167	0.895906
Oligodendrocyte	EDRF1	AD	-0.999	2.5992	0.0948411	-1.6704	0.895906
Oligodendrocyte	INPP5A	AD	-0.597075	0.383949	0.11454	-1.57811	0.895906
Oligodendrocyte	MRPL43	AD	0.999	NA	0.0911043	1.6896	0.895906
Oligodendrocyte	PDCD4	AD	-0.944792	0.478582	0.113012	-1.5848	0.895906
Oligodendrocyte	PDZD8	AD	0.851254	0.682169	0.10031	1.64335	0.895906
Oligodendrocyte	PLPP4	AD	0.940849	0.694037	0.0929161	1.68021	0.895906
Oligodendrocyte	POLR3A	AD	-0.999	NA	0.104097	-1.62531	0.895906
Oligodendrocyte	PYROXD2	AD	-0.613417	1.00489	0.110667	-1.5952	0.895906
Oligodendrocyte	RASSF4	AD	0.999	0.661038	0.104721	1.62238	0.895906
Oligodendrocyte	SCD	AD	-0.999	0.990288	0.106841	-1.61256	0.895906
Oligodendrocyte	SUPV3L1	AD	0.691358	0.362692	0.0975534	1.65683	0.895906
Oligodendrocyte	WAPL	AD	-0.986116	0.535779	0.101916	-1.63564	0.895906
Oligodendrocyte	ZNF25	AD	0.999	NA	0.111506	1.59146	0.895906
Oligodendrocyte	ZNF33A	AD	-0.842033	1.05836	0.110342	-1.59666	0.895906
Oligodendrocyte	AAMDC	MS	-0.853665	0.754504	0.112074	-1.58894	0.895906
Oligodendrocyte	ABTB2	MS	-0.917035	0.602777	0.113076	-1.58452	0.895906
Oligodendrocyte	ARL14EP	MS	-0.999	0.669341	0.0909159	-1.69059	0.895906
Oligodendrocyte	CCDC86	MS	-0.999	1.34754	0.0964789	-1.66217	0.895906
Oligodendrocyte	CUL5	MS	-0.999	NA	0.117353	-1.56598	0.895906
Oligodendrocyte	HEPACAM	MS	0.999	0.879223	0.0986357	1.6515	0.895906
Oligodendrocyte	MACROD1	MS	-0.774578	0.481762	0.120884	-1.55107	0.895906
Oligodendrocyte	PIK3C2A	MS	0.92989	0.841411	0.100048	1.64462	0.895906
Oligodendrocyte	PLCB3	MS	0.722262	0.386604	0.106233	1.61536	0.895906
Oligodendrocyte	PUS3	MS	0.999	0.913617	0.0987702	1.65084	0.895906
Oligodendrocyte	TIRAP	MS	0.652167	0.572461	0.102763	1.63161	0.895906
Oligodendrocyte	TMEM258	MS	-0.866405	0.749172	0.122115	-1.54596	0.895906
Oligodendrocyte	DTX4	PD	-0.838431	0.632408	0.099353	-1.648	0.895906
Oligodendrocyte	FADS2	PD	0.398386	0.747681	0.10265	1.63214	0.895906
Oligodendrocyte	FAM181B	PD	0.776598	0.484455	0.118379	1.56161	0.895906
Oligodendrocyte	HIPK3	PD	0.999	0.793067	0.119713	1.55598	0.895906
Oligodendrocyte	RNF214	PD	-0.999	0.928016	0.110135	-1.59759	0.895906
Oligodendrocyte	AP001790.1	BD	0.999	0.874976	0.110934	1.59401	0.895906
Oligodendrocyte	C11orf1	BD	0.999	1.56003	0.100163	1.64406	0.895906
Oligodendrocyte	CYP2R1	BD	-0.980773	0.37018	0.0986307	-1.65153	0.895906
Oligodendrocyte	DEAF1	BD	-0.921089	1.20929	0.120512	-1.55263	0.895906
Oligodendrocyte	INTS4	BD	0.946889	0.820494	0.110976	1.59382	0.895906
Oligodendrocyte	PCSK7	BD	-0.999	0.742852	0.121778	-1.54735	0.895906
Oligodendrocyte	TBCEL	BD	0.999	0.995642	0.0919494	1.6852	0.895906
Oligodendrocyte	AP000721.1	MD	-0.999	1.02227	0.121094	-1.5502	0.895906
Oligodendrocyte	AP002444.1	MD	-0.583988	0.568097	0.104459	-1.62361	0.895906
Oligodendrocyte	B4GALNT4	MD	0.71271	0.475924	0.090628	1.69209	0.895906
Oligodendrocyte	CCDC90B	MD	-0.856113	0.6326	0.0987399	-1.65099	0.895906
Oligodendrocyte	CNGA4	MD	0.998655	0.38033	0.115094	1.5757	0.895906
Oligodendrocyte	FLRT1	MD	-0.999	1.52376	0.107627	-1.60895	0.895906
Oligodendrocyte	LINC02550	MD	0.821424	0.794292	0.122287	1.54525	0.895906
Oligodendrocyte	MAP4K2	MD	-0.660351	0.387116	0.0962353	-1.66339	0.895906
Oligodendrocyte	MTMR2	MD	-0.685807	0.553857	0.118244	-1.56219	0.895906
Oligodendrocyte	PTS	MD	0.365165	0.535936	0.106671	1.61334	0.895906
Oligodendrocyte	RTN3	MD	-0.806641	0.603689	0.109199	-1.6018	0.895906
Oligodendrocyte	TBCEL	MD	-0.999	0.897829	0.116048	-1.57158	0.895906
Oligodendrocyte	ATG13	SZ	-0.999	1.60586	0.099319	-1.64816	0.895906
Oligodendrocyte	BET1L	SZ	-0.809713	0.465763	0.119104	-1.55855	0.895906
Oligodendrocyte	BLID	SZ	-0.622826	0.375933	0.0996781	-1.64642	0.895906
Oligodendrocyte	CARNS1	SZ	-0.999	NA	0.0974567	-1.65731	0.895906
Oligodendrocyte	CAT	SZ	0.70815	0.780082	0.116237	1.57077	0.895906
Oligodendrocyte	CD81	SZ	-0.952306	1.13316	0.119965	-1.55492	0.895906
Oligodendrocyte	CWF19L2	SZ	0.999	NA	0.101966	1.6354	0.895906
Oligodendrocyte	DCUN1D5	SZ	-0.724261	0.542914	0.113465	-1.58281	0.895906
Oligodendrocyte	DDB1	SZ	-0.551246	0.323676	0.102881	-1.63105	0.895906
Oligodendrocyte	DNAJB13	SZ	0.999	0.863275	0.0918513	1.68571	0.895906
Oligodendrocyte	DTX4	SZ	0.899501	NA	0.115682	1.57316	0.895906
Oligodendrocyte	EMSY	SZ	-0.769083	0.499371	0.100178	-1.64399	0.895906
Oligodendrocyte	IRF7	SZ	0.934767	0.554802	0.115271	1.57494	0.895906
Oligodendrocyte	MSANTD2	SZ	0.959168	0.761573	0.115636	1.57336	0.895906
Oligodendrocyte	NEU3	SZ	-0.999	0.500268	0.0949065	-1.67006	0.895906
Oligodendrocyte	PLA2G16	SZ	-0.999	NA	0.0920176	-1.68485	0.895906
Oligodendrocyte	PPP1R32	SZ	0.999	0.818109	0.116698	1.56878	0.895906
Oligodendrocyte	SCUBE2	SZ	0.998442	0.871799	0.116856	1.56811	0.895906
Oligodendrocyte	SIGIRR	SZ	-0.72923	0.411029	0.118565	-1.56083	0.895906
Oligodendrocyte	SIRT3	SZ	-0.818458	0.669957	0.0987836	-1.65078	0.895906
Oligodendrocyte	SLC25A45	SZ	0.695127	2.64173	0.117042	1.56731	0.895906
Oligodendrocyte	VPS26B	SZ	0.64265	0.364593	0.0929156	1.68021	0.895906
Oligodendrocyte	ZNF408	SZ	-0.999	1.95852	0.106868	-1.61243	0.895906
Oligodendrocyte	ALKBH8	AD	0.999	NA	0.109378	1.601	0.895906
Oligodendrocyte	B3GAT1	AD	-0.993654	0.943787	0.0978012	-1.65561	0.895906
Oligodendrocyte	B4GALNT4	AD	0.849824	0.477737	0.0931316	1.6791	0.895906
Oligodendrocyte	CCDC82	AD	-0.998483	NA	0.0988088	-1.65066	0.895906
Oligodendrocyte	CD82	AD	-0.73722	0.524552	0.112868	-1.58543	0.895906
Oligodendrocyte	CLPB	AD	-0.882013	0.79241	0.090151	-1.6946	0.895906
Oligodendrocyte	COMMD9	AD	-0.907953	1.13555	0.0942314	-1.67349	0.895906
Oligodendrocyte	DPAGT1	AD	0.959175	1.1931	0.098206	1.65361	0.895906
Oligodendrocyte	EHD1	AD	0.999	0.844056	0.0971515	1.65882	0.895906
Oligodendrocyte	HYLS1	AD	0.999	0.632591	0.0956772	1.66618	0.895906
Oligodendrocyte	PACSIN3	AD	0.999	0.485893	0.101131	1.6394	0.895906
Oligodendrocyte	RAB1B	AD	0.999	2.55395	0.0967549	1.66079	0.895906
Oligodendrocyte	ST3GAL4	AD	-0.999	0.98392	0.110814	-1.59454	0.895906
Oligodendrocyte	TALDO1	AD	-0.948946	2.7892	0.0897231	-1.69686	0.895906
Oligodendrocyte	TMEM123	AD	-0.845733	0.808715	0.110092	-1.59778	0.895906
Oligodendrocyte	TRAPPC4	AD	0.999	0.914016	0.110729	1.59493	0.895906
Oligodendrocyte	AC005833.1	MS	-0.8419	0.869855	0.12239	-1.54482	0.895906
Oligodendrocyte	ANAPC7	MS	0.954088	1.23544	0.111792	1.59019	0.895906
Oligodendrocyte	AQP6	MS	0.999	NA	0.0926969	1.68134	0.895906
Oligodendrocyte	FAM222A	MS	0.998536	NA	0.0920759	1.68455	0.895906
Oligodendrocyte	LARP4	MS	-0.999	2.46637	0.112028	-1.58914	0.895906
Oligodendrocyte	SPSB2	MS	-0.524823	0.266714	0.103562	-1.62783	0.895906
Oligodendrocyte	TSPAN8	MS	0.841966	0.704877	0.114467	1.57843	0.895906
Oligodendrocyte	CCT2	PD	-0.999	0.8217	0.110056	-1.59794	0.895906
Oligodendrocyte	FBRSL1	PD	0.951547	0.598657	0.115801	1.57265	0.895906
Oligodendrocyte	FGFR1OP2	PD	0.958756	0.516563	0.09295	1.68004	0.895906
Oligodendrocyte	GPD1	PD	-0.756812	1.28607	0.101228	-1.63893	0.895906
Oligodendrocyte	KNTC1	PD	-0.878139	0.743401	0.118207	-1.56234	0.895906
Oligodendrocyte	METTL25	PD	-0.999	0.845106	0.103116	-1.62993	0.895906
Oligodendrocyte	RFLNA	PD	0.774779	0.59571	0.109234	1.60164	0.895906
Oligodendrocyte	SINHCAF	PD	0.990281	0.618687	0.117355	1.56597	0.895906
Oligodendrocyte	SPATS2	PD	-0.719367	0.440067	0.0946632	-1.6713	0.895906
Oligodendrocyte	STAC3	PD	0.841597	0.645579	0.10597	1.61658	0.895906
Oligodendrocyte	ZNF10	PD	-0.915993	2.06299	0.113168	-1.58411	0.895906
Oligodendrocyte	CD9	BD	0.999	1.10235	0.119081	1.55864	0.895906
Oligodendrocyte	ERC1	BD	0.999	0.667526	0.118403	1.56151	0.895906
Oligodendrocyte	GCN1	BD	0.895108	1.09999	0.0968371	1.66038	0.895906
Oligodendrocyte	HSP90B1	BD	-0.923585	0.718278	0.0976736	-1.65624	0.895906
Oligodendrocyte	MLXIP	BD	0.999	NA	0.0961553	1.66379	0.895906
Oligodendrocyte	OSBPL8	BD	0.999	1.88377	0.121253	1.54953	0.895906
Oligodendrocyte	SLC4A8	BD	0.794276	0.622739	0.118932	1.55927	0.895906
Oligodendrocyte	TCP11L2	BD	0.997807	0.700346	0.106757	1.61294	0.895906
Oligodendrocyte	TRPV4	BD	-0.998693	0.503571	0.11173	-1.59047	0.895906
Oligodendrocyte	VPS29	BD	-0.856499	0.755296	0.11685	-1.56813	0.895906
Oligodendrocyte	AC009779.3	MD	-0.999	0.890472	0.0979989	-1.65463	0.895906
Oligodendrocyte	AC048341.1	MD	0.864885	1.01183	0.119335	1.55757	0.895906
Oligodendrocyte	C12orf65	MD	0.705754	0.467437	0.117425	1.56568	0.895906
Oligodendrocyte	CCDC91	MD	-0.882505	0.366841	0.105485	-1.61883	0.895906
Oligodendrocyte	CTDSP2	MD	0.99876	0.499055	0.114421	1.57863	0.895906
Oligodendrocyte	EIF2S3B	MD	0.999	0.548176	0.0904312	1.69313	0.895906
Oligodendrocyte	FBXO21	MD	-0.999	0.678501	0.120084	-1.55442	0.895906
Oligodendrocyte	GPD1	MD	-0.98836	0.599247	0.110023	-1.59809	0.895906
Oligodendrocyte	HIST4H4	MD	0.998923	0.534111	0.103093	1.63004	0.895906
Oligodendrocyte	KANSL2	MD	0.710391	0.416656	0.121923	1.54675	0.895906
Oligodendrocyte	NCKAP5L	MD	0.876581	0.961252	0.121705	1.54766	0.895906
Oligodendrocyte	NEMP1	MD	-0.999	1.24052	0.108775	-1.60372	0.895906
Oligodendrocyte	NINJ2	MD	0.716191	0.440684	0.114707	1.57739	0.895906
Oligodendrocyte	SINHCAF	MD	-0.999	0.834793	0.111362	-1.5921	0.895906
Oligodendrocyte	SLC38A2	MD	0.999	1.29132	0.106374	1.61471	0.895906
Oligodendrocyte	STX2	MD	-0.519358	0.331561	0.114583	-1.57793	0.895906
Oligodendrocyte	TIGAR	MD	0.679578	0.507286	0.116853	1.56812	0.895906
Oligodendrocyte	TSPAN11	MD	-0.53054	0.340439	0.113907	-1.58087	0.895906
Oligodendrocyte	TUBA1A	MD	-0.999	0.492907	0.111034	-1.59356	0.895906
Oligodendrocyte	USP30	MD	0.999	0.737727	0.10216	1.63447	0.895906
Oligodendrocyte	AC023794.1	SZ	0.958889	1.2173	0.0989737	1.64985	0.895906
Oligodendrocyte	AC026336.2	SZ	-0.801796	0.605355	0.0939197	-1.67507	0.895906
Oligodendrocyte	AEBP2	SZ	-0.999	0.921006	0.09395	-1.67492	0.895906
Oligodendrocyte	ALDH1L2	SZ	-0.649712	0.370814	0.0946655	-1.67128	0.895906
Oligodendrocyte	APAF1	SZ	0.514829	0.495507	0.105847	1.61715	0.895906
Oligodendrocyte	EPS8	SZ	-0.999	NA	0.102836	-1.63126	0.895906
Oligodendrocyte	IQCD	SZ	0.682096	0.4517	0.119574	1.55656	0.895906
Oligodendrocyte	LINC02373	SZ	0.662963	0.349809	0.103488	1.62818	0.895906
Oligodendrocyte	LRRC23	SZ	0.999	1.02477	0.118592	1.56071	0.895906
Oligodendrocyte	2009-03-01	SZ	-0.906378	2.38837	0.11673	-1.56865	0.895906
Oligodendrocyte	MARS	SZ	0.621245	0.36826	0.0907124	1.69165	0.895906
Oligodendrocyte	NOC4L	SZ	-0.893562	0.636872	0.122271	-1.54531	0.895906
Oligodendrocyte	PXN	SZ	0.998303	0.341374	0.108434	1.60527	0.895906
Oligodendrocyte	PYM1	SZ	-0.834987	0.748866	0.103825	-1.62658	0.895906
Oligodendrocyte	RFC5	SZ	0.781938	0.517984	0.0918774	1.68558	0.895906
Oligodendrocyte	SARNP	SZ	-0.999	2.05677	0.095799	-1.66557	0.895906
Oligodendrocyte	SINHCAF	SZ	-0.937392	0.759472	0.108731	-1.60392	0.895906
Oligodendrocyte	SLC4A8	SZ	0.997876	0.465247	0.106661	1.61338	0.895906
Oligodendrocyte	SP1	SZ	-0.996513	0.138692	0.112626	-1.5865	0.895906
Oligodendrocyte	SPSB2	SZ	0.998417	0.392494	0.0922149	1.68383	0.895906
Oligodendrocyte	UTP20	SZ	-0.999	0.625191	0.0925884	-1.6819	0.895906
Oligodendrocyte	AC009779.3	AD	-0.999	NA	0.116371	-1.57019	0.895906
Oligodendrocyte	ANKLE2	AD	-0.932345	NA	0.118279	-1.56204	0.895906
Oligodendrocyte	ANKS1B	AD	-0.979456	0.556952	0.101676	-1.63678	0.895906
Oligodendrocyte	C12orf66	AD	-0.999	1.23693	0.121268	-1.54948	0.895906
Oligodendrocyte	C2CD5	AD	-0.999	0.707621	0.11318	-1.58406	0.895906
Oligodendrocyte	HIST4H4	AD	0.999	1.01889	0.101384	1.63818	0.895906
Oligodendrocyte	LINC02470	AD	0.72368	0.377078	0.0961359	1.66388	0.895906
Oligodendrocyte	MED21	AD	0.999	1.43182	0.103232	1.62938	0.895906
Oligodendrocyte	MLXIP	AD	0.998799	0.876576	0.09931	1.64821	0.895906
Oligodendrocyte	ORMDL2	AD	-0.999	1.37547	0.111117	-1.59319	0.895906
Oligodendrocyte	PIK3C2G	AD	-0.999	1.54384	0.117927	-1.56353	0.895906
Oligodendrocyte	POLE	AD	-0.882982	0.83422	0.0986515	-1.65143	0.895906
Oligodendrocyte	RASSF3	AD	-0.830826	0.667907	0.122262	-1.54535	0.895906
Oligodendrocyte	RDH16	AD	0.998829	1.2468	0.10952	1.60036	0.895906
Oligodendrocyte	RIC8B	AD	0.971491	0.745594	0.104319	1.62427	0.895906
Oligodendrocyte	TARBP2	AD	-0.944256	0.870837	0.114366	-1.57887	0.895906
Oligodendrocyte	TCHP	AD	0.943372	0.978927	0.107758	1.60835	0.895906
Oligodendrocyte	TCP11L2	AD	0.999	NA	0.102698	1.63191	0.895906
Oligodendrocyte	TEX52	AD	-0.999	0.681152	0.121608	-1.54806	0.895906
Oligodendrocyte	TIMELESS	AD	-0.999	2.07246	0.114093	-1.58006	0.895906
Oligodendrocyte	TMCC3	AD	-0.771416	0.616677	0.104747	-1.62226	0.895906
Oligodendrocyte	TMTC2	AD	-0.999	NA	0.107421	-1.60989	0.895906
Oligodendrocyte	ULK1	AD	-0.736909	0.561747	0.102439	-1.63314	0.895906
Oligodendrocyte	BRCA2	MS	0.999	0.945357	0.108706	1.60404	0.895906
Oligodendrocyte	DIAPH3	MS	-0.781855	0.614679	0.117198	-1.56664	0.895906
Oligodendrocyte	KATNAL1	MS	0.999	1.11759	0.0983409	1.65295	0.895906
Oligodendrocyte	KBTBD7	MS	0.968146	1.67489	0.106131	1.61583	0.895906
Oligodendrocyte	PDS5B	MS	0.912817	0.506687	0.103895	1.62626	0.895906
Oligodendrocyte	PLUT	MS	0.8265	0.45817	0.0895911	1.69756	0.895906
Oligodendrocyte	RNF219	MS	-0.999	0.903562	0.119937	-1.55504	0.895906
Oligodendrocyte	NDFIP2	PD	0.999	1.75043	0.101633	1.63699	0.895906
Oligodendrocyte	AL158063.1	BD	0.998908	0.923171	0.109632	1.59985	0.895906
Oligodendrocyte	BORA	BD	-0.999	0.566013	0.117277	-1.56631	0.895906
Oligodendrocyte	PCID2	BD	0.999	NA	0.096452	1.6623	0.895906
Oligodendrocyte	SACS	BD	-0.754755	0.568687	0.114786	-1.57704	0.895906
Oligodendrocyte	SLAIN1	BD	-0.999	0.69758	0.100183	-1.64397	0.895906
Oligodendrocyte	TMCO3	BD	-0.52096	0.261438	0.0980857	-1.65421	0.895906
Oligodendrocyte	UBL3	BD	0.882801	0.648319	0.0980177	1.65454	0.895906
Oligodendrocyte	C13orf46	MD	-0.999	0.781637	0.115437	-1.57422	0.895906
Oligodendrocyte	CAB39L	MD	-0.999	NA	0.120245	-1.55375	0.895906
Oligodendrocyte	IL17D	MD	-0.782144	0.301065	0.0967982	-1.66058	0.895906
Oligodendrocyte	KCTD4	MD	0.590606	0.317016	0.100554	1.64217	0.895906
Oligodendrocyte	LINC00598	MD	0.999	NA	0.109034	1.60255	0.895906
Oligodendrocyte	NBEA	MD	-0.999	1.33743	0.0966062	-1.66153	0.895906
Oligodendrocyte	SETDB2	MD	-0.689067	0.425629	0.0967861	-1.66064	0.895906
Oligodendrocyte	ZC3H13	MD	-0.779987	0.560072	0.113516	-1.58259	0.895906
Oligodendrocyte	ALG5	SZ	-0.667743	0.478122	0.116282	-1.57057	0.895906
Oligodendrocyte	COG3	SZ	-0.999	0.987605	0.110552	-1.59572	0.895906
Oligodendrocyte	CPB2	SZ	0.888269	0.957166	0.112321	1.58785	0.895906
Oligodendrocyte	FREM2	SZ	-0.72493	0.467027	0.10492	-1.62146	0.895906
Oligodendrocyte	NUP58	SZ	0.90801	1.00121	0.0900271	1.69525	0.895906
Oligodendrocyte	SMAD9	SZ	0.772219	0.901828	0.113847	1.58114	0.895906
Oligodendrocyte	CDADC1	AD	0.999	0.508924	0.102292	1.63384	0.895906
Oligodendrocyte	CPB2	AD	0.609285	0.407573	0.121715	1.54762	0.895906
Oligodendrocyte	FLT3	AD	0.999	NA	0.107055	1.61157	0.895906
Oligodendrocyte	LINC00539	AD	-0.711347	0.485579	0.09949	-1.64733	0.895906
Oligodendrocyte	SACS	AD	0.796466	0.572472	0.0934781	1.67733	0.895906
Oligodendrocyte	C14orf132	MS	-0.998726	0.456577	0.116553	-1.56941	0.895906
Oligodendrocyte	DCAF5	MS	-0.942057	NA	0.0991477	-1.649	0.895906
Oligodendrocyte	HSPA2	MS	-0.999	NA	0.110976	-1.59382	0.895906
Oligodendrocyte	MBIP	MS	-0.999	0.746487	0.102198	-1.63429	0.895906
Oligodendrocyte	NFKBIA	MS	-0.999	0.797329	0.106448	-1.61437	0.895906
Oligodendrocyte	TRAPPC6B	MS	-0.851501	0.613694	0.100318	-1.64331	0.895906
Oligodendrocyte	ACOT2	PD	0.999	0.908346	0.102652	1.63213	0.895906
Oligodendrocyte	AL160313.1	PD	0.998771	0.7188	0.117558	1.56511	0.895906
Oligodendrocyte	DHRS7	PD	-0.961783	1.82238	0.113977	-1.58057	0.895906
Oligodendrocyte	GALC	PD	-0.998377	0.32879	0.101877	-1.63582	0.895906
Oligodendrocyte	LINC01500	PD	-0.999	0.918013	0.0941823	-1.67374	0.895906
Oligodendrocyte	MNAT1	PD	-0.999	1.98365	0.112796	-1.58575	0.895906
Oligodendrocyte	AC004828.1	BD	0.999	0.919691	0.101176	1.63918	0.895906
Oligodendrocyte	AK7	BD	0.999	0.598368	0.096768	1.66073	0.895906
Oligodendrocyte	TDP1	BD	0.999	0.990857	0.10439	1.62393	0.895906
Oligodendrocyte	ZFYVE21	BD	-0.888534	1.43276	0.111809	-1.59012	0.895906
Oligodendrocyte	AC007686.2	MD	-0.998305	0.451583	0.11458	-1.57794	0.895906
Oligodendrocyte	AL160313.1	MD	-0.860838	0.424932	0.110688	-1.59511	0.895906
Oligodendrocyte	CDCA4	MD	0.918884	1.10702	0.0943143	1.67307	0.895906
Oligodendrocyte	CGRRF1	MD	0.75329	0.368896	0.121444	1.54874	0.895906
Oligodendrocyte	HECTD1	MD	0.625903	0.388291	0.105021	1.62098	0.895906
Oligodendrocyte	PPP1R13B	MD	-0.778394	0.434576	0.104874	-1.62167	0.895906
Oligodendrocyte	RTRAF	MD	-0.892601	0.541251	0.103485	-1.62819	0.895906
Oligodendrocyte	SLC10A1	MD	-0.676742	0.510872	0.104868	-1.6217	0.895906
Oligodendrocyte	SLC7A7	MD	-0.606284	0.520543	0.107234	-1.61075	0.895906
Oligodendrocyte	TEP1	MD	-0.740714	0.489574	0.0963502	-1.66281	0.895906
Oligodendrocyte	TTC6	MD	0.80795	1.18778	0.0933481	1.678	0.895906
Oligodendrocyte	UBR7	MD	0.999	0.820077	0.101199	1.63907	0.895906
Oligodendrocyte	WDR25	MD	-0.600562	0.40108	0.104484	-1.62349	0.895906
Oligodendrocyte	ADSSL1	SZ	-0.577333	0.532043	0.094766	-1.67078	0.895906
Oligodendrocyte	AF123462.1	SZ	0.999	NA	0.107822	1.60806	0.895906
Oligodendrocyte	AL358335.2	SZ	-0.999	1.37924	0.120828	-1.55131	0.895906
Oligodendrocyte	ATXN3	SZ	-0.999	0.902688	0.104995	-1.6211	0.895906
Oligodendrocyte	COQ6	SZ	-0.998894	NA	0.0957913	-1.66561	0.895906
Oligodendrocyte	EML1	SZ	-0.880735	1.1475	0.10423	-1.62469	0.895906
Oligodendrocyte	FERMT2	SZ	0.603891	0.497516	0.0975345	1.65693	0.895906
Oligodendrocyte	MED6	SZ	-0.895149	0.920876	0.0990928	-1.64927	0.895906
Oligodendrocyte	NPAS3	SZ	-0.999	1.03933	0.110083	-1.59782	0.895906
Oligodendrocyte	RAD51B	SZ	-0.998891	0.58728	0.0967763	-1.66069	0.895906
Oligodendrocyte	SAMD4A	SZ	0.75178	0.560796	0.0929476	1.68005	0.895906
Oligodendrocyte	SYNE3	SZ	0.799172	0.700989	0.121403	1.54891	0.895906
Oligodendrocyte	AC007686.2	AD	-0.999	0.479224	0.0905314	-1.6926	0.895906
Oligodendrocyte	AKT1	AD	-0.955753	0.76867	0.0942085	-1.6736	0.895906
Oligodendrocyte	AL160313.1	AD	-0.778394	0.682843	0.094277	-1.67326	0.895906
Oligodendrocyte	CHURC1-FNTB	AD	-0.609629	0.336502	0.114484	-1.57835	0.895906
Oligodendrocyte	COCH	AD	0.929402	NA	0.110585	1.59557	0.895906
Oligodendrocyte	GSTZ1	AD	-0.999	0.713691	0.113559	-1.5824	0.895906
Oligodendrocyte	IFT43	AD	0.934807	2.87255	0.0943995	1.67263	0.895906
Oligodendrocyte	INF2	AD	0.999	0.749252	0.108787	1.60367	0.895906
Oligodendrocyte	KTN1	AD	-0.696713	0.396116	0.0900292	-1.69524	0.895906
Oligodendrocyte	MGAT2	AD	0.999	0.906902	0.104388	1.62395	0.895906
Oligodendrocyte	NEMF	AD	-0.999	0.834362	0.119512	-1.55682	0.895906
Oligodendrocyte	NID2	AD	-0.797623	0.577579	0.0963727	-1.6627	0.895906
Oligodendrocyte	NPAS3	AD	-0.99793	2.37652	0.116423	-1.56997	0.895906
Oligodendrocyte	NRXN3	AD	0.775016	0.422854	0.110662	1.59522	0.895906
Oligodendrocyte	RNASE10	AD	-0.795354	0.480118	0.116882	-1.568	0.895906
Oligodendrocyte	SCFD1	AD	0.998896	0.511268	0.0910711	1.68977	0.895906
Oligodendrocyte	SLC25A21	AD	0.947373	1.09172	0.106779	1.61284	0.895906
Oligodendrocyte	SLC7A7	AD	0.594901	0.388888	0.10837	1.60556	0.895906
Oligodendrocyte	SNAPC1	AD	0.495243	0.310919	0.114668	1.57755	0.895906
Oligodendrocyte	TRMT61A	AD	-0.999	0.438884	0.103628	-1.62751	0.895906
Oligodendrocyte	TTLL5	AD	-0.882556	0.732604	0.105261	-1.61987	0.895906
Oligodendrocyte	VRK1	AD	-0.999	0.869533	0.107155	-1.61112	0.895906
Oligodendrocyte	ZBTB25	AD	0.95996	0.617995	0.119821	1.55552	0.895906
Oligodendrocyte	AC021231.1	MS	-0.904247	0.751184	0.114874	-1.57666	0.895906
Oligodendrocyte	AC104035.1	MS	-0.835711	0.693284	0.100508	-1.6424	0.895906
Oligodendrocyte	ADAMTS7	MS	-0.859473	0.693637	0.104672	-1.62261	0.895906
Oligodendrocyte	ARID3B	MS	-0.999	1.12826	0.0922761	-1.68351	0.895906
Oligodendrocyte	DPH6	MS	-0.678727	0.475832	0.115158	-1.57543	0.895906
Oligodendrocyte	MEIS2	MS	-0.862551	0.620731	0.0939961	-1.67468	0.895906
Oligodendrocyte	TRPM1	MS	-0.572825	2.73691	0.0919914	-1.68499	0.895906
Oligodendrocyte	AC012435.2	PD	0.783041	0.37635	0.10383	1.62656	0.895906
Oligodendrocyte	AC022523.1	PD	0.999	1.08964	0.115782	1.57273	0.895906
Oligodendrocyte	DNAJC17	PD	0.999	NA	0.112803	1.58572	0.895906
Oligodendrocyte	GREM1	PD	-0.513865	0.313385	0.107592	-1.60911	0.895906
Oligodendrocyte	PCLAF	PD	0.801417	0.413533	0.10818	1.60643	0.895906
Oligodendrocyte	SEMA6D	PD	0.755562	0.515822	0.11167	1.59073	0.895906
Oligodendrocyte	SNUPN	PD	-0.999	0.453347	0.098738	-1.651	0.895906
Oligodendrocyte	TM2D3	PD	0.999	1.35965	0.111079	1.59336	0.895906
Oligodendrocyte	AC007950.1	BD	-0.999	1.38077	0.122498	-1.54437	0.895906
Oligodendrocyte	AC107871.2	BD	0.909046	NA	0.107328	1.61032	0.895906
Oligodendrocyte	GANC	BD	0.98346	NA	0.114226	1.57948	0.895906
Oligodendrocyte	IL16	BD	0.999	1.35343	0.111903	1.5897	0.895906
Oligodendrocyte	MNS1	BD	-0.971942	NA	0.108061	-1.60697	0.895906
Oligodendrocyte	RAD51	BD	-0.999	2.58258	0.110944	-1.59396	0.895906
Oligodendrocyte	ZNF106	BD	-0.999	2.12224	0.0924581	-1.68257	0.895906
Oligodendrocyte	AC069368.1	MD	-0.959882	1.95766	0.101215	-1.63899	0.895906
Oligodendrocyte	AC245033.1	MD	-0.715568	0.393159	0.100471	-1.64257	0.895906
Oligodendrocyte	CSNK1G1	MD	-0.929667	NA	0.109807	-1.59906	0.895906
Oligodendrocyte	DAPK2	MD	0.833334	0.822903	0.117101	1.56706	0.895906
Oligodendrocyte	DUOXA1	MD	0.981803	0.531298	0.0938534	1.67541	0.895906
Oligodendrocyte	MIR4713HG	MD	0.754009	0.481229	0.118298	1.56196	0.895906
Oligodendrocyte	SLCO3A1	MD	0.58293	2.92192	0.110315	1.59678	0.895906
Oligodendrocyte	SPPL2A	MD	-0.999	0.695384	0.0989278	-1.65007	0.895906
Oligodendrocyte	ZWILCH	MD	0.821777	0.712771	0.11436	1.5789	0.895906
Oligodendrocyte	AC069368.1	SZ	0.801131	0.434818	0.104997	1.6211	0.895906
Oligodendrocyte	AC087386.1	SZ	0.746378	0.598378	0.110399	1.5964	0.895906
Oligodendrocyte	LRRC49	SZ	-0.68168	0.535548	0.110585	-1.59557	0.895906
Oligodendrocyte	MYEF2	SZ	0.829738	0.568281	0.102484	1.63293	0.895906
Oligodendrocyte	SORD	SZ	0.499937	0.314104	0.109952	1.59841	0.895906
Oligodendrocyte	TRPM7	SZ	0.999	0.405369	0.104766	1.62217	0.895906
Oligodendrocyte	AC013394.1	AD	-0.999	0.973099	0.101278	-1.63869	0.895906
Oligodendrocyte	AC015712.1	AD	0.759622	0.575732	0.114142	1.57985	0.895906
Oligodendrocyte	ACSBG1	AD	0.746738	0.620355	0.0894718	1.69819	0.895906
Oligodendrocyte	ADPGK	AD	0.998904	NA	0.10332	1.62897	0.895906
Oligodendrocyte	ARHGAP11A	AD	-0.873108	0.908455	0.111418	-1.59185	0.895906
Oligodendrocyte	COPS2	AD	0.999	0.784002	0.107177	1.61101	0.895906
Oligodendrocyte	DRAIC	AD	0.916332	0.901671	0.0996743	1.64643	0.895906
Oligodendrocyte	FAM169B	AD	-0.999	0.751825	0.0906928	-1.69175	0.895906
Oligodendrocyte	GATM	AD	-0.666797	0.379944	0.0909761	-1.69027	0.895906
Oligodendrocyte	HERC1	AD	0.908657	0.729918	0.11054	1.59577	0.895906
Oligodendrocyte	IGDCC3	AD	-0.893145	NA	0.116863	-1.56808	0.895906
Oligodendrocyte	KLHL25	AD	-0.947807	1.88887	0.11082	-1.59452	0.895906
Oligodendrocyte	MESD	AD	-0.646754	0.418255	0.0941151	-1.67408	0.895906
Oligodendrocyte	RAD51	AD	0.999	NA	0.098313	1.65309	0.895906
Oligodendrocyte	SEMA7A	AD	0.88055	0.478295	0.0990799	1.64933	0.895906
Oligodendrocyte	SLC28A2	AD	-0.808249	0.581482	0.0915521	-1.68727	0.895906
Oligodendrocyte	SLC30A4	AD	-0.780196	0.580052	0.113798	-1.58135	0.895906
Oligodendrocyte	AC026470.1	MS	0.999	2.26492	0.115397	1.57439	0.895906
Oligodendrocyte	AC126773.4	MS	-0.841301	0.43751	0.101893	-1.63574	0.895906
Oligodendrocyte	AC135050.2	MS	0.893205	NA	0.12269	1.54358	0.895906
Oligodendrocyte	CDH13	MS	-0.999	0.991756	0.0923379	-1.68319	0.895906
Oligodendrocyte	CIAO3	MS	-0.999	0.909455	0.099461	-1.64747	0.895906
Oligodendrocyte	COQ9	MS	0.824159	0.521863	0.117249	1.56643	0.895906
Oligodendrocyte	ERCC4	MS	0.999	NA	0.112994	1.58488	0.895906
Oligodendrocyte	FBXL8	MS	-0.999	3.76824	0.108617	-1.60444	0.895906
Oligodendrocyte	KIF22	MS	0.999	1.07706	0.101793	1.63622	0.895906
Oligodendrocyte	MON1B	MS	-0.999	1.09423	0.0927365	-1.68114	0.895906
Oligodendrocyte	MVP	MS	0.998879	0.65282	0.111828	1.59003	0.895906
Oligodendrocyte	NPIPB12	MS	0.999	0.664207	0.104766	1.62217	0.895906
Oligodendrocyte	POLR3E	MS	0.987787	0.716097	0.118523	1.561	0.895906
Oligodendrocyte	RBL2	MS	0.999	0.749571	0.100521	1.64233	0.895906
Oligodendrocyte	TANGO6	MS	-0.775937	0.600108	0.0965095	-1.66202	0.895906
Oligodendrocyte	ZNF821	MS	0.95664	0.461801	0.105541	1.61857	0.895906
Oligodendrocyte	AC010542.3	PD	-0.999	0.593085	0.102342	-1.6336	0.895906
Oligodendrocyte	FLYWCH1	PD	0.713529	0.722326	0.10952	1.60035	0.895906
Oligodendrocyte	HAS3	PD	-0.999	1.16389	0.100952	-1.64026	0.895906
Oligodendrocyte	MLKL	PD	0.835538	0.539585	0.106813	1.61268	0.895906
Oligodendrocyte	NFAT5	PD	-0.999	NA	0.0931044	-1.67924	0.895906
Oligodendrocyte	NUBP2	PD	0.498455	0.301566	0.0919162	1.68538	0.895906
Oligodendrocyte	SPSB3	PD	0.819386	0.604567	0.102317	1.63372	0.895906
Oligodendrocyte	SRCAP	PD	-0.93743	0.379454	0.102935	-1.63079	0.895906
Oligodendrocyte	TSC2	PD	0.645765	0.457178	0.112592	1.58665	0.895906
Oligodendrocyte	TUFM	PD	0.716178	0.390255	0.108443	1.60523	0.895906
Oligodendrocyte	TXNL4B	PD	-0.773714	0.534062	0.114405	-1.5787	0.895906
Oligodendrocyte	UTP4	PD	0.999	1.49994	0.0994252	1.64765	0.895906
Oligodendrocyte	ZNF768	PD	-0.86204	0.326485	0.114803	-1.57697	0.895906
Oligodendrocyte	AC009119.2	BD	-0.864521	0.728861	0.113069	-1.58455	0.895906
Oligodendrocyte	AC092378.1	BD	0.947486	NA	0.117971	1.56335	0.895906
Oligodendrocyte	AC138969.1	BD	0.999	0.993009	0.109839	1.59892	0.895906
Oligodendrocyte	ANKRD11	BD	-0.91271	1.54284	0.0948327	-1.67044	0.895906
Oligodendrocyte	CCP110	BD	0.999	NA	0.115445	1.57418	0.895906
Oligodendrocyte	DECR2	BD	0.999	0.437523	0.0959168	1.66498	0.895906
Oligodendrocyte	FBRS	BD	-0.999	1.03909	0.102163	-1.63446	0.895906
Oligodendrocyte	HSDL1	BD	-0.862787	0.804315	0.115476	-1.57405	0.895906
Oligodendrocyte	NPIPA2	BD	-0.869962	0.771164	0.122208	-1.54557	0.895906
Oligodendrocyte	NPIPB11	BD	-0.833335	NA	0.12196	-1.5466	0.895906
Oligodendrocyte	PALB2	BD	-0.874389	1.97383	0.120599	-1.55226	0.895906
Oligodendrocyte	PIEZO1	BD	-0.862557	0.682701	0.116971	-1.56761	0.895906
Oligodendrocyte	2001-09-01	BD	-0.999	NA	0.0960686	-1.66422	0.895906
Oligodendrocyte	AC138627.1	MD	0.727531	0.542155	0.112414	1.58744	0.895906
Oligodendrocyte	AC138969.1	MD	0.999	0.691855	0.0937887	1.67574	0.895906
Oligodendrocyte	BFAR	MD	0.999	0.622163	0.0947989	1.67061	0.895906
Oligodendrocyte	C16orf95	MD	0.588192	0.305206	0.0999003	1.64534	0.895906
Oligodendrocyte	CAPN15	MD	0.844041	0.763151	0.106679	1.6133	0.895906
Oligodendrocyte	CES5A	MD	-0.966219	1.0749	0.112765	-1.58589	0.895906
Oligodendrocyte	CFDP1	MD	0.773605	0.768376	0.122614	1.54389	0.895906
Oligodendrocyte	GCSH	MD	0.82123	0.57171	0.120388	1.55315	0.895906
Oligodendrocyte	HAS3	MD	0.999	0.519619	0.111663	1.59076	0.895906
Oligodendrocyte	METRN	MD	-0.880753	0.571812	0.0925432	-1.68213	0.895906
Oligodendrocyte	MIR193BHG	MD	-0.900229	0.579955	0.117705	-1.56448	0.895906
Oligodendrocyte	MPHOSPH6	MD	0.466447	0.278824	0.0893069	1.69907	0.895906
Oligodendrocyte	MTHFSD	MD	0.999	0.643339	0.116142	1.57118	0.895906
Oligodendrocyte	NUDT16L1	MD	-0.954957	3.62272	0.10498	-1.62118	0.895906
Oligodendrocyte	2012-09-01	MD	-0.530715	0.32078	0.100757	-1.6412	0.895906
Oligodendrocyte	TMEM8A	MD	0.988558	0.669525	0.108815	1.60354	0.895906
Oligodendrocyte	TXNDC11	MD	-0.999	0.848778	0.0994994	-1.64729	0.895906
Oligodendrocyte	UBE2I	MD	0.999	0.814567	0.116522	1.56954	0.895906
Oligodendrocyte	UNKL	MD	0.999	NA	0.117477	1.56545	0.895906
Oligodendrocyte	ZC3H7A	MD	-0.587106	0.361654	0.108546	-1.60476	0.895906
Oligodendrocyte	ZNF597	MD	0.999	0.874361	0.0987445	1.65097	0.895906
Oligodendrocyte	AC138969.1	SZ	0.999	0.964388	0.10268	1.632	0.895906
Oligodendrocyte	BBS2	SZ	0.999	0.935663	0.0907378	1.69152	0.895906
Oligodendrocyte	BRD7	SZ	0.905181	0.797922	0.102983	1.63056	0.895906
Oligodendrocyte	C16orf87	SZ	-0.958827	NA	0.105678	-1.61793	0.895906
Oligodendrocyte	FTO	SZ	0.999	NA	0.119326	1.55761	0.895906
Oligodendrocyte	INO80E	SZ	0.999	0.348387	0.118803	1.55982	0.895906
Oligodendrocyte	LRRC29	SZ	-0.999	NA	0.102687	-1.63196	0.895906
Oligodendrocyte	NFATC2IP	SZ	0.843981	0.824322	0.115137	1.57552	0.895906
Oligodendrocyte	TAOK2	SZ	-0.835547	0.427609	0.110539	-1.59578	0.895906
Oligodendrocyte	TPPP3	SZ	0.999	NA	0.107449	1.60976	0.895906
Oligodendrocyte	USP31	SZ	-0.753061	0.418518	0.0930433	-1.67956	0.895906
Oligodendrocyte	WDR59	SZ	-0.878268	0.519676	0.0921826	-1.684	0.895906
Oligodendrocyte	ZDHHC7	SZ	0.685327	0.423169	0.106546	1.61391	0.895906
Oligodendrocyte	AC002310.4	AD	0.733272	0.52305	0.122757	1.5433	0.895906
Oligodendrocyte	AC009021.1	AD	-0.789118	0.894072	0.122302	-1.54518	0.895906
Oligodendrocyte	ACSF3	AD	-0.999	0.657234	0.11444	-1.57855	0.895906
Oligodendrocyte	AMDHD2	AD	0.836571	0.985174	0.119752	1.55582	0.895906
Oligodendrocyte	B3GNT9	AD	-0.86879	0.345844	0.121876	-1.54695	0.895906
Oligodendrocyte	C16orf87	AD	-0.986679	0.247212	0.089354	-1.69882	0.895906
Oligodendrocyte	CAPN15	AD	-0.999	1.79147	0.120285	-1.55358	0.895906
Oligodendrocyte	CD2BP2	AD	-0.999	NA	0.110641	-1.59532	0.895906
Oligodendrocyte	EMC8	AD	0.935608	0.699948	0.0978694	1.65527	0.895906
Oligodendrocyte	LMF1	AD	-0.760049	0.409767	0.105331	-1.61954	0.895906
Oligodendrocyte	MAZ	AD	-0.999	0.549721	0.093873	-1.67531	0.895906
Oligodendrocyte	OSGIN1	AD	-0.998794	0.504272	0.111976	-1.58937	0.895906
Oligodendrocyte	PALB2	AD	-0.999	1.70267	0.117872	-1.56377	0.895906
Oligodendrocyte	RBL2	AD	0.999	0.843479	0.114099	1.58003	0.895906
Oligodendrocyte	SLC7A6OS	AD	0.999	NA	0.110638	1.59533	0.895906
Oligodendrocyte	ST3GAL2	AD	0.887118	0.590323	0.110697	1.59507	0.895906
Oligodendrocyte	UBN1	AD	0.816554	0.556018	0.116145	1.57116	0.895906
Oligodendrocyte	WDR90	AD	0.999	0.647061	0.103782	1.62679	0.895906
Oligodendrocyte	ZC3H7A	AD	0.860487	0.501749	0.0961871	1.66363	0.895906
Oligodendrocyte	ZNF688	AD	0.999	NA	0.0951348	1.66891	0.895906
Oligodendrocyte	ABCA5	MS	-0.701812	0.401894	0.0941173	-1.67407	0.895906
Oligodendrocyte	CASKIN2	MS	0.87801	1.02336	0.11613	1.57123	0.895906
Oligodendrocyte	ENDOV	MS	-0.814979	0.596074	0.114873	-1.57666	0.895906
Oligodendrocyte	KDM6B	MS	0.854451	0.74405	0.0995051	1.64726	0.895906
Oligodendrocyte	MAP3K3	MS	0.999	0.59354	0.114506	1.57826	0.895906
Oligodendrocyte	MRPL38	MS	0.901069	0.959673	0.0905541	1.69248	0.895906
Oligodendrocyte	NKIRAS2	MS	0.934399	NA	0.0945179	1.67203	0.895906
Oligodendrocyte	PRR11	MS	-0.741866	0.629732	0.109575	-1.60011	0.895906
Oligodendrocyte	SAT2	MS	0.82181	0.656615	0.114287	1.57921	0.895906
Oligodendrocyte	SLC35B1	MS	-0.919258	0.758833	0.093184	-1.67884	0.895906
Oligodendrocyte	TEPSIN	MS	-0.8849	0.797175	0.113548	-1.58245	0.895906
Oligodendrocyte	WSB1	MS	-0.943449	NA	0.0963018	-1.66305	0.895906
Oligodendrocyte	AC098850.3	PD	0.931864	10.1785	0.121074	1.55028	0.895906
Oligodendrocyte	ARSG	PD	0.873328	1.11175	0.119013	1.55893	0.895906
Oligodendrocyte	BORCS6	PD	0.999	1.59957	0.119147	1.55836	0.895906
Oligodendrocyte	BPTF	PD	-0.810352	0.580391	0.0932551	-1.67847	0.895906
Oligodendrocyte	BTBD17	PD	0.619601	0.513591	0.118924	1.5593	0.895906
Oligodendrocyte	CCT6B	PD	-0.999	1.36906	0.107791	-1.6082	0.895906
Oligodendrocyte	RANGRF	PD	-0.741426	0.532981	0.112868	-1.58543	0.895906
Oligodendrocyte	SHMT1	PD	0.8345	0.690712	0.0938707	1.67532	0.895906
Oligodendrocyte	SLC9A3R1	PD	0.829816	0.70076	0.0899993	1.6954	0.895906
Oligodendrocyte	TMC6	PD	-0.841926	0.778286	0.112648	-1.5864	0.895906
Oligodendrocyte	AC005304.3	BD	-0.999	NA	0.119645	-1.55627	0.895906
Oligodendrocyte	AC005702.1	BD	-0.999	NA	0.103991	-1.62581	0.895906
Oligodendrocyte	ADAP2	BD	-0.999	NA	0.0959309	-1.66491	0.895906
Oligodendrocyte	ADPRM	BD	-0.999	NA	0.121875	-1.54695	0.895906
Oligodendrocyte	CDR2L	BD	-0.733997	0.431363	0.10149	-1.63767	0.895906
Oligodendrocyte	DPH1	BD	-0.636455	0.437086	0.10532	-1.61959	0.895906
Oligodendrocyte	FBXO47	BD	0.999	0.723171	0.1196	1.55645	0.895906
Oligodendrocyte	FOXK2	BD	-0.999	1.1893	0.10981	-1.59905	0.895906
Oligodendrocyte	HELZ	BD	0.8728	0.65099	0.104764	1.62218	0.895906
Oligodendrocyte	PFAS	BD	-0.982054	0.911584	0.0989026	-1.6502	0.895906
Oligodendrocyte	POLDIP2	BD	-0.999	NA	0.107604	-1.60905	0.895906
Oligodendrocyte	RAB40B	BD	-0.977764	NA	0.122244	-1.54542	0.895906
Oligodendrocyte	SMIM6	BD	-0.800774	0.530496	0.105473	-1.61888	0.895906
Oligodendrocyte	TUBD1	BD	-0.999	NA	0.110785	-1.59467	0.895906
Oligodendrocyte	ZBTB4	BD	0.803926	0.805309	0.119817	1.55554	0.895906
Oligodendrocyte	AC087289.4	MD	-0.78522	0.524713	0.0934599	-1.67742	0.895906
Oligodendrocyte	ARL17A	MD	-0.883289	0.934164	0.112314	-1.58788	0.895906
Oligodendrocyte	ASB16	MD	0.999	NA	0.0974669	1.65726	0.895906
Oligodendrocyte	BLMH	MD	0.975872	4.23745	0.112618	1.58654	0.895906
Oligodendrocyte	COX11	MD	-0.895277	9.31776	0.110578	-1.5956	0.895906
Oligodendrocyte	EFTUD2	MD	0.999	2.13426	0.117501	1.56535	0.895906
Oligodendrocyte	FAM57A	MD	-0.591109	0.368449	0.113644	-1.58203	0.895906
Oligodendrocyte	KRBA2	MD	0.976088	1.03833	0.116103	1.57134	0.895906
Oligodendrocyte	PLEKHM1	MD	-0.999	25.4427	0.10452	-1.62332	0.895906
Oligodendrocyte	PSMD3	MD	0.81356	0.523738	0.0972444	1.65836	0.895906
Oligodendrocyte	QRICH2	MD	-0.678102	0.36484	0.103994	-1.62579	0.895906
Oligodendrocyte	RAI1	MD	-0.735556	0.632094	0.121475	-1.54861	0.895906
Oligodendrocyte	RPS6KB1	MD	0.90121	1.00104	0.121123	1.55008	0.895906
Oligodendrocyte	SLC35B1	MD	0.915007	0.601236	0.108126	1.60667	0.895906
Oligodendrocyte	SLC9A3R1	MD	-0.525995	0.7543	0.11661	-1.56916	0.895906
Oligodendrocyte	SRSF1	MD	0.637891	0.57872	0.114372	1.57884	0.895906
Oligodendrocyte	SYNRG	MD	-0.600495	0.300075	0.102633	-1.63222	0.895906
Oligodendrocyte	ZNF594	MD	0.999	0.798449	0.121539	1.54835	0.895906
Oligodendrocyte	AC005224.1	SZ	-0.949462	0.560273	0.101813	-1.63613	0.895906
Oligodendrocyte	AC110285.2	SZ	-0.380149	0.224365	0.0966031	-1.66155	0.895906
Oligodendrocyte	AC145207.5	SZ	-0.998389	0.570784	0.10439	-1.62393	0.895906
Oligodendrocyte	ACLY	SZ	0.999	1.25931	0.105789	1.61741	0.895906
Oligodendrocyte	ADPRM	SZ	0.438497	0.330413	0.114819	1.5769	0.895906
Oligodendrocyte	BAHCC1	SZ	-0.611755	0.340367	0.110691	-1.5951	0.895906
Oligodendrocyte	C17orf80	SZ	-0.994727	0.865638	0.0965058	-1.66203	0.895906
Oligodendrocyte	CAVIN1	SZ	-0.855116	NA	0.104995	-1.6211	0.895906
Oligodendrocyte	CHRNE	SZ	-0.999	NA	0.121509	-1.54847	0.895906
Oligodendrocyte	CUEDC1	SZ	-0.541779	0.37537	0.1141	-1.58003	0.895906
Oligodendrocyte	DHRS7B	SZ	-0.571769	0.296107	0.101055	-1.63976	0.895906
Oligodendrocyte	DHX33	SZ	-0.999	0.483135	0.0939417	-1.67496	0.895906
Oligodendrocyte	EFCAB5	SZ	0.880017	0.721738	0.105775	1.61748	0.895906
Oligodendrocyte	ERBB2	SZ	-0.999	0.844946	0.113403	-1.58308	0.895906
Oligodendrocyte	GOSR1	SZ	-0.999	NA	0.115916	-1.57215	0.895906
Oligodendrocyte	HDAC5	SZ	0.999	NA	0.108674	1.60418	0.895906
Oligodendrocyte	NAT9	SZ	-0.733817	0.516066	0.113955	-1.58066	0.895906
Oligodendrocyte	OR3A2	SZ	0.57189	0.633519	0.121376	1.54902	0.895906
Oligodendrocyte	PLEKHM1	SZ	0.994094	0.0599094	0.115218	1.57516	0.895906
Oligodendrocyte	RAB40B	SZ	-0.943716	0.841013	0.10253	-1.63271	0.895906
Oligodendrocyte	RFNG	SZ	-0.99882	0.539096	0.111255	-1.59258	0.895906
Oligodendrocyte	RPA1	SZ	-0.48578	0.28191	0.0952027	-1.66857	0.895906
Oligodendrocyte	SMCR8	SZ	0.824144	0.611886	0.106522	1.61402	0.895906
Oligodendrocyte	TCAP	SZ	0.999	0.898085	0.0915738	1.68715	0.895906
Oligodendrocyte	USP36	SZ	0.709622	0.368927	0.108685	1.60413	0.895906
Oligodendrocyte	USP6	SZ	0.998836	0.519658	0.100094	1.6444	0.895906
Oligodendrocyte	ZNF594	SZ	0.999	NA	0.097544	1.65688	0.895906
Oligodendrocyte	AC007114.1	AD	0.836745	0.606289	0.0981951	1.65367	0.895906
Oligodendrocyte	AC025048.4	AD	0.790337	NA	0.0954571	1.66729	0.895906
Oligodendrocyte	AC099850.2	AD	-0.685483	0.397999	0.106667	-1.61336	0.895906
Oligodendrocyte	ACACA	AD	0.899024	NA	0.0946108	1.67156	0.895906
Oligodendrocyte	ANKFY1	AD	0.672477	0.450754	0.118467	1.56124	0.895906
Oligodendrocyte	ASPA	AD	0.999	0.843685	0.10978	1.59918	0.895906
Oligodendrocyte	COX10	AD	0.999	0.585321	0.0917504	1.68624	0.895906
Oligodendrocyte	ELP5	AD	-0.996462	0.406048	0.105831	-1.61722	0.895906
Oligodendrocyte	EME1	AD	0.999	0.724471	0.100768	1.64114	0.895906
Oligodendrocyte	EZH1	AD	0.924615	0.42931	0.122385	1.54484	0.895906
Oligodendrocyte	KLHL11	AD	-0.557928	0.534777	0.105536	-1.61859	0.895906
Oligodendrocyte	MAP2K3	AD	-0.87961	0.949131	0.1097	-1.59954	0.895906
Oligodendrocyte	MED13	AD	0.999	0.688044	0.0915478	1.68729	0.895906
Oligodendrocyte	MRPL58	AD	-0.848816	0.888169	0.117034	-1.56735	0.895906
Oligodendrocyte	MYO19	AD	-0.999	5.17004	0.112404	-1.58748	0.895906
Oligodendrocyte	NAT9	AD	0.787462	0.62722	0.110689	1.5951	0.895906
Oligodendrocyte	PFAS	AD	-0.999	0.91551	0.117882	-1.56372	0.895906
Oligodendrocyte	PIP4K2B	AD	-0.964084	2.92437	0.10991	-1.5986	0.895906
Oligodendrocyte	RNF135	AD	0.998386	NA	0.113592	1.58225	0.895906
Oligodendrocyte	SIRT7	AD	-0.814779	0.623676	0.117852	-1.56386	0.895906
Oligodendrocyte	SMARCD2	AD	0.810813	0.451531	0.105881	1.61699	0.895906
Oligodendrocyte	STRADA	AD	0.999	NA	0.0996657	1.64648	0.895906
Oligodendrocyte	TRAF4	AD	-0.841105	NA	0.10865	-1.60429	0.895906
Oligodendrocyte	WSB1	AD	-0.998737	NA	0.0994802	-1.64738	0.895906
Oligodendrocyte	AC100847.1	MS	-0.821265	0.676243	0.116017	-1.57171	0.895906
Oligodendrocyte	RTTN	MS	0.990276	0.7004	0.103585	1.62772	0.895906
Oligodendrocyte	SEC11C	MS	0.651781	0.383572	0.0931128	1.6792	0.895906
Oligodendrocyte	SMAD7	MS	0.998765	NA	0.101375	1.63822	0.895906
Oligodendrocyte	SOCS6	MS	-0.910277	0.612671	0.107501	-1.60953	0.895906
Oligodendrocyte	AC090360.1	PD	-0.865462	0.875438	0.119247	-1.55794	0.895906
Oligodendrocyte	ACAA2	PD	0.999	0.755379	0.103321	1.62896	0.895906
Oligodendrocyte	LINC00667	PD	-0.986871	0.771669	0.111503	-1.59147	0.895906
Oligodendrocyte	MAPRE2	BD	0.708196	0.607007	0.112225	1.58827	0.895906
Oligodendrocyte	AP005242.1	MD	-0.999	NA	0.120371	-1.55322	0.895906
Oligodendrocyte	CEP76	MD	0.835624	0.894698	0.117968	1.56336	0.895906
Oligodendrocyte	LPIN2	MD	0.646397	0.454671	0.111501	1.59148	0.895906
Oligodendrocyte	RNF125	MD	0.956483	0.644558	0.107308	1.61041	0.895906
Oligodendrocyte	SALL3	MD	-0.792328	0.596521	0.112379	-1.58759	0.895906
Oligodendrocyte	C18orf25	SZ	-0.88803	1.28421	0.117165	-1.56678	0.895906
Oligodendrocyte	CCDC102B	SZ	-0.892751	0.461416	0.117904	-1.56363	0.895906
Oligodendrocyte	CLUL1	SZ	0.987226	0.818092	0.101462	1.63781	0.895906
Oligodendrocyte	RNMT	SZ	0.748631	0.581394	0.115993	1.57182	0.895906
Oligodendrocyte	SEC11C	SZ	-0.816756	0.636337	0.110972	-1.59384	0.895906
Oligodendrocyte	SS18	SZ	-0.999	0.683608	0.10828	-1.60597	0.895906
Oligodendrocyte	TAF4B	SZ	0.843788	0.561803	0.0950527	1.66933	0.895906
Oligodendrocyte	VAPA	SZ	0.614301	0.649063	0.111937	1.58954	0.895906
Oligodendrocyte	AP001029.1	AD	0.999	0.831527	0.0951418	1.66888	0.895906
Oligodendrocyte	AP005203.1	AD	0.9966	NA	0.114901	1.57654	0.895906
Oligodendrocyte	APCDD1	AD	-0.729489	0.399547	0.0902674	-1.69399	0.895906
Oligodendrocyte	C18orf32	AD	0.85839	1.0904	0.118627	1.56056	0.895906
Oligodendrocyte	FBXO15	AD	-0.841856	0.427264	0.111623	-1.59094	0.895906
Oligodendrocyte	MALT1	AD	0.632206	0.377257	0.100135	1.6442	0.895906
Oligodendrocyte	MBD1	AD	-0.774462	0.544216	0.103958	-1.62596	0.895906
Oligodendrocyte	ME2	AD	0.999	NA	0.108871	1.60329	0.895906
Oligodendrocyte	PHLPP1	AD	0.67924	0.460275	0.108201	1.60633	0.895906
Oligodendrocyte	PIAS2	AD	-0.782579	0.653756	0.107883	-1.60778	0.895906
Oligodendrocyte	PRELID3A	AD	-0.972234	1.19669	0.0984051	-1.65264	0.895906
Oligodendrocyte	TXNL4A	AD	-0.760948	0.540226	0.107018	-1.61174	0.895906
Oligodendrocyte	ZADH2	AD	0.857089	2.13686	0.109064	1.60242	0.895906
Oligodendrocyte	AC004076.1	MS	-0.920687	0.646909	0.104026	-1.62564	0.895906
Oligodendrocyte	C19orf38	MS	0.638669	0.351527	0.0930314	1.67962	0.895906
Oligodendrocyte	C19orf44	MS	-0.997714	0.422903	0.107747	-1.6084	0.895906
Oligodendrocyte	DNMT1	MS	0.733795	0.456371	0.115052	1.57589	0.895906
Oligodendrocyte	ELL	MS	-0.718978	0.504962	0.109755	-1.5993	0.895906
Oligodendrocyte	ETHE1	MS	0.999	0.591479	0.113103	1.5844	0.895906
Oligodendrocyte	KDELR1	MS	0.833799	0.545571	0.0931374	1.67908	0.895906
Oligodendrocyte	LYPD5	MS	0.954665	1.25092	0.110473	1.59607	0.895906
Oligodendrocyte	SH3GL1	MS	-0.819273	0.564605	0.120198	-1.55395	0.895906
Oligodendrocyte	SWSAP1	MS	0.812387	0.381724	0.104633	1.6228	0.895906
Oligodendrocyte	TBC1D17	MS	-0.792836	0.516497	0.094785	-1.67068	0.895906
Oligodendrocyte	ZNF30	MS	0.702233	0.431285	0.0906922	1.69176	0.895906
Oligodendrocyte	ZNF536	MS	-0.999	NA	0.121515	-1.54844	0.895906
Oligodendrocyte	ZNF805	MS	-0.999	0.831404	0.100614	-1.64189	0.895906
Oligodendrocyte	ZNF841	MS	0.975879	1.18023	0.106028	1.6163	0.895906
Oligodendrocyte	AC010616.1	PD	0.999	NA	0.0996991	1.64631	0.895906
Oligodendrocyte	PRPF31	PD	0.999	0.683488	0.119125	1.55846	0.895906
Oligodendrocyte	TYK2	PD	-0.999	NA	0.119215	-1.55808	0.895906
Oligodendrocyte	ZNF524	PD	0.999	0.738108	0.113499	1.58266	0.895906
Oligodendrocyte	ZNF559-ZNF177	PD	0.852486	0.607943	0.104324	1.62424	0.895906
Oligodendrocyte	AC005258.1	BD	0.655672	0.43569	0.110088	1.5978	0.895906
Oligodendrocyte	AC005261.3	BD	0.999	1.50797	0.0967318	1.66091	0.895906
Oligodendrocyte	GPATCH1	BD	-0.886453	0.911421	0.106705	-1.61318	0.895906
Oligodendrocyte	MAU2	BD	0.962528	0.978509	0.121177	1.54985	0.895906
Oligodendrocyte	MKNK2	BD	0.621616	0.442388	0.0894806	1.69814	0.895906
Oligodendrocyte	NR1H2	BD	-0.779422	0.521707	0.100116	-1.64429	0.895906
Oligodendrocyte	SCAMP4	BD	-0.985787	0.619738	0.0964872	-1.66213	0.895906
Oligodendrocyte	YIPF2	BD	-0.876239	1.11419	0.106399	-1.61459	0.895906
Oligodendrocyte	ZNF175	BD	-0.999	0.81827	0.109811	-1.59905	0.895906
Oligodendrocyte	ZNF229	BD	0.932355	1.42565	0.119688	1.55608	0.895906
Oligodendrocyte	ZNF460	BD	0.930126	1.74704	0.109842	1.5989	0.895906
Oligodendrocyte	ZNF57	BD	-0.999	1.07928	0.0970205	-1.65947	0.895906
Oligodendrocyte	AC008403.4	MD	-0.743408	0.481406	0.0903434	-1.69359	0.895906
Oligodendrocyte	AC139769.2	MD	-0.999	NA	0.0943777	-1.67274	0.895906
Oligodendrocyte	ASF1B	MD	0.995116	0.345183	0.12017	1.55406	0.895906
Oligodendrocyte	CD22	MD	0.763906	0.55547	0.115572	1.57363	0.895906
Oligodendrocyte	CNN2	MD	-0.907885	0.740182	0.0981323	-1.65398	0.895906
Oligodendrocyte	CYTH2	MD	-0.999	0.748916	0.0992578	-1.64846	0.895906
Oligodendrocyte	DNAJB1	MD	-0.710454	0.517473	0.111347	-1.59217	0.895906
Oligodendrocyte	DOT1L	MD	0.935666	0.736923	0.0946705	1.67126	0.895906
Oligodendrocyte	ISOC2	MD	0.640825	0.420104	0.116766	1.5685	0.895906
Oligodendrocyte	KLHL26	MD	-0.655194	0.65276	0.109269	-1.60149	0.895906
Oligodendrocyte	KMT2B	MD	-0.981289	0.370408	0.0895067	-1.69801	0.895906
Oligodendrocyte	LINC00662	MD	-0.731312	0.403305	0.0941685	-1.67381	0.895906
Oligodendrocyte	LINC01535	MD	0.999	0.631167	0.106595	1.61369	0.895906
Oligodendrocyte	LRRC4B	MD	-0.521035	0.362874	0.119101	-1.55856	0.895906
Oligodendrocyte	MED16	MD	-0.999	1.2078	0.0924074	-1.68283	0.895906
Oligodendrocyte	MPV17L2	MD	-0.999	0.896643	0.111731	-1.59046	0.895906
Oligodendrocyte	NFIC	MD	-0.793715	0.583913	0.0925652	-1.68202	0.895906
Oligodendrocyte	PRMT1	MD	0.845989	0.668425	0.0982076	1.65361	0.895906
Oligodendrocyte	PTPRS	MD	-0.669537	0.697333	0.09807	-1.65428	0.895906
Oligodendrocyte	PVR	MD	0.743426	0.850828	0.120714	1.55178	0.895906
Oligodendrocyte	REXO1	MD	-0.529544	0.337315	0.113487	-1.58271	0.895906
Oligodendrocyte	SLC27A5	MD	-0.999	0.228146	0.121501	-1.5485	0.895906
Oligodendrocyte	TNFSF9	MD	-0.70627	0.51217	0.121565	-1.54824	0.895906
Oligodendrocyte	ZBTB45	MD	0.999	1.01593	0.120771	1.55154	0.895906
Oligodendrocyte	ZBTB7A	MD	-0.59124	0.348251	0.109655	-1.59974	0.895906
Oligodendrocyte	ZNF136	MD	-0.918972	0.453655	0.0990288	-1.64958	0.895906
Oligodendrocyte	ZNF329	MD	-0.918426	0.468063	0.0971613	-1.65877	0.895906
Oligodendrocyte	ZNF540	MD	-0.999	NA	0.096467	-1.66223	0.895906
Oligodendrocyte	ZNF561	MD	0.883642	0.962419	0.111164	1.59298	0.895906
Oligodendrocyte	ZNF579	MD	0.792763	0.580641	0.114227	1.57948	0.895906
Oligodendrocyte	ZNF69	MD	-0.999	0.623663	0.102012	-1.63518	0.895906
Oligodendrocyte	ZNF93	MD	0.776357	1.18109	0.115363	1.57454	0.895906
Oligodendrocyte	AC005393.1	SZ	-0.999	0.606139	0.0991428	-1.64902	0.895906
Oligodendrocyte	AC010522.1	SZ	0.898434	0.662807	0.0906331	1.69207	0.895906
Oligodendrocyte	AC010636.2	SZ	-0.999	NA	0.0983991	-1.65266	0.895906
Oligodendrocyte	AC012615.1	SZ	-0.550308	0.315819	0.100488	-1.64249	0.895906
Oligodendrocyte	AC016590.1	SZ	-0.489775	NA	0.122629	-1.54383	0.895906
Oligodendrocyte	AC020907.1	SZ	-0.816115	0.714155	0.0970487	-1.65933	0.895906
Oligodendrocyte	AC139769.2	SZ	-0.999	NA	0.105135	-1.62045	0.895906
Oligodendrocyte	AKT2	SZ	0.764245	0.706956	0.0944242	1.67251	0.895906
Oligodendrocyte	ARHGEF1	SZ	0.983126	0.576618	0.122766	1.54327	0.895906
Oligodendrocyte	CYTH2	SZ	-0.822045	0.600953	0.0962526	-1.6633	0.895906
Oligodendrocyte	ELAVL3	SZ	-0.998903	0.506661	0.110426	-1.59628	0.895906
Oligodendrocyte	FBN3	SZ	-0.618567	0.46456	0.103482	-1.6282	0.895906
Oligodendrocyte	LINC01534	SZ	0.999	0.867247	0.0974546	1.65732	0.895906
Oligodendrocyte	MED16	SZ	0.825703	0.541046	0.101084	1.63962	0.895906
Oligodendrocyte	PINLYP	SZ	-0.909542	2.56474	0.103858	-1.62643	0.895906
Oligodendrocyte	PROSER3	SZ	0.999	NA	0.114058	1.58021	0.895906
Oligodendrocyte	RAB11B	SZ	0.91571	0.954429	0.107904	1.60768	0.895906
Oligodendrocyte	RUVBL2	SZ	0.999	1.12603	0.0986189	1.65159	0.895906
Oligodendrocyte	SIN3B	SZ	0.999	1.22276	0.0970064	1.65954	0.895906
Oligodendrocyte	SYMPK	SZ	0.71476	0.500125	0.116387	1.57012	0.895906
Oligodendrocyte	TCF3	SZ	0.488101	0.3165	0.112015	1.5892	0.895906
Oligodendrocyte	TMEM205	SZ	0.999	NA	0.112789	1.58578	0.895906
Oligodendrocyte	ZNF160	SZ	0.631449	0.407232	0.108291	1.60592	0.895906
Oligodendrocyte	ZNF230	SZ	-0.999	1.29749	0.111661	-1.59077	0.895906
Oligodendrocyte	ZNF440	SZ	-0.999	0.722484	0.105819	-1.61728	0.895906
Oligodendrocyte	ZNF627	SZ	0.999	NA	0.101514	1.63756	0.895906
Oligodendrocyte	ZNF676	SZ	0.861593	NA	0.0955912	1.66661	0.895906
Oligodendrocyte	ZNF677	SZ	-0.999	0.813251	0.101605	-1.63712	0.895906
Oligodendrocyte	ZNF844	SZ	0.999	0.810077	0.106376	1.6147	0.895906
Oligodendrocyte	RBM38	MS	-0.997496	5.5848	0.110165	-1.59745	0.895906
Oligodendrocyte	TOP1	MS	0.999	5.55497	0.118309	1.56191	0.895906
Oligodendrocyte	CSE1L	PD	0.992809	0.448505	0.0992826	1.64834	0.895906
Oligodendrocyte	DSN1	PD	-0.891817	2.6031	0.101016	-1.63995	0.895906
Oligodendrocyte	LINC01727	PD	-0.873077	3.19822	0.121191	-1.54979	0.895906
Oligodendrocyte	TASP1	PD	0.971896	1.36384	0.121277	1.54943	0.895906
Oligodendrocyte	TP53RK	PD	-0.999	2.35022	0.122264	-1.54534	0.895906
Oligodendrocyte	TTI1	PD	-0.85166	0.683808	0.108662	-1.60424	0.895906
Oligodendrocyte	ADNP	BD	-0.909169	1.08274	0.12163	-1.54797	0.895906
Oligodendrocyte	NSFL1C	BD	-0.999	1.02553	0.121699	-1.54768	0.895906
Oligodendrocyte	PRELID3B	BD	0.890395	NA	0.115845	1.57245	0.895906
Oligodendrocyte	TTPAL	BD	0.862518	0.744128	0.0916071	1.68698	0.895906
Oligodendrocyte	AL121890.4	MD	0.694287	0.472077	0.112204	1.58836	0.895906
Oligodendrocyte	C20orf204	MD	0.822548	0.805591	0.118774	1.55994	0.895906
Oligodendrocyte	CBFA2T2	MD	0.998309	0.302396	0.107999	1.60725	0.895906
Oligodendrocyte	ELMO2	MD	-0.672398	0.470395	0.114295	-1.57918	0.895906
Oligodendrocyte	IFT52	MD	-0.701817	0.4798	0.109182	-1.60188	0.895906
Oligodendrocyte	KIF16B	MD	-0.44477	0.285367	0.103401	-1.62858	0.895906
Oligodendrocyte	MCM8	MD	0.890166	1.24785	0.118532	1.56097	0.895906
Oligodendrocyte	NANP	MD	-0.899369	NA	0.10706	-1.61155	0.895906
Oligodendrocyte	SNX5	MD	-0.584467	0.397231	0.104197	-1.62484	0.895906
Oligodendrocyte	SRSF6	MD	-0.527303	0.298371	0.0925547	-1.68207	0.895906
Oligodendrocyte	SYS1-DBNDD2	MD	-0.367966	0.208213	0.107716	-1.60854	0.895906
Oligodendrocyte	UCKL1	MD	0.608292	0.376582	0.11383	1.58121	0.895906
Oligodendrocyte	ZFP64	MD	0.999	1.11222	0.121416	1.54886	0.895906
Oligodendrocyte	ZNF341	MD	0.999	NA	0.0991959	1.64876	0.895906
Oligodendrocyte	CRNKL1	SZ	0.584405	0.440576	0.122154	1.5458	0.895906
Oligodendrocyte	ERGIC3	SZ	0.935653	1.51568	0.118388	1.56158	0.895906
Oligodendrocyte	NSFL1C	SZ	0.945936	0.749895	0.0953674	1.66774	0.895906
Oligodendrocyte	PXMP4	SZ	0.824708	0.618986	0.122665	1.54368	0.895906
Oligodendrocyte	RALGAPA2	SZ	0.753418	0.468107	0.096073	1.6642	0.895906
Oligodendrocyte	SEC23B	SZ	0.729934	0.537121	0.110973	1.59384	0.895906
Oligodendrocyte	SGK2	SZ	-0.94538	0.942783	0.092476	-1.68248	0.895906
Oligodendrocyte	SNAI1	SZ	0.311	0.268326	0.119033	1.55884	0.895906
Oligodendrocyte	TMEM230	SZ	0.970552	0.776929	0.11027	1.59698	0.895906
Oligodendrocyte	CRLS1	AD	-0.999	0.755627	0.109578	-1.60009	0.895906
Oligodendrocyte	DHX35	AD	0.771061	0.442997	0.0914144	1.68798	0.895906
Oligodendrocyte	ESF1	AD	0.973615	NA	0.0914452	1.68782	0.895906
Oligodendrocyte	OVOL2	AD	-0.782929	0.408736	0.121169	-1.54989	0.895906
Oligodendrocyte	POLR3F	AD	-0.999	NA	0.0981017	-1.65413	0.895906
Oligodendrocyte	RPRD1B	AD	0.999	NA	0.120475	1.55278	0.895906
Oligodendrocyte	TOP1	AD	0.999	NA	0.105985	1.6165	0.895906
Oligodendrocyte	UCKL1	AD	0.999	0.59742	0.0998667	1.6455	0.895906
Oligodendrocyte	AP000704.1	MS	-0.871374	0.793386	0.120708	-1.55181	0.895906
Oligodendrocyte	C21orf58	MS	0.999	3.07942	0.122343	1.54501	0.895906
Oligodendrocyte	SH3BGR	PD	-0.999	0.803503	0.0930176	-1.67969	0.895906
Oligodendrocyte	WRB	PD	-0.999	2.37123	0.0914963	-1.68756	0.895906
Oligodendrocyte	OLIG2	BD	0.999	NA	0.101182	1.63915	0.895906
Oligodendrocyte	BRWD1	MD	-0.99886	0.576229	0.100888	-1.64056	0.895906
Oligodendrocyte	GABPA	MD	-0.604731	0.438396	0.122633	-1.54382	0.895906
Oligodendrocyte	GART	MD	-0.693344	0.623815	0.109833	-1.59894	0.895906
Oligodendrocyte	LINC01549	MD	-0.999	0.835098	0.0928054	-1.68078	0.895906
Oligodendrocyte	MIR548XHG	MD	-0.924855	0.763183	0.0946762	-1.67123	0.895906
Oligodendrocyte	OLIG1	MD	0.774813	0.488344	0.116486	1.5697	0.895906
Oligodendrocyte	PIGP	MD	-0.744289	0.375776	0.117845	-1.56388	0.895906
Oligodendrocyte	AF130417.1	SZ	-0.998655	0.463695	0.0916941	-1.68653	0.895906
Oligodendrocyte	AP000253.1	SZ	0.999	1.05271	0.0993098	1.64821	0.895906
Oligodendrocyte	DONSON	SZ	0.885127	0.62184	0.12023	1.55381	0.895906
Oligodendrocyte	IL10RB	SZ	-0.623094	0.306644	0.108658	-1.60426	0.895906
Oligodendrocyte	MCM3AP	SZ	-0.786505	0.344633	0.104124	-1.62518	0.895906
Oligodendrocyte	RUNX1	SZ	0.568486	0.325759	0.0921784	1.68402	0.895906
Oligodendrocyte	DNAJC28	AD	0.999	NA	0.122305	1.54517	0.895906
Oligodendrocyte	MRPL39	AD	0.818324	0.348397	0.0961232	1.66395	0.895906
Oligodendrocyte	RBM11	AD	0.411205	0.27013	0.11018	1.59738	0.895906
Oligodendrocyte	ANKRD54	MS	0.999	NA	0.0993858	1.64784	0.895906
Oligodendrocyte	CRKL	MS	-0.751946	0.603425	0.10037	-1.64306	0.895906
Oligodendrocyte	TOP3B	MS	-0.993736	NA	0.106619	-1.61358	0.895906
Oligodendrocyte	GNB1L	PD	-0.944354	NA	0.120862	-1.55116	0.895906
Oligodendrocyte	MICAL3	PD	-0.9984	0.556003	0.100857	-1.64071	0.895906
Oligodendrocyte	NUP50	PD	-0.999	0.863685	0.121255	-1.54953	0.895906
Oligodendrocyte	ST13	PD	-0.999	1.47286	0.110629	-1.59537	0.895906
Oligodendrocyte	TEF	PD	0.999	1.86587	0.108121	1.6067	0.895906
Oligodendrocyte	ASCC2	BD	-0.999	1.22112	0.0984993	-1.65217	0.895906
Oligodendrocyte	C22orf39	BD	-0.999	0.682109	0.0895874	-1.69758	0.895906
Oligodendrocyte	CBY1	BD	-0.999	NA	0.0900561	-1.6951	0.895906
Oligodendrocyte	OGFRP1	BD	-0.968615	NA	0.098723	-1.65108	0.895906
Oligodendrocyte	PNPLA3	BD	-0.999	NA	0.0987045	-1.65117	0.895906
Oligodendrocyte	TMEM184B	BD	-0.784806	0.5807	0.0937936	-1.67572	0.895906
Oligodendrocyte	AC002470.1	MD	-0.87555	0.795932	0.102109	-1.63471	0.895906
Oligodendrocyte	AC006946.2	MD	-0.998471	0.437316	0.11476	-1.57715	0.895906
Oligodendrocyte	ADA2	MD	-0.979518	0.418955	0.112158	-1.58857	0.895906
Oligodendrocyte	CDC42EP1	MD	-0.996989	0.708735	0.10027	-1.64354	0.895906
Oligodendrocyte	CECR2	MD	-0.868585	0.749411	0.122386	-1.54484	0.895906
Oligodendrocyte	HSCB	MD	0.999	0.938759	0.100216	1.64381	0.895906
Oligodendrocyte	LINC01310	MD	-0.996929	0.700456	0.107442	-1.6098	0.895906
Oligodendrocyte	LINC01315	MD	-0.999	1.03696	0.0981662	-1.65381	0.895906
Oligodendrocyte	MAFF	MD	0.999	1.07633	0.115266	1.57496	0.895906
Oligodendrocyte	AC245060.5	SZ	0.962686	NA	0.0953557	1.6678	0.895906
Oligodendrocyte	CHEK2	SZ	-0.999	1.62521	0.114145	-1.57983	0.895906
Oligodendrocyte	DGCR2	SZ	0.806226	0.356796	0.0986985	1.6512	0.895906
Oligodendrocyte	HSCB	SZ	0.835931	0.40039	0.111231	1.59268	0.895906
Oligodendrocyte	LARGE1	SZ	-0.690187	0.46823	0.120794	-1.55145	0.895906
Oligodendrocyte	LZTR1	SZ	0.738615	0.60115	0.120462	1.55284	0.895906
Oligodendrocyte	PHF5A	SZ	0.789751	0.465274	0.0933744	1.67786	0.895906
Oligodendrocyte	PISD	SZ	0.999	NA	0.120205	1.55391	0.895906
Oligodendrocyte	SPECC1L	SZ	0.815985	0.765042	0.116679	1.56887	0.895906
Oligodendrocyte	TST	SZ	0.567047	0.388969	0.111983	1.58934	0.895906
Oligodendrocyte	WBP2NL	SZ	0.567815	0.272681	0.120399	1.5531	0.895906
Oligodendrocyte	APOBEC3H	AD	-0.569785	0.355086	0.118589	-1.56072	0.895906
Oligodendrocyte	FBXO7	AD	0.999	0.545591	0.0991172	1.64915	0.895906
Oligodendrocyte	RFPL3S	AD	0.654441	0.569175	0.119152	1.55834	0.895906
Oligodendrocyte	SPECC1L	AD	-0.870445	0.930244	0.111433	-1.59178	0.895906
Oligodendrocyte	TOB2	AD	-0.999	NA	0.100887	-1.64057	0.895906
Excitatory Neuron	TTN	AD	-0.999	0.901406	0.170842	-1.3695	0.895929
Excitatory Neuron	AL589843.1	MD	0.72346	0.471566	0.170847	1.36949	0.895929
Excitatory Neuron	ALDOA	MS	-0.999	0.719092	0.170852	-1.36947	0.895929
Oligodendrocyte	RFT1	MD	0.945194	0.354924	0.12279	1.54317	0.895943
Excitatory Neuron	AC069544.1	MS	-0.999	0.976918	0.170893	-1.36934	0.895958
Excitatory Neuron	KIF21A	MD	0.811284	0.396779	0.170901	1.36931	0.895958
Excitatory Neuron	CCDC124	MS	-0.686449	1.00662	0.170878	-1.36939	0.895958
Oligodendrocyte	SYCE1L	MS	-0.999	0.983903	0.122842	-1.54296	0.896032
Oligodendrocyte	TERF2IP	AD	0.58353	0.391138	0.12283	1.543	0.896032
Excitatory Neuron	ARMH1	PD	0.999	0.944653	0.171018	1.36894	0.896036
Excitatory Neuron	LINC02465	SZ	-0.999	0.744036	0.171007	-1.36898	0.896036
Excitatory Neuron	AC004540.1	MS	0.437087	0.333377	0.170932	1.36922	0.896036
Excitatory Neuron	ADAM8	SZ	-0.617047	0.546127	0.171031	-1.3689	0.896036
Excitatory Neuron	KBTBD6	MD	0.998867	0.632283	0.170948	1.36916	0.896036
Excitatory Neuron	TMEM97	MD	0.905268	0.808893	0.171018	1.36894	0.896036
Excitatory Neuron	PRR36	BD	0.999	NA	0.171008	1.36897	0.896036
Excitatory Neuron	SAMM50	MD	-0.999	0.920671	0.170974	-1.36908	0.896036
Oligodendrocyte	C1orf109	MS	0.999	NA	0.128735	1.51911	0.896119
Oligodendrocyte	COL9A2	MS	-0.999	1.42655	0.125501	-1.53209	0.896119
Oligodendrocyte	ERI3	MS	-0.999	NA	0.127424	-1.52434	0.896119
Oligodendrocyte	HECTD3	MS	-0.88158	0.602753	0.131857	-1.50682	0.896119
Oligodendrocyte	RER1	MS	0.87546	0.427442	0.127537	1.52389	0.896119
Oligodendrocyte	RNPEP	MS	0.497026	0.817778	0.124863	1.53468	0.896119
Oligodendrocyte	RSBN1	MS	0.999	1.06438	0.127455	1.52421	0.896119
Oligodendrocyte	SCCPDH	MS	0.82116	0.689699	0.133131	1.50187	0.896119
Oligodendrocyte	TADA1	MS	-0.998815	0.580452	0.134819	-1.49537	0.896119
Oligodendrocyte	TMEM167B	MS	-0.999	1.82109	0.131701	-1.50743	0.896119
Oligodendrocyte	MYSM1	PD	0.999	1.33246	0.133466	1.50057	0.896119
Oligodendrocyte	NBPF3	PD	0.738253	2.76824	0.125527	1.53198	0.896119
Oligodendrocyte	NHLH2	PD	-0.999	1.68328	0.124286	-1.53703	0.896119
Oligodendrocyte	PTPRF	PD	-0.999	0.843742	0.134821	-1.49536	0.896119
Oligodendrocyte	SPATA45	PD	0.999	1.02271	0.13306	1.50214	0.896119
Oligodendrocyte	STK40	PD	0.907569	0.754879	0.133167	1.50173	0.896119
Oligodendrocyte	AL596218.1	BD	-0.999	0.668314	0.128495	-1.52006	0.896119
Oligodendrocyte	CDC42SE1	BD	-0.877871	1.31734	0.131042	-1.51001	0.896119
Oligodendrocyte	CKS1B	BD	-0.836364	0.855424	0.123689	-1.53947	0.896119
Oligodendrocyte	EIF2D	BD	0.946771	1.00535	0.130038	1.51395	0.896119
Oligodendrocyte	FALEC	BD	-0.900631	0.37281	0.129973	-1.51421	0.896119
Oligodendrocyte	PRUNE1	BD	-0.881883	NA	0.133257	-1.50138	0.896119
Oligodendrocyte	TRIM62	BD	-0.872913	1.20485	0.134678	-1.49591	0.896119
Oligodendrocyte	ABCD3	MD	-0.663754	1.14279	0.129151	-1.51746	0.896119
Oligodendrocyte	AL513314.2	MD	0.434537	0.239869	0.124837	1.53478	0.896119
Oligodendrocyte	C1orf146	MD	0.826366	0.757974	0.132232	1.50536	0.896119
Oligodendrocyte	C1orf52	MD	0.864723	1.11703	0.13477	1.49555	0.896119
Oligodendrocyte	ERVMER61-1	MD	-0.999	0.605686	0.123969	-1.53833	0.896119
Oligodendrocyte	GNL2	MD	0.618403	0.382555	0.126416	1.52839	0.896119
Oligodendrocyte	HECTD3	MD	0.999	3.28687	0.131625	1.50772	0.896119
Oligodendrocyte	HSPG2	MD	-0.592604	0.389131	0.128373	-1.52055	0.896119
Oligodendrocyte	LINC01707	MD	-0.999	NA	0.12503	-1.534	0.896119
Oligodendrocyte	PATJ	MD	0.643712	0.345379	0.13142	1.50853	0.896119
Oligodendrocyte	PPIE	MD	0.423647	0.270914	0.132528	1.50421	0.896119
Oligodendrocyte	PRRC2C	MD	-0.67065	0.323043	0.127754	-1.52302	0.896119
Oligodendrocyte	SLC26A9	MD	0.999	0.883963	0.125779	1.53096	0.896119
Oligodendrocyte	SLC50A1	MD	-0.963916	1.08971	0.131368	-1.50873	0.896119
Oligodendrocyte	SPATA21	MD	0.735603	0.523161	0.122974	1.54241	0.896119
Oligodendrocyte	UBQLN4	MD	0.933644	1.14023	0.125702	1.53127	0.896119
Oligodendrocyte	VPS45	MD	-0.778859	0.808041	0.132706	-1.50352	0.896119
Oligodendrocyte	AL606491.1	SZ	-0.714529	0.994951	0.127834	-1.5227	0.896119
Oligodendrocyte	ATP1B1	SZ	0.999	1.22256	0.128654	1.51943	0.896119
Oligodendrocyte	CREB3L4	SZ	0.998937	0.46931	0.124968	1.53425	0.896119
Oligodendrocyte	DCAF6	SZ	0.999	1.10085	0.129331	1.51675	0.896119
Oligodendrocyte	FMO4	SZ	0.659683	0.575822	0.130237	1.51317	0.896119
Oligodendrocyte	LBR	SZ	-0.999	0.995105	0.12743	-1.52431	0.896119
Oligodendrocyte	LIN9	SZ	-0.648907	0.406185	0.123834	-1.53888	0.896119
Oligodendrocyte	LINC01715	SZ	-0.808883	0.560023	0.123824	-1.53892	0.896119
Oligodendrocyte	MINDY1	SZ	-0.759409	0.616497	0.13046	-1.51229	0.896119
Oligodendrocyte	MTOR	SZ	-0.694996	0.533231	0.135105	-1.49427	0.896119
Oligodendrocyte	NUCKS1	SZ	-0.998859	NA	0.128306	-1.52082	0.896119
Oligodendrocyte	PRUNE1	SZ	-0.778082	1.03244	0.127301	-1.52483	0.896119
Oligodendrocyte	SLC22A15	SZ	-0.565942	0.378382	0.128966	-1.51819	0.896119
Oligodendrocyte	SLC35E2B	SZ	0.535069	0.36968	0.127766	1.52297	0.896119
Oligodendrocyte	SLFNL1	SZ	0.9121	0.703201	0.126863	1.52659	0.896119
Oligodendrocyte	SYF2	SZ	-0.561596	0.386432	0.129281	-1.51695	0.896119
Oligodendrocyte	TADA1	SZ	-0.999	1.04195	0.12616	-1.52942	0.896119
Oligodendrocyte	ZMYM4	SZ	0.864979	0.713331	0.127	1.52604	0.896119
Oligodendrocyte	C4BPA	AD	0.506747	0.300486	0.126462	1.5282	0.896119
Oligodendrocyte	CAMTA1	AD	-0.999	NA	0.126601	-1.52765	0.896119
Oligodendrocyte	CDC20	AD	0.999	1.24489	0.132343	1.50493	0.896119
Oligodendrocyte	DBT	AD	0.741723	0.626273	0.133657	1.49984	0.896119
Oligodendrocyte	NBPF3	AD	-0.459976	0.33894	0.133456	-1.50061	0.896119
Oligodendrocyte	POMGNT1	AD	0.631262	NA	0.125172	1.53342	0.896119
Oligodendrocyte	PTAFR	AD	0.999	0.862592	0.12614	1.5295	0.896119
Oligodendrocyte	SLC19A2	AD	-0.999	0.963111	0.12851	-1.52	0.896119
Oligodendrocyte	TIE1	AD	0.798583	0.843862	0.127528	1.52392	0.896119
Oligodendrocyte	ZNF124	AD	-0.999	0.805316	0.127217	-1.52517	0.896119
Oligodendrocyte	B3GNT2	MS	0.830832	1.04844	0.135005	1.49465	0.896119
Oligodendrocyte	GCFC2	MS	0.996546	1.17764	0.125814	1.53082	0.896119
Oligodendrocyte	LCLAT1	MS	0.706533	0.426371	0.125773	1.53098	0.896119
Oligodendrocyte	MOB1A	MS	0.928027	1.02084	0.123964	1.53835	0.896119
Oligodendrocyte	MRPL33	MS	-0.999	2.06361	0.125588	-1.53173	0.896119
Oligodendrocyte	RGPD2	MS	-0.512587	0.302834	0.133243	-1.50144	0.896119
Oligodendrocyte	SESTD1	MS	-0.999	0.965355	0.132993	-1.5024	0.896119
Oligodendrocyte	SGO2	MS	0.659899	0.727365	0.124746	1.53515	0.896119
Oligodendrocyte	ZNF513	MS	0.814353	2.59794	0.134742	1.49566	0.896119
Oligodendrocyte	FSIP2	PD	0.998827	NA	0.132539	1.50416	0.896119
Oligodendrocyte	LINC01816	PD	0.806083	0.467778	0.126336	1.52871	0.896119
Oligodendrocyte	PAPOLG	PD	0.998785	0.566773	0.133476	1.50053	0.896119
Oligodendrocyte	PTCD3	PD	0.999	1.02617	0.128175	1.52134	0.896119
Oligodendrocyte	RETSAT	PD	-0.999	2.07299	0.124076	-1.53789	0.896119
Oligodendrocyte	TMEFF2	PD	-0.802649	0.599159	0.126958	-1.52621	0.896119
Oligodendrocyte	YIPF4	PD	0.855518	0.96236	0.135178	1.49399	0.896119
Oligodendrocyte	MARS2	BD	0.999	NA	0.134341	1.4972	0.896119
Oligodendrocyte	METTL8	BD	-0.998473	0.671736	0.133843	-1.49912	0.896119
Oligodendrocyte	PMS1	BD	0.999	0.573466	0.125533	1.53196	0.896119
Oligodendrocyte	RMND5A	BD	0.938391	NA	0.131783	1.50711	0.896119
Oligodendrocyte	UXS1	BD	-0.91429	1.02468	0.129832	-1.51476	0.896119
Oligodendrocyte	YIPF4	BD	-0.998108	3.93385	0.133534	-1.50031	0.896119
Oligodendrocyte	ADRA2B	MD	0.882068	NA	0.127101	1.52564	0.896119
Oligodendrocyte	AGPS	MD	-0.998089	0.311406	0.131198	-1.50939	0.896119
Oligodendrocyte	AMMECR1L	MD	0.748462	0.578605	0.133288	1.50126	0.896119
Oligodendrocyte	CASP10	MD	-0.945964	0.383442	0.134287	-1.49741	0.896119
Oligodendrocyte	DDX1	MD	-0.885891	0.485788	0.124045	-1.53801	0.896119
Oligodendrocyte	FAM228A	MD	0.774697	0.472701	0.128059	1.5218	0.896119
Oligodendrocyte	ORMDL1	MD	-0.859046	0.558055	0.134637	-1.49606	0.896119
Oligodendrocyte	RAB3GAP1	MD	0.70482	0.675311	0.131699	1.50744	0.896119
Oligodendrocyte	SLC30A6	MD	-0.992056	NA	0.126144	-1.52949	0.896119
Oligodendrocyte	SP140	MD	0.492855	0.523694	0.131823	1.50695	0.896119
Oligodendrocyte	TACR1	MD	-0.815116	0.729353	0.126782	-1.52692	0.896119
Oligodendrocyte	YIPF4	MD	-0.998045	1.48547	0.124506	-1.53613	0.896119
Oligodendrocyte	ZC3H8	MD	0.588563	0.357544	0.131609	1.50779	0.896119
Oligodendrocyte	ZNF638	MD	-0.751064	0.44612	0.123553	-1.54003	0.896119
Oligodendrocyte	AC007383.2	SZ	-0.961383	0.616092	0.127496	-1.52405	0.896119
Oligodendrocyte	AC012306.2	SZ	-0.999	3.18416	0.131624	-1.50773	0.896119
Oligodendrocyte	BCL2L11	SZ	0.999	NA	0.130285	1.51298	0.896119
Oligodendrocyte	C2CD6	SZ	0.999	1.17987	0.123597	1.53985	0.896119
Oligodendrocyte	HSPE1-MOB4	SZ	0.999	0.596566	0.123838	1.53886	0.896119
Oligodendrocyte	LYG2	SZ	-0.982801	34.9246	0.13519	-1.49394	0.896119
Oligodendrocyte	MAP4K4	SZ	0.888829	0.781774	0.129631	1.51556	0.896119
Oligodendrocyte	MFSD6	SZ	-0.999	0.713242	0.123504	-1.54023	0.896119
Oligodendrocyte	MRPS9	SZ	0.769972	0.526201	0.128504	1.52003	0.896119
Oligodendrocyte	NAB1	SZ	-0.924478	0.562389	0.128465	-1.52018	0.896119
Oligodendrocyte	PSMD14	SZ	0.999	0.983265	0.134931	1.49493	0.896119
Oligodendrocyte	RAPH1	SZ	-0.75111	0.408386	0.125445	-1.53231	0.896119
Oligodendrocyte	RETSAT	SZ	0.999	1.60204	0.124707	1.53531	0.896119
Oligodendrocyte	TRIP12	SZ	0.89416	NA	0.134995	1.49469	0.896119
Oligodendrocyte	ALS2	AD	0.519891	0.306495	0.127059	1.5258	0.896119
Oligodendrocyte	ARL6IP6	AD	-0.999	NA	0.129926	-1.51439	0.896119
Oligodendrocyte	GEN1	AD	-0.695156	1.14731	0.130957	-1.51034	0.896119
Oligodendrocyte	GPN1	AD	-0.999	1.15191	0.128312	-1.52079	0.896119
Oligodendrocyte	GTF3C3	AD	-0.999	0.839459	0.126737	-1.5271	0.896119
Oligodendrocyte	MAP4K4	AD	0.846462	0.646103	0.129305	1.51685	0.896119
Oligodendrocyte	PIKFYVE	AD	-0.999	0.617885	0.128671	-1.51937	0.896119
Oligodendrocyte	SPTBN1	AD	-0.733204	0.838738	0.128628	-1.51954	0.896119
Oligodendrocyte	THAP4	AD	-0.946816	1.0192	0.134243	-1.49758	0.896119
Oligodendrocyte	TMEM177	AD	-0.790598	0.529865	0.124918	-1.53445	0.896119
Oligodendrocyte	TNS1	AD	0.900904	1.52249	0.129701	1.51528	0.896119
Oligodendrocyte	ASTE1	MS	-0.999	NA	0.133629	-1.49994	0.896119
Oligodendrocyte	CCDC66	MS	0.581721	0.402488	0.130549	1.51194	0.896119
Oligodendrocyte	CCDC71	MS	-0.999	NA	0.124085	-1.53785	0.896119
Oligodendrocyte	CNBP	MS	0.424608	0.335514	0.126634	1.52751	0.896119
Oligodendrocyte	LSAMP	MS	0.927223	0.602293	0.128733	1.51912	0.896119
Oligodendrocyte	PLD1	MS	-0.989036	NA	0.127799	-1.52284	0.896119
Oligodendrocyte	TMF1	MS	0.999	1.32479	0.12475	1.53514	0.896119
Oligodendrocyte	ACTR8	PD	-0.999	4.29284	0.12456	-1.53591	0.896119
Oligodendrocyte	ARF4	PD	-0.999	0.736455	0.132612	-1.50388	0.896119
Oligodendrocyte	CAPN7	PD	-0.999	1.42296	0.127146	-1.52545	0.896119
Oligodendrocyte	ZNF197	PD	0.999	0.995059	0.130389	1.51257	0.896119
Oligodendrocyte	ZNF445	PD	0.878577	0.678076	0.133586	1.50011	0.896119
Oligodendrocyte	AC063944.3	BD	0.871097	0.70096	0.125183	1.53338	0.896119
Oligodendrocyte	CD47	BD	0.999	0.995901	0.130379	1.51261	0.896119
Oligodendrocyte	FNDC3B	BD	-0.908579	NA	0.125283	-1.53297	0.896119
Oligodendrocyte	FRMD4B	BD	-0.999	NA	0.13002	-1.51402	0.896119
Oligodendrocyte	PHC3	BD	-0.999	0.991806	0.130191	-1.51335	0.896119
Oligodendrocyte	TMF1	BD	0.999	NA	0.133269	1.50133	0.896119
Oligodendrocyte	XRN1	BD	-0.955454	NA	0.124947	-1.53434	0.896119
Oligodendrocyte	ABHD14A-ACY1	MD	-0.999	NA	0.133827	-1.49918	0.896119
Oligodendrocyte	AC023481.1	MD	0.999	0.992878	0.127805	1.52281	0.896119
Oligodendrocyte	CNOT10	MD	0.999	0.871019	0.129236	1.51712	0.896119
Oligodendrocyte	IL20RB	MD	-0.999	0.540767	0.13061	-1.5117	0.896119
Oligodendrocyte	IQSEC1	MD	0.979167	NA	0.132588	1.50397	0.896119
Oligodendrocyte	KNG1	MD	0.496229	0.328587	0.130901	1.51056	0.896119
Oligodendrocyte	NECTIN3	MD	0.999	1.40027	0.12812	1.52156	0.896119
Oligodendrocyte	SLMAP	MD	-0.84797	0.878834	0.127184	-1.5253	0.896119
Oligodendrocyte	ASTE1	SZ	0.998956	0.596402	0.133545	1.50027	0.896119
Oligodendrocyte	BCL6	SZ	-0.999	1.03115	0.130094	-1.51373	0.896119
Oligodendrocyte	DNAJB11	SZ	-0.647604	0.464048	0.126483	-1.52812	0.896119
Oligodendrocyte	GOLIM4	SZ	0.966019	0.76417	0.135055	1.49446	0.896119
Oligodendrocyte	RARRES1	SZ	-0.999	4.04919	0.134359	-1.49713	0.896119
Oligodendrocyte	RBSN	SZ	-0.738799	0.575237	0.134076	-1.49822	0.896119
Oligodendrocyte	SCN11A	SZ	0.999	0.903906	0.124833	1.5348	0.896119
Oligodendrocyte	SEC22A	SZ	0.719637	0.469887	0.128737	1.5191	0.896119
Oligodendrocyte	LMCD1	AD	-0.849304	0.7247	0.127264	-1.52498	0.896119
Oligodendrocyte	MYLK	AD	-0.999	3.09466	0.133582	-1.50012	0.896119
Oligodendrocyte	QTRT2	AD	-0.816999	0.625595	0.133171	-1.50171	0.896119
Oligodendrocyte	RNF123	AD	0.992264	NA	0.129248	1.51707	0.896119
Oligodendrocyte	TMCC1	AD	0.936747	1.02293	0.134018	1.49844	0.896119
Oligodendrocyte	LINC01258	MS	0.999	1.33068	0.131875	1.50675	0.896119
Oligodendrocyte	THAP9	MS	-0.999	NA	0.131427	-1.5085	0.896119
Oligodendrocyte	BST1	PD	0.526217	0.33192	0.127289	1.52488	0.896119
Oligodendrocyte	FAM200B	PD	0.546318	0.299272	0.134494	1.49661	0.896119
Oligodendrocyte	HHIP	PD	-0.999	NA	0.131686	-1.50749	0.896119
Oligodendrocyte	HTT	PD	-0.827047	0.540764	0.130803	-1.51094	0.896119
Oligodendrocyte	SMIM14	PD	-0.916519	NA	0.129309	-1.51683	0.896119
Oligodendrocyte	PPM1K	BD	-0.999	1.70511	0.12415	-1.53758	0.896119
Oligodendrocyte	STOX2	BD	0.984296	0.632613	0.133847	1.4991	0.896119
Oligodendrocyte	AP1AR	MD	0.58364	0.342688	0.134893	1.49508	0.896119
Oligodendrocyte	CCDC158	MD	0.742834	0.508985	0.12695	1.52624	0.896119
Oligodendrocyte	RUFY3	MD	-0.806077	0.575868	0.134758	-1.4956	0.896119
Oligodendrocyte	SGMS2	MD	0.923365	0.511314	0.13138	1.50868	0.896119
Oligodendrocyte	CCDC110	SZ	0.951817	0.773181	0.123986	1.53825	0.896119
Oligodendrocyte	CD38	SZ	0.999	0.847542	0.132282	1.50516	0.896119
Oligodendrocyte	LINC00616	SZ	-0.999	1.24788	0.12777	-1.52295	0.896119
Oligodendrocyte	OTUD4	SZ	-0.999	NA	0.125978	-1.53016	0.896119
Oligodendrocyte	TIGD4	SZ	-0.713715	0.383296	0.131002	-1.51016	0.896119
Oligodendrocyte	SETD7	AD	-0.917023	0.45357	0.125982	-1.53014	0.896119
Oligodendrocyte	AC026412.3	MS	0.890534	0.630989	0.124809	1.5349	0.896119
Oligodendrocyte	CKMT2	MS	0.999	1.77642	0.132299	1.5051	0.896119
Oligodendrocyte	MRPS27	MS	0.999	1.01094	0.134082	1.4982	0.896119
Oligodendrocyte	HNRNPA0	PD	-0.999	1.48409	0.132334	-1.50496	0.896119
Oligodendrocyte	LRRTM2	PD	0.999	0.804552	0.134521	1.49651	0.896119
Oligodendrocyte	MGAT4B	PD	-0.962658	NA	0.130162	-1.51346	0.896119
Oligodendrocyte	NLN	PD	-0.971099	1.00688	0.125042	-1.53395	0.896119
Oligodendrocyte	RAB24	PD	0.999	0.827432	0.124512	1.53611	0.896119
Oligodendrocyte	HMGCS1	BD	0.999	3.48752	0.135086	1.49434	0.896119
Oligodendrocyte	LMAN2	BD	-0.931074	NA	0.132532	-1.50419	0.896119
Oligodendrocyte	LRRTM2	BD	0.841298	0.530769	0.122961	1.54246	0.896119
Oligodendrocyte	THG1L	BD	-0.71045	0.452594	0.13293	-1.50265	0.896119
Oligodendrocyte	ZBED3	BD	-0.871689	0.501208	0.128486	-1.5201	0.896119
Oligodendrocyte	AC063979.2	MD	-0.575743	0.422321	0.12889	-1.5185	0.896119
Oligodendrocyte	ARSB	MD	0.534144	0.40014	0.125852	1.53066	0.896119
Oligodendrocyte	MSH3	MD	0.561543	0.337984	0.133485	1.5005	0.896119
Oligodendrocyte	NNT	MD	0.965007	NA	0.124329	1.53685	0.896119
Oligodendrocyte	NR3C1	MD	-0.999	0.898104	0.134015	-1.49846	0.896119
Oligodendrocyte	NSUN2	MD	0.427855	0.283657	0.132404	1.50469	0.896119
Oligodendrocyte	C5orf15	SZ	0.89981	0.648446	0.128367	1.52057	0.896119
Oligodendrocyte	PTCD2	SZ	-0.959807	NA	0.134291	-1.49739	0.896119
Oligodendrocyte	RNF130	SZ	0.958628	0.406207	0.129268	1.51699	0.896119
Oligodendrocyte	SPATA9	SZ	-0.956157	0.531383	0.122908	-1.54268	0.896119
Oligodendrocyte	SPINK13	SZ	-0.993345	NA	0.134914	-1.495	0.896119
Oligodendrocyte	AC025181.2	AD	0.998831	0.298942	0.13132	1.50892	0.896119
Oligodendrocyte	CRHBP	AD	-0.742416	0.48436	0.127232	-1.52511	0.896119
Oligodendrocyte	MED10	AD	0.782515	0.606259	0.131733	1.5073	0.896119
Oligodendrocyte	SELENOP	AD	-0.999	0.560231	0.131832	-1.50692	0.896119
Oligodendrocyte	2008-09-01	AD	0.8823	0.569517	0.131986	1.50632	0.896119
Oligodendrocyte	SIL1	AD	0.999	0.997004	0.130698	1.51135	0.896119
Oligodendrocyte	SPATA9	AD	-0.999	0.908085	0.131699	-1.50744	0.896119
Oligodendrocyte	STARD4	AD	-0.735174	0.537201	0.130691	-1.51138	0.896119
Oligodendrocyte	UBE2D2	AD	-0.933137	29.8819	0.124542	-1.53599	0.896119
Oligodendrocyte	YTHDC2	AD	0.999	NA	0.129506	1.51605	0.896119
Oligodendrocyte	BAK1	MS	0.778379	0.63394	0.130108	1.51368	0.896119
Oligodendrocyte	FARS2	MS	-0.999	2.02074	0.123674	-1.53953	0.896119
Oligodendrocyte	LAMA2	MS	0.513913	0.351221	0.135202	1.4939	0.896119
Oligodendrocyte	THBS2	MS	-0.983288	1.17505	0.125618	-1.53161	0.896119
Oligodendrocyte	CENPQ	PD	-0.999	0.813298	0.123486	-1.54031	0.896119
Oligodendrocyte	MANEA	PD	0.973286	1.33491	0.132269	1.50521	0.896119
Oligodendrocyte	PI16	PD	0.767362	0.738884	0.131941	1.50649	0.896119
Oligodendrocyte	TRMT11	BD	-0.999	NA	0.134264	-1.4975	0.896119
Oligodendrocyte	WRNIP1	BD	-0.895713	0.871313	0.123336	-1.54092	0.896119
Oligodendrocyte	C6orf52	MD	-0.693794	0.527099	0.131838	-1.50689	0.896119
Oligodendrocyte	IFNGR1	MD	0.969396	0.497205	0.125845	1.53069	0.896119
Oligodendrocyte	MANEA	MD	-0.85018	0.729632	0.13446	-1.49674	0.896119
Oligodendrocyte	PHF10	MD	0.747875	0.406118	0.129151	1.51746	0.896119
Oligodendrocyte	PNRC1	MD	0.674272	0.375387	0.128073	1.52174	0.896119
Oligodendrocyte	RTN4IP1	MD	0.537413	0.329692	0.124836	1.53479	0.896119
Oligodendrocyte	SERPINB1	MD	-0.797194	0.372136	0.133631	-1.49994	0.896119
Oligodendrocyte	ZFAND3	MD	0.998894	0.55188	0.125597	1.5317	0.896119
Oligodendrocyte	EYA4	SZ	0.384669	0.2559	0.126639	1.52749	0.896119
Oligodendrocyte	GUCA1B	SZ	-0.535242	0.405136	0.129892	-1.51453	0.896119
Oligodendrocyte	PPIL4	SZ	-0.999	NA	0.131667	-1.50756	0.896119
Oligodendrocyte	TBPL1	SZ	0.687544	0.423509	0.128366	1.52058	0.896119
Oligodendrocyte	TIAM2	SZ	-0.79514	0.412283	0.122929	-1.5426	0.896119
Oligodendrocyte	TMEM242	SZ	0.853229	0.36803	0.131906	1.50663	0.896119
Oligodendrocyte	DAAM2	AD	0.515604	0.470844	0.130041	1.51394	0.896119
Oligodendrocyte	HIST1H4E	AD	0.995135	0.896819	0.123748	1.53923	0.896119
Oligodendrocyte	KHDC1	AD	-0.993291	1.56364	0.128673	-1.51935	0.896119
Oligodendrocyte	NUP153	AD	-0.836485	0.765164	0.127248	-1.52504	0.896119
Oligodendrocyte	SGK1	AD	-0.935452	0.369163	0.12889	-1.51849	0.896119
Oligodendrocyte	TAF11	AD	0.530887	0.56249	0.127667	1.52337	0.896119
Oligodendrocyte	TAP1	AD	0.943406	NA	0.132273	1.5052	0.896119
Oligodendrocyte	TBCC	AD	-0.999	0.904142	0.128037	-1.52189	0.896119
Oligodendrocyte	ZBTB24	AD	-0.958191	7.38769	0.126878	-1.52653	0.896119
Oligodendrocyte	ELN	MS	-0.910881	1.77714	0.128899	-1.51846	0.896119
Oligodendrocyte	ZNF746	MS	-0.870779	1.9181	0.130903	-1.51055	0.896119
Oligodendrocyte	CCZ1B	PD	-0.903709	0.926385	0.125679	-1.53137	0.896119
Oligodendrocyte	NUDCD3	PD	0.999	0.884273	0.129284	1.51693	0.896119
Oligodendrocyte	TSC22D4	PD	-0.99885	0.550905	0.128289	-1.52088	0.896119
Oligodendrocyte	AC006978.2	BD	0.984692	0.92877	0.133392	1.50086	0.896119
Oligodendrocyte	BMT2	BD	-0.999	1.0642	0.129075	-1.51776	0.896119
Oligodendrocyte	HIPK2	BD	0.944239	1.69366	0.132968	1.5025	0.896119
Oligodendrocyte	BCL7B	MD	-0.834604	0.911226	0.130104	-1.51369	0.896119
Oligodendrocyte	CHST12	MD	0.43967	0.334712	0.131121	1.5097	0.896119
Oligodendrocyte	EFCAB10	MD	0.701779	0.502533	0.132229	1.50537	0.896119
Oligodendrocyte	ELMO1	MD	-0.730473	0.657868	0.132274	-1.5052	0.896119
Oligodendrocyte	FAM131B	MD	0.999	0.959195	0.131091	1.50981	0.896119
Oligodendrocyte	FASTK	MD	-0.735842	0.497187	0.131064	-1.50992	0.896119
Oligodendrocyte	FBXL13	MD	-0.79253	0.510101	0.129277	-1.51696	0.896119
Oligodendrocyte	NPC1L1	MD	0.920117	0.592853	0.133244	1.50143	0.896119
Oligodendrocyte	PHKG1	MD	0.772153	0.543876	0.128863	1.5186	0.896119
Oligodendrocyte	PPP1R17	MD	-0.646925	0.457361	0.133435	-1.50069	0.896119
Oligodendrocyte	ABCB8	SZ	-0.52021	0.307831	0.129483	-1.51614	0.896119
Oligodendrocyte	AC004982.1	SZ	0.837963	0.904461	0.127635	1.52349	0.896119
Oligodendrocyte	AGK	SZ	0.999	0.52984	0.13041	1.51249	0.896119
Oligodendrocyte	GATAD1	SZ	0.878885	1.64262	0.123557	1.54002	0.896119
Oligodendrocyte	GTF2I	SZ	-0.798983	0.644534	0.130112	-1.51366	0.896119
Oligodendrocyte	IMMP2L	SZ	0.639608	0.449462	0.12586	1.53063	0.896119
Oligodendrocyte	LMBR1	SZ	-0.833186	0.652695	0.12587	-1.53059	0.896119
Oligodendrocyte	PMPCB	SZ	-0.713058	0.688964	0.128052	-1.52183	0.896119
Oligodendrocyte	TMEM140	SZ	0.589744	0.326265	0.126241	1.5291	0.896119
Oligodendrocyte	AOAH	AD	-0.999	0.826815	0.125912	-1.53042	0.896119
Oligodendrocyte	CNPY1	AD	0.988237	1.68001	0.124723	1.53525	0.896119
Oligodendrocyte	FBXL13	AD	0.999	NA	0.131844	1.50687	0.896119
Oligodendrocyte	FLNC	AD	-0.999	0.824136	0.134908	-1.49503	0.896119
Oligodendrocyte	EMC2	MS	0.999	2.39976	0.128116	1.52157	0.896119
Oligodendrocyte	FAM84B	PD	0.998877	0.714943	0.126429	1.52834	0.896119
Oligodendrocyte	GOLGA7	PD	0.925715	2.73023	0.125001	1.53412	0.896119
Oligodendrocyte	SORBS3	PD	-0.998236	0.221037	0.126763	-1.52699	0.896119
Oligodendrocyte	AF117829.1	BD	0.999	NA	0.127904	1.52242	0.896119
Oligodendrocyte	DDHD2	BD	-0.999	NA	0.132821	-1.50307	0.896119
Oligodendrocyte	RIPK2	BD	0.949962	NA	0.123998	1.53821	0.896119
Oligodendrocyte	TERF1	BD	0.839997	0.610489	0.12337	1.54078	0.896119
Oligodendrocyte	ZNF704	BD	-0.999	0.939767	0.133851	-1.49909	0.896119
Oligodendrocyte	PRNCR1	MD	0.641577	0.487514	0.12396	1.53836	0.896119
Oligodendrocyte	TCF24	MD	0.999	0.628736	0.132028	1.50615	0.896119
Oligodendrocyte	TRPS1	MD	0.997011	0.279514	0.129695	1.51531	0.896119
Oligodendrocyte	AC062004.1	SZ	0.999	0.478128	0.126523	1.52796	0.896119
Oligodendrocyte	PDE7A	SZ	-0.591184	0.279484	0.135123	-1.4942	0.896119
Oligodendrocyte	SFRP1	SZ	-0.675599	0.529425	0.130305	-1.5129	0.896119
Oligodendrocyte	SLC20A2	SZ	-0.804041	0.652576	0.125332	-1.53277	0.896119
Oligodendrocyte	AC026979.2	AD	-0.732426	0.543585	0.132436	-1.50456	0.896119
Oligodendrocyte	FAM66B	AD	0.999	1.79764	0.124769	1.53506	0.896119
Oligodendrocyte	TRAPPC9	AD	-0.863975	0.413643	0.123708	-1.53939	0.896119
Oligodendrocyte	C9orf72	MS	-0.998742	0.723426	0.131026	-1.51007	0.896119
Oligodendrocyte	MAN1B1	MS	-0.96973	0.960811	0.134888	-1.4951	0.896119
Oligodendrocyte	ANP32B	PD	-0.999	1.0649	0.128742	-1.51908	0.896119
Oligodendrocyte	LRRC8A	PD	-0.999	1.23293	0.132351	-1.5049	0.896119
Oligodendrocyte	RMRP	PD	-0.999	0.909247	0.125416	-1.53243	0.896119
Oligodendrocyte	ZNF484	PD	-0.978848	3.24552	0.127275	-1.52494	0.896119
Oligodendrocyte	ADAMTSL2	BD	0.567512	0.3796	0.133789	1.49932	0.896119
Oligodendrocyte	AK3	BD	-0.998893	0.42756	0.131274	-1.5091	0.896119
Oligodendrocyte	C9orf78	BD	-0.767368	0.366988	0.127519	-1.52396	0.896119
Oligodendrocyte	USP20	BD	0.999	NA	0.127936	1.52229	0.896119
Oligodendrocyte	LINC01505	MD	-0.66879	0.407454	0.123374	-1.54076	0.896119
Oligodendrocyte	SWI5	MD	0.856568	1.01317	0.13041	1.51249	0.896119
Oligodendrocyte	TBC1D13	MD	-0.915344	NA	0.134637	-1.49607	0.896119
Oligodendrocyte	TRMO	MD	0.999	NA	0.127944	1.52226	0.896119
Oligodendrocyte	TRPM6	MD	-0.821117	0.650468	0.126725	-1.52715	0.896119
Oligodendrocyte	FRMPD1	SZ	0.636224	0.494164	0.125086	1.53377	0.896119
Oligodendrocyte	MLLT3	SZ	-0.72493	0.540992	0.132085	-1.50593	0.896119
Oligodendrocyte	TUT7	SZ	-0.818128	0.790463	0.134968	-1.49479	0.896119
Oligodendrocyte	ACER2	AD	-0.829863	0.687482	0.124484	-1.53622	0.896119
Oligodendrocyte	ADAMTSL2	AD	-0.663216	0.517987	0.134379	-1.49705	0.896119
Oligodendrocyte	C9orf85	AD	-0.999	1.54215	0.133697	-1.49968	0.896119
Oligodendrocyte	KANK1	AD	0.876066	1.81223	0.13132	1.50892	0.896119
Oligodendrocyte	AL133352.1	PD	0.956217	1.84181	0.129975	1.5142	0.896119
Oligodendrocyte	GRID1	PD	-0.94705	1.03035	0.130438	-1.51238	0.896119
Oligodendrocyte	PDE6C	PD	0.928531	0.79886	0.13293	1.50265	0.896119
Oligodendrocyte	TECTB	PD	0.999	NA	0.134798	1.49544	0.896119
Oligodendrocyte	EXOSC1	BD	-0.999	0.968745	0.128832	-1.51872	0.896119
Oligodendrocyte	KIN	BD	-0.999	0.833343	0.125789	-1.53092	0.896119
Oligodendrocyte	LINC02652	BD	-0.987902	0.156363	0.123977	-1.53829	0.896119
Oligodendrocyte	AL135925.1	MD	-0.702754	0.479354	0.129653	-1.51547	0.896119
Oligodendrocyte	KLF6	MD	0.999	1.13046	0.130149	1.51352	0.896119
Oligodendrocyte	MASTL	MD	0.549484	0.329752	0.131797	1.50705	0.896119
Oligodendrocyte	NCOA4	MD	0.941006	0.627565	0.123864	1.53876	0.896119
Oligodendrocyte	SLC18A2	MD	-0.958301	0.991126	0.12401	-1.53816	0.896119
Oligodendrocyte	VPS26A	MD	-0.976557	0.576937	0.131178	-1.50947	0.896119
Oligodendrocyte	WAC	MD	0.911849	0.607974	0.127972	1.52215	0.896119
Oligodendrocyte	AL360181.3	SZ	-0.906143	0.635812	0.126494	-1.52808	0.896119
Oligodendrocyte	DMBT1	SZ	-0.593929	0.493998	0.131237	-1.50924	0.896119
Oligodendrocyte	GLRX3	SZ	0.730227	0.576774	0.133224	1.50151	0.896119
Oligodendrocyte	RSU1	SZ	0.512813	0.314186	0.126647	1.52746	0.896119
Oligodendrocyte	SFMBT2	SZ	0.920934	0.84407	0.126148	1.52947	0.896119
Oligodendrocyte	WDR37	SZ	0.697383	0.454641	0.133185	1.50166	0.896119
Oligodendrocyte	ZRANB1	SZ	-0.89046	0.83351	0.124856	-1.5347	0.896119
Oligodendrocyte	CHST3	AD	0.890072	2.74138	0.133766	1.49942	0.896119
Oligodendrocyte	FAM13C	AD	0.64959	0.463235	0.133912	1.49885	0.896119
Oligodendrocyte	ITGB1	AD	-0.999	NA	0.129469	-1.5162	0.896119
Oligodendrocyte	TNKS2	AD	-0.828212	0.353354	0.124978	-1.53421	0.896119
Oligodendrocyte	ZNF239	AD	0.999	0.683863	0.135029	1.49456	0.896119
Oligodendrocyte	AC090833.1	MS	0.999	NA	0.132255	1.50527	0.896119
Oligodendrocyte	AP000462.1	MS	-0.71009	0.459907	0.13454	-1.49644	0.896119
Oligodendrocyte	CTSF	MS	-0.999	0.572799	0.128422	-1.52035	0.896119
Oligodendrocyte	EML3	MS	-0.999	1.31426	0.125057	-1.53389	0.896119
Oligodendrocyte	LRRC4C	MS	0.999	1.15151	0.132081	1.50595	0.896119
Oligodendrocyte	MRPL23	MS	0.999	1.06418	0.126868	1.52657	0.896119
Oligodendrocyte	MS4A5	MS	-0.746707	0.686785	0.124106	-1.53777	0.896119
Oligodendrocyte	RIC3	MS	-0.84715	NA	0.134181	-1.49782	0.896119
Oligodendrocyte	SYTL2	MS	-0.999	0.680098	0.133493	-1.50047	0.896119
Oligodendrocyte	TMEM136	MS	-0.76042	0.547001	0.130124	-1.51361	0.896119
Oligodendrocyte	LAYN	PD	-0.999	1.00773	0.130583	-1.51181	0.896119
Oligodendrocyte	MTMR2	PD	-0.850466	0.68225	0.129361	-1.51663	0.896119
Oligodendrocyte	RRP8	PD	-0.537621	0.35311	0.12462	-1.53567	0.896119
Oligodendrocyte	AC018523.2	BD	-0.894848	1.35877	0.13378	-1.49936	0.896119
Oligodendrocyte	CDKN1C	BD	-0.999	0.984025	0.123901	-1.5386	0.896119
Oligodendrocyte	CTR9	BD	0.884181	0.637651	0.128932	1.51833	0.896119
Oligodendrocyte	KDELC2	BD	0.999	17.3765	0.12714	1.52548	0.896119
Oligodendrocyte	USP28	BD	0.999	NA	0.13076	1.51111	0.896119
Oligodendrocyte	API5	MD	0.999	0.804504	0.129789	1.51494	0.896119
Oligodendrocyte	PAAF1	MD	-0.42655	0.258916	0.126458	-1.52822	0.896119
Oligodendrocyte	SNX19	MD	0.242086	0.17767	0.128406	1.52042	0.896119
Oligodendrocyte	SRSF8	MD	0.999	0.66105	0.127205	1.52522	0.896119
Oligodendrocyte	TMEM126B	MD	0.999	2.49797	0.124249	1.53718	0.896119
Oligodendrocyte	TMEM179B	MD	0.921312	3.24987	0.123977	1.53829	0.896119
Oligodendrocyte	JAM3	SZ	0.566867	0.276594	0.123081	1.54197	0.896119
Oligodendrocyte	PCNX3	SZ	-0.368925	0.228634	0.129647	-1.5155	0.896119
Oligodendrocyte	ROM1	SZ	0.256863	0.289914	0.129535	1.51594	0.896119
Oligodendrocyte	AC044810.3	AD	-0.860013	0.913081	0.133541	-1.50028	0.896119
Oligodendrocyte	CDCA5	AD	-0.613225	0.463552	0.134916	-1.49499	0.896119
Oligodendrocyte	CTSF	AD	-0.999	0.593977	0.134107	-1.4981	0.896119
Oligodendrocyte	TMEM136	AD	0.999	0.664464	0.129537	1.51593	0.896119
Oligodendrocyte	LINC02471	MS	-0.999	1.77213	0.132404	-1.50469	0.896119
Oligodendrocyte	AC016152.1	PD	-0.999	1.00422	0.127687	-1.52329	0.896119
Oligodendrocyte	TRPV4	PD	-0.720717	0.4249	0.127051	-1.52583	0.896119
Oligodendrocyte	BCL2L14	BD	0.999	NA	0.123079	1.54198	0.896119
Oligodendrocyte	ETFBKMT	BD	0.983532	3.23037	0.133077	1.50208	0.896119
Oligodendrocyte	LETMD1	BD	0.783346	0.484931	0.128016	1.52197	0.896119
Oligodendrocyte	LPCAT3	BD	0.998943	0.652463	0.133182	1.50167	0.896119
Oligodendrocyte	RFLNA	BD	0.999	0.872573	0.125339	1.53275	0.896119
Oligodendrocyte	RIC8B	BD	0.753894	0.693527	0.134739	1.49567	0.896119
Oligodendrocyte	RILPL2	BD	0.999	1.02648	0.129586	1.51574	0.896119
Oligodendrocyte	UBE3B	BD	0.79482	0.592279	0.124756	1.53511	0.896119
Oligodendrocyte	AC026336.2	MD	-0.999	0.786529	0.129688	-1.51533	0.896119
Oligodendrocyte	ATF1	MD	-0.999	NA	0.133986	-1.49857	0.896119
Oligodendrocyte	DRAM1	MD	-0.999	1.46086	0.13496	-1.49482	0.896119
Oligodendrocyte	GOLGA3	MD	-0.704679	0.51433	0.129737	-1.51514	0.896119
Oligodendrocyte	MTERF2	MD	0.908719	0.596534	0.12533	1.53278	0.896119
Oligodendrocyte	SUDS3	MD	-0.999	NA	0.134325	-1.49726	0.896119
Oligodendrocyte	UTP20	MD	-0.533226	0.359659	0.131708	-1.5074	0.896119
Oligodendrocyte	NCKAP5L	SZ	0.999	0.681518	0.124722	1.53525	0.896119
Oligodendrocyte	PAN2	SZ	-0.999	0.898779	0.128452	-1.52023	0.896119
Oligodendrocyte	RASSF8	SZ	0.958752	0.677544	0.133455	1.50062	0.896119
Oligodendrocyte	TMTC3	SZ	0.467733	0.431431	0.126871	1.52656	0.896119
Oligodendrocyte	AC078923.1	AD	0.728572	0.555479	0.125356	1.53267	0.896119
Oligodendrocyte	C12orf76	AD	-0.999	NA	0.127369	-1.52456	0.896119
Oligodendrocyte	MED13L	AD	0.999	2.06151	0.133379	1.50091	0.896119
Oligodendrocyte	OS9	AD	0.739172	0.448166	0.126544	1.52787	0.896119
Oligodendrocyte	RNF41	AD	-0.999	0.63134	0.127385	-1.52449	0.896119
Oligodendrocyte	TMEM117	AD	0.999	0.980458	0.134638	1.49606	0.896119
Oligodendrocyte	LATS2	MS	-0.742214	0.583273	0.129975	-1.5142	0.896119
Oligodendrocyte	LINC02341	MS	0.856441	0.533478	0.123489	1.54029	0.896119
Oligodendrocyte	PCCA	MS	-0.521828	0.55116	0.129381	-1.51655	0.896119
Oligodendrocyte	USP12	MS	0.734386	0.523453	0.129831	1.51477	0.896119
Oligodendrocyte	CUL4A	BD	0.999	NA	0.123403	1.54064	0.896119
Oligodendrocyte	LINC00457	BD	-0.999	1.01765	0.132663	-1.50368	0.896119
Oligodendrocyte	GPR180	MD	-0.756418	0.533544	0.134739	-1.49567	0.896119
Oligodendrocyte	PCCA	SZ	-0.692205	0.554612	0.132761	-1.5033	0.896119
Oligodendrocyte	CARS2	AD	0.805209	0.47654	0.126977	1.52613	0.896119
Oligodendrocyte	CHAMP1	AD	-0.999	NA	0.124432	-1.53643	0.896119
Oligodendrocyte	WBP4	AD	-0.41351	0.3345	0.129652	-1.51548	0.896119
Oligodendrocyte	EGLN3	MS	0.667027	0.419399	0.133803	1.49927	0.896119
Oligodendrocyte	LINC00519	MS	-0.429944	0.317248	0.127962	-1.52219	0.896119
Oligodendrocyte	UNC79	MS	-0.787269	0.483364	0.130238	-1.51316	0.896119
Oligodendrocyte	BBOF1	PD	0.84737	1.01163	0.130413	1.51247	0.896119
Oligodendrocyte	PCNX4	PD	-0.999	1.00616	0.124695	-1.53536	0.896119
Oligodendrocyte	C14orf119	BD	-0.999	NA	0.123456	-1.54043	0.896119
Oligodendrocyte	PPM1A	BD	-0.999	0.605068	0.132251	-1.50528	0.896119
Oligodendrocyte	SNAPC1	BD	0.937741	NA	0.125095	1.53373	0.896119
Oligodendrocyte	ATG14	MD	-0.998761	0.308958	0.131995	-1.50628	0.896119
Oligodendrocyte	NEK9	MD	0.670887	0.577478	0.131687	1.50748	0.896119
Oligodendrocyte	NOVA1	MD	0.769513	0.525111	0.124287	1.53703	0.896119
Oligodendrocyte	PPP4R3A	MD	-0.531621	0.373525	0.134779	-1.49552	0.896119
Oligodendrocyte	RNASE1	MD	0.644257	0.483191	0.124787	1.53499	0.896119
Oligodendrocyte	HSPA2	SZ	-0.989889	NA	0.124704	-1.53532	0.896119
Oligodendrocyte	KCNK10	SZ	0.885432	0.728956	0.131911	1.50661	0.896119
Oligodendrocyte	L2HGDH	SZ	0.743723	0.655464	0.128461	1.5202	0.896119
Oligodendrocyte	NIN	SZ	0.711696	0.464283	0.123837	1.53887	0.896119
Oligodendrocyte	PSME2	SZ	0.698742	0.512497	0.129544	1.5159	0.896119
Oligodendrocyte	ADSSL1	AD	-0.534381	0.454396	0.124652	-1.53554	0.896119
Oligodendrocyte	AL162171.1	AD	0.669812	0.433523	0.126163	1.52941	0.896119
Oligodendrocyte	FAM227B	MS	-0.999	1.2479	0.128936	-1.51831	0.896119
Oligodendrocyte	MAN2C1	MS	-0.806842	0.912136	0.127664	-1.52338	0.896119
Oligodendrocyte	AC007950.1	PD	-0.69783	0.375116	0.126952	-1.52623	0.896119
Oligodendrocyte	DRAIC	BD	-0.999	0.639581	0.126867	-1.52657	0.896119
Oligodendrocyte	HERC1	BD	-0.999	6.54009	0.130618	-1.51167	0.896119
Oligodendrocyte	RPS27L	BD	0.999	0.846493	0.131781	1.50711	0.896119
Oligodendrocyte	UNC45A	BD	0.754657	0.34105	0.130609	1.51171	0.896119
Oligodendrocyte	WDR61	BD	0.999	0.867472	0.129028	1.51795	0.896119
Oligodendrocyte	AC015712.1	MD	0.560793	0.375072	0.125139	1.53356	0.896119
Oligodendrocyte	DET1	MD	0.547661	0.383414	0.127448	1.52424	0.896119
Oligodendrocyte	DPH6	MD	0.523412	0.335912	0.135182	1.49397	0.896119
Oligodendrocyte	FAM98B	MD	-0.719445	0.412918	0.125612	-1.53164	0.896119
Oligodendrocyte	NEDD4	MD	0.644203	0.511906	0.131351	1.50879	0.896119
Oligodendrocyte	PCSK6	MD	-0.542498	0.339052	0.130686	-1.5114	0.896119
Oligodendrocyte	RPS27L	MD	0.55465	0.336635	0.131027	1.51007	0.896119
Oligodendrocyte	STARD9	MD	0.999	0.981534	0.130517	1.51207	0.896119
Oligodendrocyte	USP8	MD	0.999	0.643535	0.127058	1.52581	0.896119
Oligodendrocyte	ASB7	SZ	0.634673	0.376091	0.131699	1.50744	0.896119
Oligodendrocyte	DIS3L	SZ	-0.940299	0.824104	0.13204	-1.5061	0.896119
Oligodendrocyte	EHD4	SZ	-0.799128	0.57155	0.131838	-1.5069	0.896119
Oligodendrocyte	LINC02256	SZ	-0.820322	0.511732	0.123715	-1.53937	0.896119
Oligodendrocyte	LIPC	SZ	0.426029	0.273159	0.130008	1.51407	0.896119
Oligodendrocyte	MGA	SZ	0.999	2.73986	0.123849	1.53882	0.896119
Oligodendrocyte	SLTM	SZ	-0.4861	0.339188	0.132575	-1.50402	0.896119
Oligodendrocyte	TUBGCP5	SZ	-0.77134	0.616043	0.127428	-1.52432	0.896119
Oligodendrocyte	WHAMM	SZ	0.999	1.0401	0.133027	1.50227	0.896119
Oligodendrocyte	PIGB	AD	-0.631741	0.38557	0.132547	-1.50413	0.896119
Oligodendrocyte	C16orf72	MS	0.999	NA	0.129023	1.51797	0.896119
Oligodendrocyte	GLYR1	MS	-0.91089	0.991843	0.132797	-1.50316	0.896119
Oligodendrocyte	NIP7	MS	-0.89678	2.40275	0.129328	-1.51676	0.896119
Oligodendrocyte	NOMO1	MS	0.965252	0.818857	0.134222	1.49766	0.896119
Oligodendrocyte	TBX6	MS	0.998902	0.438714	0.129185	1.51732	0.896119
Oligodendrocyte	AC009065.4	PD	-0.607509	0.400734	0.1269	-1.52644	0.896119
Oligodendrocyte	NPIPB15	PD	0.999	0.821024	0.127496	1.52405	0.896119
Oligodendrocyte	PLLP	PD	-0.999	1.19665	0.134193	-1.49777	0.896119
Oligodendrocyte	ZNF689	PD	-0.998913	0.93926	0.124206	-1.53736	0.896119
Oligodendrocyte	ZNF771	PD	-0.762226	0.514356	0.124553	-1.53594	0.896119
Oligodendrocyte	AC002310.5	BD	0.843157	0.663611	0.134303	1.49735	0.896119
Oligodendrocyte	METTL22	BD	0.846821	0.87483	0.126283	1.52893	0.896119
Oligodendrocyte	USP31	BD	-0.656692	0.522712	0.123191	-1.54152	0.896119
Oligodendrocyte	BCO1	MD	0.791316	0.736572	0.128969	1.51818	0.896119
Oligodendrocyte	BEAN1	MD	0.644831	0.478377	0.13095	1.51037	0.896119
Oligodendrocyte	COG7	MD	-0.903774	2.46904	0.133889	-1.49894	0.896119
Oligodendrocyte	GLG1	MD	-0.999	1.5527	0.125187	-1.53336	0.896119
Oligodendrocyte	GPRC5B	MD	-0.998626	0.518849	0.129074	-1.51776	0.896119
Oligodendrocyte	MVP	MD	-0.943573	1.53472	0.132025	-1.50616	0.896119
Oligodendrocyte	NLRC3	MD	0.92468	1.4959	0.130833	1.51083	0.896119
Oligodendrocyte	PALB2	MD	-0.867749	1.14343	0.129278	-1.51695	0.896119
Oligodendrocyte	SETD6	MD	-0.559219	0.347423	0.129284	-1.51693	0.896119
Oligodendrocyte	AC074143.1	SZ	0.913686	0.745081	0.131687	1.50748	0.896119
Oligodendrocyte	LAT	SZ	0.878218	1.51455	0.12586	1.53063	0.896119
Oligodendrocyte	LUC7L	SZ	-0.552129	0.349916	0.122992	-1.54234	0.896119
Oligodendrocyte	PALB2	SZ	-0.924718	NA	0.133986	-1.49857	0.896119
Oligodendrocyte	SLC12A4	SZ	0.99896	0.603882	0.135124	1.4942	0.896119
Oligodendrocyte	AC138969.1	AD	0.895376	0.646443	0.130479	1.51222	0.896119
Oligodendrocyte	TMEM8A	AD	-0.998473	0.425985	0.128254	-1.52102	0.896119
Oligodendrocyte	AC040977.1	MS	0.704201	0.773941	0.12713	1.52552	0.896119
Oligodendrocyte	MED11	MS	-0.999	2.78631	0.123271	-1.54119	0.896119
Oligodendrocyte	RNF157	MS	0.681458	0.416042	0.12422	1.5373	0.896119
Oligodendrocyte	SMCR8	MS	-0.900584	1.07872	0.128794	-1.51888	0.896119
Oligodendrocyte	AC007114.1	PD	0.96825	0.502806	0.12352	1.54017	0.896119
Oligodendrocyte	GRN	PD	-0.945372	0.765235	0.127334	-1.5247	0.896119
Oligodendrocyte	ITGA2B	PD	-0.6547	0.540447	0.12992	-1.51442	0.896119
Oligodendrocyte	PLD6	PD	-0.975039	NA	0.132839	-1.503	0.896119
Oligodendrocyte	BLMH	BD	0.976368	NA	0.128414	1.52039	0.896119
Oligodendrocyte	FN3KRP	BD	-0.999	0.677636	0.126342	-1.52869	0.896119
Oligodendrocyte	FXR2	BD	0.999	0.869213	0.133058	1.50215	0.896119
Oligodendrocyte	SMYD4	BD	-0.999	0.966025	0.13483	-1.49532	0.896119
Oligodendrocyte	SRR	BD	-0.998893	0.576479	0.126681	-1.52732	0.896119
Oligodendrocyte	AKAP10	MD	-0.973349	1.00245	0.123701	-1.53942	0.896119
Oligodendrocyte	CPD	MD	0.999	NA	0.13419	1.49778	0.896119
Oligodendrocyte	CRLF3	MD	0.960412	NA	0.13516	1.49406	0.896119
Oligodendrocyte	DRG2	MD	0.851675	0.502974	0.130612	1.51169	0.896119
Oligodendrocyte	GLOD4	MD	-0.634743	0.45738	0.131644	-1.50765	0.896119
Oligodendrocyte	LLGL2	MD	-0.553975	0.395511	0.132782	-1.50322	0.896119
Oligodendrocyte	MAP2K4	MD	-0.999	0.705195	0.123612	-1.53979	0.896119
Oligodendrocyte	PEX12	MD	0.554169	0.483182	0.12534	1.53274	0.896119
Oligodendrocyte	THRA	MD	-0.625598	0.432898	0.124482	-1.53623	0.896119
Oligodendrocyte	TRAF4	MD	-0.979327	0.672407	0.134149	-1.49794	0.896119
Oligodendrocyte	UTP18	MD	0.681996	0.534798	0.128809	1.51881	0.896119
Oligodendrocyte	AC005703.4	SZ	-0.692457	NA	0.12875	-1.51905	0.896119
Oligodendrocyte	CCDC137	SZ	0.580993	0.39712	0.135185	1.49397	0.896119
Oligodendrocyte	CDK5RAP3	SZ	0.999	1.50613	0.12552	1.53201	0.896119
Oligodendrocyte	DRC3	SZ	-0.999	1.0623	0.125194	-1.53333	0.896119
Oligodendrocyte	PCYT2	SZ	0.521696	0.588603	0.13412	1.49805	0.896119
Oligodendrocyte	RFFL	SZ	0.681705	0.639704	0.128916	1.51839	0.896119
Oligodendrocyte	TMUB2	SZ	0.998775	0.551426	0.131421	1.50852	0.896119
Oligodendrocyte	TSPAN10	SZ	0.682508	0.528991	0.130609	1.5117	0.896119
Oligodendrocyte	AC005670.2	AD	-0.929355	0.430387	0.13166	-1.50759	0.896119
Oligodendrocyte	AKAP1	AD	0.776878	0.565451	0.129908	1.51447	0.896119
Oligodendrocyte	AKAP10	AD	0.999	NA	0.13362	1.49998	0.896119
Oligodendrocyte	NT5C	AD	0.910411	0.881489	0.129945	1.51432	0.896119
Oligodendrocyte	PVALEF	AD	-0.865367	0.541971	0.129572	-1.51579	0.896119
Oligodendrocyte	RPAIN	AD	0.998072	1.11555	0.125672	1.53139	0.896119
Oligodendrocyte	SRP68	AD	0.999	NA	0.134222	1.49766	0.896119
Oligodendrocyte	TMEM256-PLSCR3	AD	0.999	0.854407	0.123387	1.54071	0.896119
Oligodendrocyte	TMUB2	AD	0.792027	0.782218	0.126576	1.52774	0.896119
Oligodendrocyte	XYLT2	AD	-0.427784	0.308961	0.128902	-1.51845	0.896119
Oligodendrocyte	CDH2	PD	0.987031	0.885667	0.128	1.52203	0.896119
Oligodendrocyte	SALL3	PD	0.943443	1.24264	0.1346	1.4962	0.896119
Oligodendrocyte	MALT1	BD	-0.979666	NA	0.132863	-1.50291	0.896119
Oligodendrocyte	STARD6	BD	-0.943671	0.779573	0.134945	-1.49488	0.896119
Oligodendrocyte	CD226	MD	0.876904	0.500971	0.124871	1.53464	0.896119
Oligodendrocyte	CLUL1	MD	0.894851	1.32115	0.12321	1.54144	0.896119
Oligodendrocyte	LINC00909	MD	-0.980482	NA	0.132052	-1.50606	0.896119
Oligodendrocyte	LINC01630	MD	0.61514	0.377618	0.126499	1.52805	0.896119
Oligodendrocyte	MIB1	MD	-0.974877	NA	0.128704	-1.51923	0.896119
Oligodendrocyte	AC113137.1	SZ	-0.766259	0.534104	0.12829	-1.52088	0.896119
Oligodendrocyte	AFG3L2	SZ	0.998969	0.526047	0.1307	1.51135	0.896119
Oligodendrocyte	AP001025.1	SZ	-0.750042	0.609056	0.13307	-1.5021	0.896119
Oligodendrocyte	MYOM1	SZ	0.622682	0.469668	0.125786	1.53093	0.896119
Oligodendrocyte	TIMM21	SZ	-0.999	2.01864	0.134894	-1.49508	0.896119
Oligodendrocyte	TMX3	SZ	-0.782284	0.632315	0.124761	-1.53509	0.896119
Oligodendrocyte	PARD6G	AD	-0.79051	1.01415	0.131696	-1.50745	0.896119
Oligodendrocyte	AC008543.1	MS	-0.998756	0.475092	0.124273	-1.53708	0.896119
Oligodendrocyte	AC119396.1	MS	-0.901422	0.843247	0.134674	-1.49592	0.896119
Oligodendrocyte	ECSIT	MS	0.998895	0.585426	0.129816	1.51483	0.896119
Oligodendrocyte	HNRNPM	MS	0.802845	0.509298	0.125167	1.53344	0.896119
Oligodendrocyte	PLA2G4C	MS	0.569058	0.396536	0.12965	1.51548	0.896119
Oligodendrocyte	SMARCA4	MS	-0.999	1.12622	0.125912	-1.53042	0.896119
Oligodendrocyte	TYK2	MS	-0.99839	0.413022	0.13442	-1.4969	0.896119
Oligodendrocyte	ZNF565	MS	-0.533383	0.368041	0.126216	-1.52919	0.896119
Oligodendrocyte	ZNF814	MS	-0.999	NA	0.127443	-1.52426	0.896119
Oligodendrocyte	HNRNPM	PD	-0.999	0.87816	0.12633	-1.52873	0.896119
Oligodendrocyte	QPCTL	PD	-0.999	0.746857	0.130571	-1.51185	0.896119
Oligodendrocyte	ZNF577	PD	0.999	0.936493	0.125902	1.53046	0.896119
Oligodendrocyte	ALDH16A1	BD	0.901896	0.575059	0.134516	1.49653	0.896119
Oligodendrocyte	LMNB2	BD	-0.673114	0.411486	0.132481	-1.50439	0.896119
Oligodendrocyte	S1PR5	BD	-0.868285	0.756256	0.126709	-1.52721	0.896119
Oligodendrocyte	AC006504.5	MD	0.852809	0.301581	0.134152	1.49793	0.896119
Oligodendrocyte	C19orf47	MD	0.731404	0.600105	0.126809	1.52681	0.896119
Oligodendrocyte	NOP53	MD	0.999	0.745769	0.128699	1.51925	0.896119
Oligodendrocyte	PDCD2L	MD	-0.572098	0.405725	0.13347	-1.50056	0.896119
Oligodendrocyte	SRRM5	MD	0.999	2.88505	0.127554	1.52382	0.896119
Oligodendrocyte	ZNF442	MD	0.753706	0.493054	0.129028	1.51795	0.896119
Oligodendrocyte	ZNF473	MD	-0.884336	0.79415	0.129383	-1.51654	0.896119
Oligodendrocyte	ZNF699	MD	0.672889	0.641876	0.132866	1.5029	0.896119
Oligodendrocyte	ZNF780A	MD	-0.979546	0.943074	0.128763	-1.519	0.896119
Oligodendrocyte	AC005498.2	SZ	0.642757	0.425836	0.128292	1.52087	0.896119
Oligodendrocyte	BCAT2	SZ	0.610423	0.40377	0.133357	1.50099	0.896119
Oligodendrocyte	DHPS	SZ	0.940567	0.595626	0.133154	1.50178	0.896119
Oligodendrocyte	IZUMO4	SZ	-0.561074	0.386479	0.127147	-1.52545	0.896119
Oligodendrocyte	KANK2	SZ	0.999	NA	0.125162	1.53346	0.896119
Oligodendrocyte	KLK14	SZ	0.626732	0.463687	0.131922	1.50657	0.896119
Oligodendrocyte	PVR	SZ	0.999	1.07873	0.127901	1.52243	0.896119
Oligodendrocyte	PWWP3A	SZ	0.640289	0.300014	0.12398	1.53828	0.896119
Oligodendrocyte	ZFP28	SZ	-0.798769	0.257282	0.131342	-1.50883	0.896119
Oligodendrocyte	ZNF880	SZ	0.471576	0.327413	0.134761	1.49559	0.896119
Oligodendrocyte	AL031663.3	PD	0.999	NA	0.123648	1.53964	0.896119
Oligodendrocyte	UCKL1	PD	0.999	1.42363	0.133043	1.50221	0.896119
Oligodendrocyte	GGT7	BD	-0.999	1.16855	0.12607	-1.52978	0.896119
Oligodendrocyte	DNAJC5	MD	0.601343	0.424976	0.126407	1.52843	0.896119
Oligodendrocyte	BCL2L1	SZ	-0.686453	0.599337	0.126214	-1.5292	0.896119
Oligodendrocyte	EBF4	SZ	-0.55141	0.395973	0.132128	-1.50576	0.896119
Oligodendrocyte	OGFR	SZ	0.619806	0.479577	0.131946	1.50647	0.896119
Oligodendrocyte	PCIF1	SZ	-0.508865	0.347307	0.134018	-1.49844	0.896119
Oligodendrocyte	BCAS1	AD	-0.573173	0.315153	0.125666	-1.53142	0.896119
Oligodendrocyte	PPP1R16B	AD	-0.759991	0.494445	0.129551	-1.51587	0.896119
Oligodendrocyte	PREX1	AD	0.999	1.23549	0.122894	1.54274	0.896119
Oligodendrocyte	SPATA2	AD	0.862624	0.583976	0.132655	1.50371	0.896119
Oligodendrocyte	CFAP410	MS	-0.999	0.957108	0.131563	-1.50797	0.896119
Oligodendrocyte	EVA1C	MS	0.915218	0.980722	0.130274	1.51302	0.896119
Oligodendrocyte	URB1	MS	0.834624	NA	0.131743	1.50726	0.896119
Oligodendrocyte	USP16	MS	-0.999	0.911742	0.123588	-1.53989	0.896119
Oligodendrocyte	OLIG2	PD	0.631748	0.461475	0.130827	1.51085	0.896119
Oligodendrocyte	MCM3AP	BD	-0.91365	0.369881	0.128428	-1.52033	0.896119
Oligodendrocyte	PFKL	BD	0.999	1.12086	0.1311	1.50978	0.896119
Oligodendrocyte	KCNE1	MD	0.677798	0.452766	0.132815	1.50309	0.896119
Oligodendrocyte	MRPL39	MD	0.517011	0.347826	0.126902	1.52643	0.896119
Oligodendrocyte	LINC00158	SZ	0.698297	0.341888	0.125612	1.53164	0.896119
Oligodendrocyte	SYNJ1	SZ	0.993016	0.5723	0.132057	1.50604	0.896119
Oligodendrocyte	ADAMTS1	AD	-0.670587	2.21481	0.135039	-1.49452	0.896119
Oligodendrocyte	NDUFV3	AD	-0.535144	0.340946	0.124524	-1.53606	0.896119
Oligodendrocyte	DESI1	MS	0.999	3.34121	0.130402	1.51252	0.896119
Oligodendrocyte	MIATNB	MS	-0.999	1.58614	0.130751	-1.51115	0.896119
Oligodendrocyte	TPTEP2-CSNK1E	MS	-0.999	5.18524	0.124661	-1.5355	0.896119
Oligodendrocyte	COMT	PD	-0.946403	2.34952	0.128009	-1.522	0.896119
Oligodendrocyte	HIRA	PD	0.999	0.883722	0.127963	1.52219	0.896119
Oligodendrocyte	AC245060.6	BD	-0.999	1.261	0.131962	-1.50641	0.896119
Oligodendrocyte	BPIFC	BD	0.999	1.33955	0.128895	1.51847	0.896119
Oligodendrocyte	NUP50	BD	-0.981338	1.56264	0.126773	-1.52695	0.896119
Oligodendrocyte	AP000547.3	MD	-0.708302	0.72888	0.126083	-1.52973	0.896119
Oligodendrocyte	NAGA	MD	-0.546162	0.317279	0.128268	-1.52097	0.896119
Oligodendrocyte	POLDIP3	MD	-0.999	NA	0.132397	-1.50471	0.896119
Oligodendrocyte	ACO2	SZ	0.720055	0.4837	0.123672	1.53954	0.896119
Oligodendrocyte	AP000350.4	SZ	0.999	2.01974	0.12709	1.52568	0.896119
Oligodendrocyte	BAIAP2L2	SZ	-0.999	1.27567	0.124298	-1.53698	0.896119
Oligodendrocyte	NAGA	AD	0.999	1.03883	0.126835	1.5267	0.896119
Oligodendrocyte	PPARA	AD	-0.832099	0.649602	0.131544	-1.50804	0.896119
Oligodendrocyte	HNRNPH1	MS	0.999	4.02391	0.135233	1.49378	0.896196
Excitatory Neuron	MUS81	SZ	-0.447454	0.255298	0.17108	-1.36874	0.896217
Oligodendrocyte	ABCB10	MS	0.999	0.984664	0.135421	1.49306	0.896284
Oligodendrocyte	MEF2D	MS	0.999	2.06557	0.135349	1.49334	0.896284
Oligodendrocyte	RLF	SZ	0.999	1.07785	0.135328	1.49342	0.896284
Oligodendrocyte	AC104836.1	AD	0.835445	0.679899	0.13528	1.4936	0.896284
Oligodendrocyte	SFT2D3	PD	-0.788132	0.587055	0.135422	-1.49306	0.896284
Oligodendrocyte	FBN2	PD	0.999	2.35641	0.135342	1.49336	0.896284
Oligodendrocyte	MEGF10	AD	0.999	7.28331	0.135387	1.49319	0.896284
Oligodendrocyte	AL161751.1	PD	0.662697	1.03109	0.135293	1.49355	0.896284
Oligodendrocyte	RFX7	MD	0.883083	0.592237	0.135403	1.49313	0.896284
Oligodendrocyte	DDHD2	AD	-0.813281	0.692475	0.135479	-1.49284	0.896531
Oligodendrocyte	ADAM15	AD	-0.865096	0.858307	0.135521	-1.49268	0.896547
Oligodendrocyte	AC026786.1	PD	-0.829133	0.824598	0.135512	-1.49271	0.896547
Oligodendrocyte	TMPRSS15	MD	0.43889	0.298565	0.135542	1.4926	0.896557
Oligodendrocyte	LIFR	PD	0.92704	1.38616	0.135581	1.49245	0.896559
Oligodendrocyte	AC092718.8	SZ	-0.886794	0.729017	0.135569	-1.4925	0.896559
Oligodendrocyte	HESX1	MS	0.796782	0.758495	0.135727	1.49189	0.896584
Oligodendrocyte	UBA5	MD	-0.999	0.642383	0.135735	-1.49186	0.896584
Oligodendrocyte	BRAT1	AD	-0.999	2.00708	0.135705	-1.49198	0.896584
Oligodendrocyte	SSH2	BD	0.999	NA	0.135637	1.49224	0.896584
Oligodendrocyte	LENG1	MS	-0.999	0.938755	0.135742	-1.49184	0.896584
Oligodendrocyte	ZNF805	SZ	-0.863825	0.853599	0.135683	-1.49206	0.896584
Oligodendrocyte	FAM83D	MD	-0.99842	0.395264	0.13567	-1.49211	0.896584
Oligodendrocyte	FITM2	AD	-0.928875	0.560991	0.135605	-1.49236	0.896584
Oligodendrocyte	CENPE	SZ	0.902076	NA	0.135795	1.49164	0.896676
Oligodendrocyte	NKAIN2	MD	-0.614693	0.361063	0.135775	-1.49171	0.896676
Excitatory Neuron	CSPG5	MS	-0.606754	NA	0.171194	-1.36838	0.896734
Oligodendrocyte	ST13	BD	0.829527	0.453478	0.135825	1.49152	0.896749
Oligodendrocyte	RBM8A	PD	-0.925773	0.919461	0.137144	-1.48651	0.896799
Oligodendrocyte	RNF115	PD	-0.881124	NA	0.137293	-1.48595	0.896799
Oligodendrocyte	ELOVL1	BD	0.976055	0.968875	0.136144	1.49031	0.896799
Oligodendrocyte	RNPEP	BD	0.999	1.52775	0.135995	1.49087	0.896799
Oligodendrocyte	FAM229A	MD	0.781227	0.422561	0.136491	1.48898	0.896799
Oligodendrocyte	GLMN	MD	-0.999	NA	0.136139	-1.49032	0.896799
Oligodendrocyte	SRSF10	AD	0.397413	0.455091	0.136543	1.48879	0.896799
Oligodendrocyte	DYNC1I2	MS	0.999	0.954276	0.136851	1.48762	0.896799
Oligodendrocyte	FBXO36	MS	0.994864	NA	0.13605	1.49066	0.896799
Oligodendrocyte	SH3YL1	PD	0.999	NA	0.13609	1.49051	0.896799
Oligodendrocyte	NFE2L2	BD	-0.942029	0.744202	0.136869	-1.48755	0.896799
Oligodendrocyte	SNRPG	MD	-0.97193	1.21785	0.137222	-1.48621	0.896799
Oligodendrocyte	ORMDL1	SZ	-0.999	0.904697	0.137129	-1.48657	0.896799
Oligodendrocyte	TACR1	SZ	-0.999	1.16902	0.136748	-1.48801	0.896799
Oligodendrocyte	ABHD6	MS	0.838533	0.406785	0.13714	1.48653	0.896799
Oligodendrocyte	ABHD5	BD	-0.999	2.25628	0.136577	-1.48866	0.896799
Oligodendrocyte	PCCB	MD	0.800061	0.351962	0.137066	1.48681	0.896799
Oligodendrocyte	SLC9C1	SZ	-0.999	1.07462	0.136414	-1.48928	0.896799
Oligodendrocyte	ALG1L2	AD	0.833456	0.66637	0.136032	1.49073	0.896799
Oligodendrocyte	SPP1	MS	0.704068	0.849864	0.137133	1.48655	0.896799
Oligodendrocyte	SLIT2	MD	-0.698345	0.531167	0.136562	-1.48872	0.896799
Oligodendrocyte	AC016773.1	AD	-0.999	2.11717	0.136943	-1.48727	0.896799
Oligodendrocyte	SSBP2	SZ	0.751001	0.54846	0.136412	1.48929	0.896799
Oligodendrocyte	HMMR	AD	0.89027	0.682128	0.136589	1.48861	0.896799
Oligodendrocyte	RHOBTB3	AD	-0.999	1.64198	0.135983	-1.49092	0.896799
Oligodendrocyte	SCAF8	MS	-0.91811	1.3903	0.137333	-1.48579	0.896799
Oligodendrocyte	SMAP1	PD	0.999	2.32935	0.136949	1.48725	0.896799
Oligodendrocyte	TENT5A	MD	-0.999	0.672009	0.137121	-1.4866	0.896799
Oligodendrocyte	AL021368.2	SZ	-0.855909	NA	0.137203	-1.48629	0.896799
Oligodendrocyte	HNRNPA2B1	MS	-0.821561	0.920286	0.136352	-1.48952	0.896799
Oligodendrocyte	CCZ1	MD	0.779859	0.657599	0.13701	1.48702	0.896799
Oligodendrocyte	ATP6V0A4	SZ	-0.70739	0.328457	0.136169	-1.49021	0.896799
Oligodendrocyte	ZAN	SZ	0.999	NA	0.137023	1.48697	0.896799
Oligodendrocyte	MTUS1	MD	0.999	0.97877	0.137287	1.48597	0.896799
Oligodendrocyte	TRAM1	MD	0.821576	0.4827	0.13623	1.48998	0.896799
Oligodendrocyte	NACC2	PD	0.856541	0.573978	0.136763	1.48795	0.896799
Oligodendrocyte	SURF4	PD	0.999	1.84997	0.137058	1.48684	0.896799
Oligodendrocyte	ZNF169	PD	-0.999	0.957922	0.136112	-1.49043	0.896799
Oligodendrocyte	SPIN1	BD	-0.940401	2.35134	0.136776	-1.48791	0.896799
Oligodendrocyte	PBX3	SZ	-0.999	NA	0.136391	-1.48937	0.896799
Oligodendrocyte	SNX30	SZ	0.718123	0.46253	0.137222	1.48622	0.896799
Oligodendrocyte	ZNF484	SZ	0.822463	0.45378	0.137197	1.48631	0.896799
Oligodendrocyte	PAXX	AD	-0.811245	0.782749	0.13669	-1.48823	0.896799
Oligodendrocyte	IFIT3	MS	0.999	1.27597	0.136943	1.48727	0.896799
Oligodendrocyte	IFIT5	MS	-0.999	0.917912	0.13656	-1.48872	0.896799
Oligodendrocyte	STX5	MS	-0.999	1.21991	0.137263	-1.48606	0.896799
Oligodendrocyte	HTATIP2	BD	0.842321	0.546654	0.135873	1.49134	0.896799
Oligodendrocyte	AC018523.2	SZ	0.843866	0.720411	0.1359	1.49123	0.896799
Oligodendrocyte	CCS	SZ	0.797465	0.36958	0.137135	1.48655	0.896799
Oligodendrocyte	AP003486.1	AD	0.680141	0.443321	0.137184	1.48636	0.896799
Oligodendrocyte	INTS13	PD	-0.998809	0.588002	0.136762	-1.48796	0.896799
Oligodendrocyte	KDM5A	BD	0.998494	0.390239	0.136939	1.48729	0.896799
Oligodendrocyte	PPP1R12A	MD	0.582507	0.376143	0.136285	1.48977	0.896799
Oligodendrocyte	PHC1	SZ	0.739444	NA	0.136974	1.48716	0.896799
Oligodendrocyte	ZNF384	AD	0.999	1.07371	0.137341	1.48577	0.896799
Oligodendrocyte	AL161751.1	MS	0.999	0.963673	0.136255	1.48988	0.896799
Oligodendrocyte	TMEM260	MD	0.943371	0.701825	0.136796	1.48783	0.896799
Oligodendrocyte	VCPKMT	SZ	0.998583	0.449251	0.136577	1.48866	0.896799
Oligodendrocyte	SNAP23	BD	0.999	1.6428	0.136299	1.48972	0.896799
Oligodendrocyte	RPAP1	AD	0.999	1.40314	0.137018	1.48699	0.896799
Oligodendrocyte	NPRL3	MS	0.611083	4.09464	0.13721	1.48626	0.896799
Oligodendrocyte	GPT2	PD	0.907967	5.69023	0.137319	1.48585	0.896799
Oligodendrocyte	RRN3	BD	-0.999	1.52281	0.137021	-1.48698	0.896799
Oligodendrocyte	TMC7	AD	0.999	1.21281	0.136237	1.48995	0.896799
Oligodendrocyte	ERN1	MS	0.999	1.06059	0.136515	1.4889	0.896799
Oligodendrocyte	SEC14L1	BD	-0.999	3.09884	0.136682	-1.48826	0.896799
Oligodendrocyte	HDAC5	AD	-0.748481	0.777622	0.135881	-1.49131	0.896799
Oligodendrocyte	MED11	AD	0.772601	0.412534	0.13675	1.488	0.896799
Oligodendrocyte	ADNP2	PD	0.999	1.04533	0.136516	1.48889	0.896799
Oligodendrocyte	AP005901.2	MD	-0.999	NA	0.137052	-1.48686	0.896799
Oligodendrocyte	ZNF24	AD	0.686466	0.465865	0.137214	1.48625	0.896799
Oligodendrocyte	ZNF224	BD	0.815682	0.739411	0.136727	1.48809	0.896799
Oligodendrocyte	TPM4	MD	-0.556798	0.367902	0.136906	-1.48741	0.896799
Oligodendrocyte	GNG7	SZ	0.729664	0.500894	0.137311	1.48588	0.896799
Oligodendrocyte	STK4	MS	0.999	1.25104	0.136844	1.48765	0.896799
Oligodendrocyte	ZNF335	PD	-0.999	1.53149	0.137193	-1.48632	0.896799
Oligodendrocyte	PATZ1	AD	0.875127	1.34949	0.136644	1.48841	0.896799
Excitatory Neuron	KLF5	AD	-0.788039	0.790557	0.171263	-1.36816	0.897022
Excitatory Neuron	EZH2	MS	-0.601792	0.687541	0.171279	-1.36811	0.897027
Excitatory Neuron	PARP1	MS	-0.999	1.06666	0.171895	-1.36614	0.897034
Excitatory Neuron	CD101	PD	0.962175	NA	0.172623	1.36382	0.897034
Excitatory Neuron	IL6R	PD	-0.826319	0.943563	0.172416	-1.36448	0.897034
Excitatory Neuron	TIPRL	PD	-0.889464	0.769036	0.172185	-1.36522	0.897034
Excitatory Neuron	C1orf159	MD	-0.905078	0.982461	0.171856	-1.36627	0.897034
Excitatory Neuron	SCAMP3	SZ	-0.756476	0.465317	0.172459	-1.36435	0.897034
Excitatory Neuron	AKIRIN1	AD	0.999	1.10416	0.172602	1.36389	0.897034
Excitatory Neuron	AUNIP	AD	-0.937706	0.918468	0.172195	-1.36518	0.897034
Excitatory Neuron	GPA33	AD	0.596584	0.473137	0.171683	1.36682	0.897034
Excitatory Neuron	COL4A4	MD	-0.998603	0.391501	0.172481	-1.36428	0.897034
Excitatory Neuron	TTC21B	SZ	0.530005	0.340087	0.172258	1.36498	0.897034
Excitatory Neuron	ACTR3	AD	0.934133	1.00544	0.171571	1.36717	0.897034
Excitatory Neuron	MELTF	MS	-0.998662	0.50723	0.171921	-1.36606	0.897034
Excitatory Neuron	COPB2	SZ	0.961965	0.857655	0.172723	1.36351	0.897034
Excitatory Neuron	SLC7A14	SZ	-0.999	0.86881	0.172781	-1.36332	0.897034
Excitatory Neuron	AC063944.1	AD	-0.999	1.41453	0.17182	-1.36638	0.897034
Excitatory Neuron	GPR27	AD	0.703645	0.690695	0.171597	1.36709	0.897034
Excitatory Neuron	SMAD1	PD	-0.999	NA	0.17147	-1.3675	0.897034
Excitatory Neuron	MOB1B	BD	0.898347	NA	0.171332	1.36794	0.897034
Excitatory Neuron	AC106894.1	MD	-0.501922	0.332257	0.171953	-1.36596	0.897034
Excitatory Neuron	CDS1	MD	0.692884	0.484323	0.172653	1.36373	0.897034
Excitatory Neuron	SPRY1	MD	0.755507	0.651758	0.171317	1.36799	0.897034
Excitatory Neuron	NOP16	MS	0.539525	1.38652	0.171913	1.36608	0.897034
Excitatory Neuron	TRAPPC13	PD	0.999	NA	0.171846	1.3663	0.897034
Excitatory Neuron	LINC02145	AD	-0.67031	0.279283	0.172676	-1.36365	0.897034
Excitatory Neuron	MAPK9	AD	0.469886	0.347984	0.172828	1.36317	0.897034
Excitatory Neuron	TUBB2A	PD	0.924251	0.695109	0.171715	1.36671	0.897034
Excitatory Neuron	PM20D2	SZ	-0.985171	NA	0.171952	-1.36596	0.897034
Excitatory Neuron	PNLDC1	SZ	-0.999	0.504156	0.171371	-1.36781	0.897034
Excitatory Neuron	ZNF282	MS	0.766585	0.608627	0.172743	1.36344	0.897034
Excitatory Neuron	CASTOR3	BD	0.999	1.1896	0.171813	1.3664	0.897034
Excitatory Neuron	NAPEPLD	MD	-0.598432	0.371408	0.172632	-1.3638	0.897034
Excitatory Neuron	PSPH	MD	-0.999	1.00402	0.171571	-1.36717	0.897034
Excitatory Neuron	AVL9	SZ	0.631653	0.522087	0.172458	1.36435	0.897034
Excitatory Neuron	CASTOR3	SZ	0.57414	0.354599	0.171616	1.36703	0.897034
Excitatory Neuron	GATAD1	SZ	0.887342	NA	0.171423	1.36764	0.897034
Excitatory Neuron	TPK1	AD	-0.999	1.69936	0.172312	-1.36481	0.897034
Excitatory Neuron	ZNF425	AD	0.642953	0.532666	0.171475	1.36748	0.897034
Excitatory Neuron	RHOBTB2	MD	0.999	0.621558	0.171985	1.36585	0.897034
Excitatory Neuron	RGS22	SZ	0.999	0.631029	0.171921	1.36606	0.897034
Excitatory Neuron	LINC01239	MS	0.97494	0.764435	0.172464	1.36433	0.897034
Excitatory Neuron	PTRH1	MS	0.980943	NA	0.17184	1.36632	0.897034
Excitatory Neuron	FBXO10	PD	-0.999	0.718265	0.172396	-1.36455	0.897034
Excitatory Neuron	CD274	MD	-0.427463	0.296942	0.171574	-1.36716	0.897034
Excitatory Neuron	SAXO1	MD	0.731724	0.472774	0.171815	1.3664	0.897034
Excitatory Neuron	CNTLN	SZ	-0.975566	0.493613	0.171657	-1.3669	0.897034
Excitatory Neuron	NOXA1	SZ	-0.909921	0.872176	0.172578	-1.36397	0.897034
Excitatory Neuron	CEMIP2	AD	0.862248	0.728652	0.171966	1.36591	0.897034
Excitatory Neuron	RALGPS1	AD	0.563356	0.456224	0.172463	1.36433	0.897034
Excitatory Neuron	PCGF5	MS	0.999	0.926262	0.172628	1.36381	0.897034
Excitatory Neuron	PCGF5	BD	0.999	NA	0.172024	1.36573	0.897034
Excitatory Neuron	FFAR4	MD	-0.99895	0.730372	0.172154	-1.36532	0.897034
Excitatory Neuron	JCAD	SZ	0.690156	0.597471	0.17242	1.36447	0.897034
Excitatory Neuron	RSU1	SZ	0.414623	0.287635	0.171854	1.36627	0.897034
Excitatory Neuron	DIP2C	AD	-0.999	1.46974	0.172771	-1.36335	0.897034
Excitatory Neuron	AC100768.2	PD	-0.910283	0.805777	0.171991	-1.36583	0.897034
Excitatory Neuron	NLRP14	PD	0.999	0.66724	0.171728	1.36667	0.897034
Excitatory Neuron	TMEM179B	BD	-0.870066	1.47257	0.172172	-1.36526	0.897034
Excitatory Neuron	SLC37A4	MD	-0.514642	0.521242	0.171865	-1.36624	0.897034
Excitatory Neuron	BAD	SZ	-0.999	NA	0.171958	-1.36594	0.897034
Excitatory Neuron	HINFP	SZ	-0.546318	0.373139	0.172781	-1.36332	0.897034
Excitatory Neuron	TMEM132A	SZ	-0.560393	0.424307	0.17242	-1.36447	0.897034
Excitatory Neuron	SNX19	AD	0.602246	0.366407	0.172101	1.36548	0.897034
Excitatory Neuron	SMIM10L1	MS	-0.571851	1.73982	0.172815	-1.36322	0.897034
Excitatory Neuron	NAB2	PD	-0.999	2.29774	0.171534	-1.36729	0.897034
Excitatory Neuron	ATF1	BD	-0.904934	0.823048	0.17196	-1.36593	0.897034
Excitatory Neuron	LARP4	MD	-0.821524	1.01156	0.172756	-1.3634	0.897034
Excitatory Neuron	ZNF891	MD	0.583395	0.366586	0.172798	1.36327	0.897034
Excitatory Neuron	C12orf56	AD	-0.874156	0.931842	0.172105	-1.36547	0.897034
Excitatory Neuron	RARG	AD	0.82758	0.94062	0.172319	1.36479	0.897034
Excitatory Neuron	LTB4R	MS	0.999	NA	0.172309	1.36482	0.897034
Excitatory Neuron	VCPKMT	MD	0.709961	0.56029	0.172781	1.36332	0.897034
Excitatory Neuron	PIGH	AD	0.999	0.693685	0.171343	1.3679	0.897034
Excitatory Neuron	HAPLN3	MS	-0.666544	0.793457	0.172665	-1.36369	0.897034
Excitatory Neuron	KIF23	MD	-0.999	1.06888	0.171872	-1.36621	0.897034
Excitatory Neuron	AC090527.2	AD	0.948374	1.62809	0.171934	1.36601	0.897034
Excitatory Neuron	PGP	PD	0.544911	0.525205	0.172162	1.36529	0.897034
Excitatory Neuron	AC018554.1	MD	-0.915576	0.47764	0.171828	-1.36635	0.897034
Excitatory Neuron	CENPN	SZ	-0.996286	1.16453	0.171488	-1.36744	0.897034
Excitatory Neuron	IFT140	SZ	-0.998937	0.809346	0.172687	-1.36362	0.897034
Excitatory Neuron	MYO19	MS	0.999	0.662502	0.172103	1.36548	0.897034
Excitatory Neuron	RAI1	MD	0.928505	0.61233	0.17219	1.3652	0.897034
Excitatory Neuron	MED24	SZ	0.822466	0.448405	0.172509	1.36419	0.897034
Excitatory Neuron	SLC35B1	SZ	0.999	2.18552	0.171452	1.36755	0.897034
Excitatory Neuron	DDX42	AD	-0.701882	0.586345	0.172486	-1.36426	0.897034
Excitatory Neuron	FMNL1	AD	-0.388488	0.299448	0.17198	-1.36587	0.897034
Excitatory Neuron	KIF1C	AD	-0.609323	0.410368	0.172301	-1.36485	0.897034
Excitatory Neuron	MPDU1	AD	0.999	1.87278	0.171755	1.36659	0.897034
Excitatory Neuron	ATP8B1	MS	0.88346	0.963343	0.17234	1.36472	0.897034
Excitatory Neuron	CNDP2	PD	-0.999	0.889809	0.172311	-1.36482	0.897034
Excitatory Neuron	AC010522.1	MS	-0.929715	3.73395	0.172685	-1.36363	0.897034
Excitatory Neuron	ZNF43	MS	0.999	0.97396	0.17196	1.36593	0.897034
Excitatory Neuron	C19orf48	BD	0.940456	1.11104	0.171862	1.36625	0.897034
Excitatory Neuron	THOP1	BD	0.826819	0.716297	0.172733	1.36347	0.897034
Excitatory Neuron	AC003002.2	MD	-0.991642	1.22119	0.172122	-1.36542	0.897034
Excitatory Neuron	ZNF726	SZ	-0.998806	0.173839	0.171937	-1.36601	0.897034
Excitatory Neuron	LSM14B	MS	-0.999	1.30394	0.17201	-1.36577	0.897034
Excitatory Neuron	STAU1	PD	0.99875	0.655268	0.172622	1.36383	0.897034
Excitatory Neuron	NPEPL1	MD	-0.936936	0.95401	0.17282	-1.3632	0.897034
Excitatory Neuron	TOP1	MD	-0.999	NA	0.172608	-1.36387	0.897034
Excitatory Neuron	ELMO2	SZ	0.66793	0.536029	0.172252	1.365	0.897034
Excitatory Neuron	ZNF133	SZ	-0.525869	0.44498	0.172054	-1.36563	0.897034
Excitatory Neuron	HLCS	AD	-0.998598	0.706595	0.171902	-1.36612	0.897034
Excitatory Neuron	GNAZ	BD	0.999	NA	0.172517	1.36416	0.897034
Excitatory Neuron	YPEL1	MD	-0.735004	0.648265	0.172665	-1.36369	0.897034
Excitatory Neuron	CLTCL1	SZ	0.999	1.22992	0.172237	1.36505	0.897034
Excitatory Neuron	MED15	AD	0.836259	0.997534	0.171974	1.36589	0.897034
Oligodendrocyte	MEIG1	MS	-0.999	0.931519	0.137426	-1.48545	0.897039
Oligodendrocyte	CMTR2	AD	0.996963	NA	0.137417	1.48548	0.897039
Oligodendrocyte	PPP5C	MD	-0.497141	0.52108	0.137436	-1.48541	0.897039
Oligodendrocyte	ASB7	AD	-0.750853	0.530335	0.137464	-1.4853	0.897091
Excitatory Neuron	AC008267.5	AD	-0.999	NA	0.172877	-1.36302	0.897212
Excitatory Neuron	TSPAN9	AD	-0.775897	0.546451	0.172896	-1.36296	0.897235
Excitatory Neuron	POU2F1	PD	0.641662	0.469903	0.172946	1.3628	0.897343
Excitatory Neuron	BBS10	AD	0.514472	0.440874	0.172941	1.36281	0.897343
Excitatory Neuron	ACOT7	BD	0.809523	0.684864	0.173128	1.36222	0.897356
Excitatory Neuron	AL662907.3	SZ	0.905375	0.719099	0.173035	1.36252	0.897356
Excitatory Neuron	CCDC148	MD	0.593016	0.529976	0.173168	1.3621	0.897356
Excitatory Neuron	HECW2	MD	-0.999	4.43453	0.172993	-1.36265	0.897356
Excitatory Neuron	COLQ	MS	0.998902	0.644342	0.17323	1.3619	0.897356
Excitatory Neuron	BAP1	PD	-0.952462	NA	0.173179	-1.36206	0.897356
Excitatory Neuron	COPB2	AD	-0.982784	1.8416	0.173215	-1.36194	0.897356
Excitatory Neuron	ACOX3	MD	0.530716	0.440437	0.172986	1.36267	0.897356
Excitatory Neuron	ZGRF1	MD	-0.999	1.68948	0.173192	-1.36202	0.897356
Excitatory Neuron	NRSN1	MS	0.999	NA	0.173157	1.36213	0.897356
Excitatory Neuron	INTS10	SZ	0.768441	0.493173	0.173147	1.36216	0.897356
Excitatory Neuron	IFIT5	MS	-0.578861	0.35848	0.172971	-1.36272	0.897356
Excitatory Neuron	MALRD1	AD	-0.595	0.375399	0.173265	-1.36179	0.897356
Excitatory Neuron	AMOTL1	SZ	0.519884	0.412852	0.173097	1.36232	0.897356
Excitatory Neuron	GLS2	MS	0.873338	NA	0.173188	1.36203	0.897356
Excitatory Neuron	C12orf29	SZ	-0.509378	0.752576	0.173103	-1.3623	0.897356
Excitatory Neuron	SIVA1	AD	-0.84488	0.666901	0.173267	-1.36178	0.897356
Excitatory Neuron	SNRPN	BD	-0.999	NA	0.173205	-1.36198	0.897356
Excitatory Neuron	COPS2	AD	0.999	0.973172	0.173067	1.36241	0.897356
Excitatory Neuron	OGFOD1	PD	0.999	1.10894	0.173262	1.3618	0.897356
Excitatory Neuron	NXN	BD	-0.930122	0.441626	0.173195	-1.36201	0.897356
Excitatory Neuron	PNMT	SZ	0.871522	0.459207	0.173127	1.36223	0.897356
Excitatory Neuron	IPO13	BD	-0.818624	0.560466	0.173459	-1.36117	0.897396
Excitatory Neuron	LRRC8B	AD	-0.959834	NA	0.173423	-1.36129	0.897396
Excitatory Neuron	MCM6	MS	-0.95805	NA	0.173404	-1.36135	0.897396
Excitatory Neuron	PIGF	SZ	0.565357	0.334162	0.173377	1.36143	0.897396
Excitatory Neuron	CCDC170	AD	-0.642614	0.508979	0.173301	-1.36167	0.897396
Excitatory Neuron	SNTB1	AD	0.951371	0.978401	0.173422	1.36129	0.897396
Excitatory Neuron	CTBP2	BD	-0.824237	0.736365	0.173452	-1.36119	0.897396
Excitatory Neuron	RSU1	BD	0.708092	0.900272	0.173328	1.36159	0.897396
Excitatory Neuron	AP003716.1	MS	0.999	NA	0.173459	1.36117	0.897396
Excitatory Neuron	CPT1A	AD	0.631857	0.471061	0.173463	1.36116	0.897396
Excitatory Neuron	TTLL5	MD	-0.639333	0.442658	0.173328	-1.36159	0.897396
Excitatory Neuron	AC134312.1	SZ	0.779083	0.519746	0.173387	1.3614	0.897396
Excitatory Neuron	LPO	MD	-0.854301	1.55099	0.173346	-1.36153	0.897396
Excitatory Neuron	RAB29	PD	0.578366	0.320979	0.173566	1.36083	0.897412
Excitatory Neuron	CAMTA1	BD	-0.85261	0.847054	0.173671	-1.3605	0.897412
Excitatory Neuron	GPR1	MD	0.554382	0.689995	0.173794	1.36011	0.897412
Excitatory Neuron	ABHD5	PD	0.999	0.970974	0.173743	1.36028	0.897412
Excitatory Neuron	SSR3	PD	0.999	1.18942	0.173704	1.3604	0.897412
Excitatory Neuron	SENP7	MD	0.625919	0.508219	0.173704	1.3604	0.897412
Excitatory Neuron	HNRNPA0	PD	-0.999	0.830864	0.173778	-1.36016	0.897412
Excitatory Neuron	DAXX	BD	-0.901923	0.94409	0.173541	-1.36091	0.897412
Excitatory Neuron	FOXK1	PD	0.654744	0.516206	0.173495	1.36106	0.897412
Excitatory Neuron	AC007091.1	AD	-0.499969	0.479064	0.173604	-1.36071	0.897412
Excitatory Neuron	ADGRA2	PD	0.768759	0.698881	0.173685	1.36046	0.897412
Excitatory Neuron	SFTPC	MD	0.425833	0.400633	0.173718	1.36035	0.897412
Excitatory Neuron	ANK1	SZ	-0.860199	0.652845	0.17371	-1.36038	0.897412
Excitatory Neuron	COX15	AD	-0.999	NA	0.173591	-1.36076	0.897412
Excitatory Neuron	LRRC56	PD	0.922411	0.767467	0.173558	1.36086	0.897412
Excitatory Neuron	EEA1	MD	-0.486918	0.336317	0.173786	-1.36014	0.897412
Excitatory Neuron	CCDC154	PD	-0.557695	0.435876	0.173688	-1.36045	0.897412
Excitatory Neuron	TEX14	MD	0.799284	0.515968	0.173736	1.3603	0.897412
Excitatory Neuron	DHX58	SZ	-0.999	1.34257	0.173675	-1.36049	0.897412
Excitatory Neuron	AC015961.1	MS	0.999	0.830832	0.173769	1.36019	0.897412
Excitatory Neuron	IFNGR2	PD	0.971848	1.17897	0.173749	1.36026	0.897412
Excitatory Neuron	CLGN	MD	0.293053	0.211375	0.173826	1.36001	0.897412
Excitatory Neuron	ME1	PD	0.999	0.603854	0.173826	1.36001	0.897412
Excitatory Neuron	NOP53	MS	-0.819818	0.925361	0.173818	-1.36004	0.897412
Excitatory Neuron	GNLY	MS	0.938458	0.984739	0.173855	1.35992	0.897412
Excitatory Neuron	OXSR1	SZ	-0.953312	NA	0.173869	-1.35988	0.897412
Excitatory Neuron	SH3GL3	BD	0.966161	NA	0.173866	1.35988	0.897412
Excitatory Neuron	CLASRP	MD	-0.999	NA	0.173871	-1.35987	0.897412
Excitatory Neuron	TRIM58	SZ	0.44944	0.327268	0.173907	1.35976	0.897448
Excitatory Neuron	RAB15	MS	-0.999	0.926878	0.173902	-1.35977	0.897448
Oligodendrocyte	MAP4	MD	0.999	NA	0.137606	1.48477	0.897505
Oligodendrocyte	IP6K3	MS	-0.666896	0.460479	0.137593	-1.48481	0.897505
Oligodendrocyte	ADPRM	AD	0.756851	0.706949	0.137569	1.48491	0.897505
Oligodendrocyte	AC008543.1	MD	-0.999	1.00142	0.137599	-1.48479	0.897505
Excitatory Neuron	APLP2	PD	-0.726323	0.561561	0.173952	-1.35961	0.89756
Excitatory Neuron	DSCAML1	SZ	-0.999	1.35625	0.173958	-1.3596	0.89756
Excitatory Neuron	SFPQ	SZ	0.999	0.607124	0.174005	1.35945	0.897728
Excitatory Neuron	EXOC3L2	MD	0.580982	0.477713	0.174028	1.35937	0.897773
Microglia	AL049634.2	SZ	-0.999	0.12157	6.14477e-05	-4.00718	0.897787
Microglia	P2RY12	AD	-0.999	0.349494	7.07643e-05	-3.9737	0.897787
Excitatory Neuron	CDC73	MS	-0.600347	1.29185	0.174232	-1.35873	0.897833
Excitatory Neuron	PIK3R3	PD	-0.999	NA	0.174233	-1.35873	0.897833
Excitatory Neuron	ZNF436	MD	0.786345	0.931514	0.174166	1.35894	0.897833
Excitatory Neuron	PEX10	SZ	-0.689495	0.804374	0.174417	-1.35815	0.897833
Excitatory Neuron	RLF	AD	0.999	1.17927	0.174326	1.35844	0.897833
Excitatory Neuron	EGR4	SZ	-0.880941	NA	0.1744	-1.3582	0.897833
Excitatory Neuron	CCDC191	AD	-0.999	0.852551	0.174301	-1.35851	0.897833
Excitatory Neuron	CCDC110	AD	-0.999	1.71903	0.174355	-1.35834	0.897833
Excitatory Neuron	C5orf34	MS	-0.940029	0.835373	0.174081	-1.35921	0.897833
Excitatory Neuron	LYSMD3	BD	0.999	1.76799	0.174193	1.35885	0.897833
Excitatory Neuron	TRAF3IP2	MD	0.670527	0.439594	0.174316	1.35847	0.897833
Excitatory Neuron	AL590867.1	SZ	0.425152	0.292582	0.174377	1.35827	0.897833
Excitatory Neuron	MEST	MD	-0.571683	0.446221	0.17436	-1.35833	0.897833
Excitatory Neuron	AC004949.1	AD	-0.532082	0.454293	0.174184	-1.35888	0.897833
Excitatory Neuron	ZAN	AD	-0.57538	0.507606	0.17431	-1.35848	0.897833
Excitatory Neuron	CREB3	MD	-0.998729	0.720434	0.174213	-1.35879	0.897833
Excitatory Neuron	KDM4C	MD	-0.832244	0.777568	0.174218	-1.35877	0.897833
Excitatory Neuron	PANK1	PD	-0.839226	0.929413	0.174188	-1.35887	0.897833
Excitatory Neuron	ANGPTL5	AD	0.68462	0.588965	0.174272	1.3586	0.897833
Excitatory Neuron	PZP	BD	-0.998674	0.539481	0.174364	-1.35831	0.897833
Excitatory Neuron	YY1	SZ	-0.774533	1.02312	0.174259	-1.35865	0.897833
Excitatory Neuron	CORO6	MS	-0.921372	0.431765	0.174138	-1.35903	0.897833
Excitatory Neuron	PNPO	BD	-0.999	1.33804	0.174404	-1.35819	0.897833
Excitatory Neuron	USP22	SZ	-0.602228	0.308285	0.174402	-1.35819	0.897833
Excitatory Neuron	CCDC61	PD	-0.988259	1.27227	0.174281	-1.35858	0.897833
Excitatory Neuron	ZNF418	SZ	0.884122	2.26931	0.174145	1.35901	0.897833
Excitatory Neuron	NFASC	BD	-0.999	1.34355	0.174875	-1.3567	0.897833
Excitatory Neuron	DAPL1	BD	0.999	0.808317	0.174723	1.35718	0.897833
Excitatory Neuron	VAX2	BD	-0.978266	1.44827	0.174738	-1.35714	0.897833
Excitatory Neuron	ERLEC1	MD	-0.999	1.12555	0.174621	-1.3575	0.897833
Excitatory Neuron	GGCX	AD	0.664064	0.45529	0.174727	1.35717	0.897833
Excitatory Neuron	NAA50	PD	0.999	1.14669	0.174884	1.35668	0.897833
Excitatory Neuron	PTPN23	MD	0.980353	NA	0.174671	1.35735	0.897833
Excitatory Neuron	AC117453.1	AD	0.594348	0.361912	0.174764	1.35705	0.897833
Excitatory Neuron	COL6A6	AD	-0.74823	0.691939	0.174657	-1.35739	0.897833
Excitatory Neuron	TMEM129	MD	-0.998755	0.278905	0.174781	-1.357	0.897833
Excitatory Neuron	COL25A1	SZ	-0.695408	0.401189	0.174893	-1.35665	0.897833
Excitatory Neuron	ELL2	PD	0.999	NA	0.174808	1.35691	0.897833
Excitatory Neuron	ASIC3	PD	-0.694747	0.460784	0.174775	-1.35702	0.897833
Excitatory Neuron	ADCY1	BD	-0.993793	1.76901	0.174524	-1.35781	0.897833
Excitatory Neuron	SSPO	SZ	-0.739889	0.599825	0.174489	-1.35792	0.897833
Excitatory Neuron	AC090204.1	MD	0.458591	0.349403	0.174463	1.358	0.897833
Excitatory Neuron	HPYR1	SZ	-0.782135	0.924046	0.174594	-1.35759	0.897833
Excitatory Neuron	NXNL2	MS	0.999	0.700185	0.174803	1.35693	0.897833
Excitatory Neuron	PTPA	BD	-0.916706	0.610922	0.174565	-1.35768	0.897833
Excitatory Neuron	ZNF483	AD	-0.999	0.838692	0.174889	-1.35666	0.897833
Excitatory Neuron	SMIM10L1	MD	-0.506479	0.368488	0.174805	-1.35692	0.897833
Excitatory Neuron	CORO1C	AD	-0.760328	2.33853	0.174545	-1.35774	0.897833
Excitatory Neuron	TNFSF11	PD	0.995089	1.28581	0.174569	1.35767	0.897833
Excitatory Neuron	XRCC3	MS	0.813277	0.665096	0.174792	1.35696	0.897833
Excitatory Neuron	AC009119.2	MS	0.801722	0.950044	0.174553	1.35772	0.897833
Excitatory Neuron	COG4	PD	0.999	0.978942	0.174837	1.35682	0.897833
Excitatory Neuron	AC099850.2	SZ	0.716056	0.499742	0.174612	1.35753	0.897833
Excitatory Neuron	ASPDH	BD	-0.702832	0.422412	0.174717	-1.3572	0.897833
Excitatory Neuron	REX1BD	SZ	-0.5508	0.512614	0.174675	-1.35734	0.897833
Excitatory Neuron	MCAT	PD	0.87704	14.1906	0.174752	1.35709	0.897833
Excitatory Neuron	FUT1	SZ	0.424113	0.313802	0.17491	1.35659	0.897833
Excitatory Neuron	PHF11	MD	0.797716	1.05108	0.174919	1.35657	0.897833
Excitatory Neuron	FOXJ3	AD	-0.998836	1.01724	0.175126	-1.35592	0.897833
Excitatory Neuron	PRRC2C	AD	-0.999	0.822619	0.175079	-1.35606	0.897833
Excitatory Neuron	TMEM163	MS	-0.999	0.705334	0.175014	-1.35627	0.897833
Excitatory Neuron	LINC01122	MD	-0.666222	0.613679	0.175025	-1.35623	0.897833
Excitatory Neuron	HACE1	MS	0.768372	1.52462	0.175007	1.35629	0.897833
Excitatory Neuron	C9orf85	BD	0.999	1.43869	0.175083	1.35605	0.897833
Excitatory Neuron	C12orf73	MS	-0.999	1.1669	0.175149	-1.35584	0.897833
Excitatory Neuron	GNB5	SZ	-0.742795	NA	0.174967	-1.35642	0.897833
Excitatory Neuron	CFAP52	MS	-0.998729	0.603977	0.1751	-1.356	0.897833
Excitatory Neuron	WNT3	AD	-0.628875	0.630048	0.175062	-1.35612	0.897833
Excitatory Neuron	ZGRF1	PD	-0.954637	NA	0.175202	-1.35568	0.897833
Excitatory Neuron	AES	PD	0.649664	0.53556	0.175198	1.35569	0.897833
Excitatory Neuron	HOPX	AD	0.933124	0.715819	0.175238	1.35556	0.897833
Excitatory Neuron	AC004982.2	MS	0.947326	1.2054	0.175248	1.35553	0.897833
Excitatory Neuron	PIK3R4	AD	-0.809986	0.686809	0.175253	-1.35552	0.897833
Excitatory Neuron	PFN4	MS	0.941332	0.912034	0.175297	1.35538	0.897833
Excitatory Neuron	PNLDC1	AD	-0.504655	0.548974	0.17532	-1.35531	0.897833
Excitatory Neuron	PCMTD1	BD	0.999	NA	0.175305	1.35535	0.897833
Excitatory Neuron	FBXO25	AD	0.999	1.38736	0.175328	1.35528	0.897833
Excitatory Neuron	HEATR1	SZ	-0.448849	0.68684	0.175357	-1.35519	0.897833
Excitatory Neuron	BEND3	MS	0.766136	0.743577	0.175369	1.35515	0.897833
Excitatory Neuron	DGAT2	MS	0.821478	1.07217	0.17537	1.35515	0.897833
Excitatory Neuron	ZNF561	PD	-0.999	0.917959	0.175372	-1.35514	0.897833
Excitatory Neuron	C2orf42	SZ	0.941256	0.839057	0.175379	1.35512	0.897833
Excitatory Neuron	CNRIP1	PD	0.999	1.07543	0.175451	1.35489	0.897833
Excitatory Neuron	SFXN5	BD	0.879199	2.61192	0.175559	1.35456	0.897833
Excitatory Neuron	LXN	SZ	0.999	NA	0.175452	1.35489	0.897833
Excitatory Neuron	LINC02108	MS	-0.999	1.04531	0.175426	-1.35497	0.897833
Excitatory Neuron	AC027644.4	AD	0.999	NA	0.175405	1.35504	0.897833
Excitatory Neuron	PTDSS1	AD	-0.643371	1.01859	0.17555	-1.35458	0.897833
Excitatory Neuron	BEND7	MS	-0.750376	0.53676	0.175541	-1.35461	0.897833
Excitatory Neuron	NR4A1	PD	-0.999	1.60118	0.175479	-1.35481	0.897833
Excitatory Neuron	ZNF740	AD	-0.774624	0.561185	0.17547	-1.35484	0.897833
Excitatory Neuron	RHOV	AD	-0.999	0.849569	0.1755	-1.35474	0.897833
Excitatory Neuron	HAS3	MS	0.925679	NA	0.175608	1.3544	0.897833
Excitatory Neuron	MIS12	MD	-0.702414	0.474575	0.175615	-1.35438	0.897833
Excitatory Neuron	DDX5	AD	0.999	1.17239	0.175593	1.35445	0.897833
Excitatory Neuron	ZNF554	BD	-0.979282	0.302764	0.175457	-1.35488	0.897833
Excitatory Neuron	PTCH2	AD	-0.547842	0.407342	0.175658	-1.35425	0.897833
Excitatory Neuron	CHPF	MD	0.792221	1.01239	0.175658	1.35425	0.897833
Excitatory Neuron	MAP4K1	SZ	0.969463	0.768936	0.175625	1.35435	0.897833
Excitatory Neuron	TNFRSF18	MS	-0.999	NA	0.17571	-1.35408	0.897833
Excitatory Neuron	UCN	PD	-0.999	1.08589	0.175708	-1.35409	0.897833
Excitatory Neuron	ACTR1B	SZ	-0.450913	0.489363	0.175742	-1.35398	0.897833
Excitatory Neuron	GULP1	SZ	0.999	0.790948	0.175709	1.35409	0.897833
Excitatory Neuron	RBKS	SZ	0.999	1.68414	0.175696	1.35413	0.897833
Excitatory Neuron	LINC01256	SZ	0.804779	NA	0.1758	1.3538	0.897833
Excitatory Neuron	PCDHB4	MS	-0.767085	NA	0.175792	-1.35383	0.897833
Excitatory Neuron	AL080317.2	MD	-0.670975	0.494929	0.175681	-1.35417	0.897833
Excitatory Neuron	EXTL3	AD	-0.598819	0.432197	0.175695	-1.35413	0.897833
Excitatory Neuron	AL353811.1	MD	0.999	1.14438	0.175776	1.35388	0.897833
Excitatory Neuron	DNM2	BD	-0.829272	0.878329	0.175783	-1.35385	0.897833
Excitatory Neuron	MRGBP	BD	-0.538129	0.401336	0.175724	-1.35404	0.897833
Excitatory Neuron	MAPK8IP2	MD	0.568541	0.365758	0.175755	1.35394	0.897833
Excitatory Neuron	TMEM191C	SZ	0.986743	0.64351	0.175763	1.35392	0.897833
Excitatory Neuron	ENPEP	MD	-0.962386	0.807017	0.175817	-1.35375	0.897833
Excitatory Neuron	CTTNBP2	AD	-0.999	1.19862	0.175823	-1.35373	0.897833
Excitatory Neuron	KIF2C	BD	0.999	0.941203	0.176034	1.35307	0.897833
Excitatory Neuron	TSACC	MD	-0.999	1.52839	0.175879	-1.35355	0.897833
Excitatory Neuron	ELK4	SZ	0.489708	0.326036	0.175867	1.35359	0.897833
Excitatory Neuron	MIR29B2CHG	SZ	0.999	1.0424	0.175922	1.35342	0.897833
Excitatory Neuron	THBS3	AD	-0.999	1.36841	0.175945	-1.35335	0.897833
Excitatory Neuron	MOGAT1	PD	0.999	1.27868	0.175979	1.35324	0.897833
Excitatory Neuron	PLEKHB2	MD	-0.777177	0.525447	0.17597	-1.35327	0.897833
Excitatory Neuron	PPM1B	MD	-0.606475	0.53616	0.176045	-1.35303	0.897833
Excitatory Neuron	ATXN7	BD	-0.999	1.81733	0.175889	-1.35352	0.897833
Excitatory Neuron	ITGA9	SZ	0.664622	0.368984	0.175858	1.35362	0.897833
Excitatory Neuron	TRIM36	PD	0.998769	0.947771	0.175975	1.35325	0.897833
Excitatory Neuron	ZNF300	PD	0.93102	1.48731	0.176073	1.35294	0.897833
Excitatory Neuron	SGCE	MD	0.81398	1.0032	0.175951	1.35333	0.897833
Excitatory Neuron	MAPK15	MS	-0.999	0.803546	0.175943	-1.35335	0.897833
Excitatory Neuron	ZNF706	AD	0.998366	0.470789	0.175898	1.35349	0.897833
Excitatory Neuron	AL138752.2	BD	-0.658843	0.563246	0.176049	-1.35302	0.897833
Excitatory Neuron	IFIT1	PD	-0.999	1.30589	0.175941	-1.35336	0.897833
Excitatory Neuron	AC245041.2	SZ	0.625427	0.487211	0.175971	1.35326	0.897833
Excitatory Neuron	CHCHD1	SZ	0.999	NA	0.176023	1.3531	0.897833
Excitatory Neuron	DHX37	PD	0.781602	0.655097	0.176094	1.35288	0.897833
Excitatory Neuron	SNX1	SZ	-0.49577	0.414744	0.175989	-1.35321	0.897833
Excitatory Neuron	TANC2	MS	-0.919909	0.75434	0.176005	-1.35316	0.897833
Excitatory Neuron	ZSCAN5A	MD	-0.720952	0.694045	0.175964	-1.35329	0.897833
Excitatory Neuron	ZNF100	SZ	-0.784363	0.24074	0.17604	-1.35305	0.897833
Excitatory Neuron	BTBD7	MS	0.912888	1.49167	0.176104	1.35285	0.897833
Excitatory Neuron	CORO1A	BD	0.999	NA	0.176128	1.35277	0.897833
Excitatory Neuron	ABHD8	BD	0.896419	0.983109	0.176137	1.35275	0.897833
Excitatory Neuron	WDR54	MD	0.666808	0.510481	0.17616	1.35267	0.897833
Excitatory Neuron	OGFOD3	MD	-0.855587	0.690053	0.176162	-1.35267	0.897833
Excitatory Neuron	CCDC24	BD	-0.833165	0.457742	0.176205	-1.35253	0.897833
Excitatory Neuron	SNED1	MD	-0.370729	0.25403	0.176272	-1.35232	0.897833
Excitatory Neuron	VSNL1	MD	0.999	NA	0.176249	1.35239	0.897833
Excitatory Neuron	RNPEPL1	SZ	0.999	NA	0.176315	1.35219	0.897833
Excitatory Neuron	AC096746.1	PD	-0.763813	0.600491	0.176302	-1.35223	0.897833
Excitatory Neuron	CEP44	AD	-0.999	NA	0.17631	-1.3522	0.897833
Excitatory Neuron	ZC3H3	MD	-0.999	4.27926	0.176266	-1.35234	0.897833
Excitatory Neuron	DNAJA1	AD	0.82245	0.58855	0.176185	1.3526	0.897833
Excitatory Neuron	STT3A	AD	0.74269	0.605999	0.1762	1.35255	0.897833
Excitatory Neuron	NID2	MD	0.999	0.995256	0.176256	1.35237	0.897833
Excitatory Neuron	TANGO6	AD	0.916137	NA	0.176308	1.35221	0.897833
Excitatory Neuron	ZNF45	MD	0.799105	0.593882	0.176197	1.35256	0.897833
Excitatory Neuron	AP1B1	AD	0.999	0.668836	0.176312	1.3522	0.897833
Excitatory Neuron	EPHA8	PD	0.710092	0.56584	0.176374	1.352	0.897833
Excitatory Neuron	MSH4	SZ	0.515831	0.413959	0.176411	1.35189	0.897833
Excitatory Neuron	ZNF281	SZ	0.433844	0.33018	0.176441	1.35179	0.897833
Excitatory Neuron	CDKL4	PD	-0.999	0.849748	0.17642	-1.35186	0.897833
Excitatory Neuron	PQLC2L	MD	-0.425274	0.436972	0.17646	-1.35174	0.897833
Excitatory Neuron	AL445623.2	AD	-0.999	NA	0.17646	-1.35173	0.897833
Excitatory Neuron	TCF7L2	SZ	-0.643319	0.398844	0.176394	-1.35194	0.897833
Excitatory Neuron	GNG3	BD	-0.999	1.78804	0.176404	-1.35191	0.897833
Excitatory Neuron	MIR9-3HG	PD	0.998998	0.696689	0.176363	1.35204	0.897833
Excitatory Neuron	EFTUD2	BD	-0.999	NA	0.176442	-1.35179	0.897833
Excitatory Neuron	B4GALNT2	AD	-0.99857	0.444404	0.176473	-1.3517	0.897833
Excitatory Neuron	PPP1R1C	AD	-0.999	0.662699	0.176494	-1.35163	0.89785
Excitatory Neuron	HCG11	SZ	-0.999	NA	0.176505	-1.35159	0.89785
Excitatory Neuron	GABPB2	SZ	-0.999	0.889692	0.176525	-1.35153	0.897878
Oligodendrocyte	DRAXIN	MS	0.679889	0.440186	0.13809	1.48294	0.898047
Oligodendrocyte	FUCA1	MD	-0.986337	0.732984	0.13792	-1.48358	0.898047
Oligodendrocyte	WARS2	SZ	-0.860829	0.791331	0.138421	-1.4817	0.898047
Oligodendrocyte	RPS6KC1	AD	0.97663	0.737882	0.13833	1.48204	0.898047
Oligodendrocyte	RPE	SZ	-0.999	1.72299	0.137866	-1.48378	0.898047
Oligodendrocyte	FOXN2	AD	-0.753798	0.491831	0.138042	-1.48312	0.898047
Oligodendrocyte	AC063919.1	PD	0.891414	NA	0.137716	1.48435	0.898047
Oligodendrocyte	SACM1L	MD	0.95728	NA	0.13837	1.48189	0.898047
Oligodendrocyte	FAM172A	MD	0.815407	0.91425	0.138256	1.48232	0.898047
Oligodendrocyte	NPM1	SZ	0.861226	1.15905	0.138249	1.48234	0.898047
Oligodendrocyte	TMEM30A	PD	-0.999	0.511064	0.138146	-1.48273	0.898047
Oligodendrocyte	TRIM56	AD	0.987611	0.635748	0.138039	1.48313	0.898047
Oligodendrocyte	LRRCC1	BD	-0.999	NA	0.138435	-1.48165	0.898047
Oligodendrocyte	RAD54B	MD	-0.74851	0.482833	0.137889	-1.4837	0.898047
Oligodendrocyte	WDYHV1	MD	-0.746457	0.611611	0.138393	-1.4818	0.898047
Oligodendrocyte	CHMP7	SZ	0.785974	0.800647	0.137931	1.48354	0.898047
Oligodendrocyte	ANKRD18A	BD	0.782666	NA	0.138217	1.48246	0.898047
Oligodendrocyte	SNX30	BD	0.9625	1.38542	0.137934	1.48353	0.898047
Oligodendrocyte	EBLN3P	AD	-0.985756	5.82392	0.138101	-1.4829	0.898047
Oligodendrocyte	PRTFDC1	MD	-0.905749	1.82667	0.138183	-1.48259	0.898047
Oligodendrocyte	SUPV3L1	SZ	0.840779	0.406206	0.138206	1.4825	0.898047
Oligodendrocyte	SIRT1	AD	0.999	1.62091	0.138454	1.48157	0.898047
Oligodendrocyte	ZMYND11	AD	0.999	1.4472	0.137986	1.48333	0.898047
Oligodendrocyte	STARD10	MS	0.556173	0.335128	0.138032	1.48316	0.898047
Oligodendrocyte	SART1	MD	0.999	0.865161	0.137914	1.4836	0.898047
Oligodendrocyte	ST3GAL4	MD	-0.588962	0.352968	0.138169	-1.48264	0.898047
Oligodendrocyte	SLC35E3	MS	-0.999	1.11883	0.137784	-1.48409	0.898047
Oligodendrocyte	AQP6	SZ	0.999	NA	0.138382	1.48184	0.898047
Oligodendrocyte	OR4N2	SZ	-0.715119	0.640599	0.138439	-1.48163	0.898047
Oligodendrocyte	BRMS1L	AD	0.507456	0.307915	0.138146	1.48273	0.898047
Oligodendrocyte	TNRC6A	PD	-0.999	NA	0.138288	-1.4822	0.898047
Oligodendrocyte	AC005670.2	SZ	-0.999	NA	0.13832	-1.48208	0.898047
Oligodendrocyte	USF2	MS	0.999	1.05633	0.138179	1.48261	0.898047
Oligodendrocyte	DOHH	PD	-0.936069	0.988907	0.138155	-1.4827	0.898047
Oligodendrocyte	ZNF85	BD	0.999	1.9951	0.137971	1.48339	0.898047
Oligodendrocyte	AC008736.1	MD	-0.553098	0.393833	0.138295	-1.48217	0.898047
Oligodendrocyte	TMEM147	MD	0.892647	0.887454	0.137991	1.48331	0.898047
Oligodendrocyte	NKX2-2	PD	-0.873406	6.21347	0.137752	-1.48422	0.898047
Oligodendrocyte	DMC1	AD	-0.478678	0.307737	0.138245	-1.48236	0.898047
Oligodendrocyte	HSD17B7	BD	-0.947934	0.641551	0.138474	-1.4815	0.898053
Oligodendrocyte	ZSWIM5	MS	-0.649206	1.08877	0.138973	-1.47963	0.898068
Oligodendrocyte	MIA3	BD	0.999	0.770163	0.139017	1.47946	0.898068
Oligodendrocyte	COPA	SZ	-0.999	0.628263	0.139108	-1.47912	0.898068
Oligodendrocyte	NAGK	MD	0.631057	0.438235	0.139021	1.47944	0.898068
Oligodendrocyte	SH3BP4	AD	-0.812774	0.780683	0.138643	-1.48086	0.898068
Oligodendrocyte	PHC3	MD	-0.999	0.589278	0.138846	-1.4801	0.898068
Oligodendrocyte	TRAK1	MD	-0.899209	1.18878	0.139109	-1.47912	0.898068
Oligodendrocyte	NPRL2	SZ	0.939666	NA	0.139062	1.47929	0.898068
Oligodendrocyte	AC117465.1	AD	-0.999	0.663102	0.138729	-1.48054	0.898068
Oligodendrocyte	MAN2B2	MS	-0.999	1.02349	0.138784	-1.48034	0.898068
Oligodendrocyte	PCDHA1	PD	0.998837	0.427714	0.138803	1.48026	0.898068
Oligodendrocyte	FBXL17	BD	-0.86262	0.674549	0.138964	-1.47966	0.898068
Oligodendrocyte	TENT4A	SZ	-0.6826	0.53792	0.139138	-1.47901	0.898068
Oligodendrocyte	ECT2L	PD	-0.999	0.958084	0.138798	-1.48028	0.898068
Oligodendrocyte	DENND2A	SZ	0.56069	0.360038	0.138888	1.47994	0.898068
Oligodendrocyte	TCEA1	MS	-0.886317	0.908782	0.139162	-1.47892	0.898068
Oligodendrocyte	TMEM65	PD	0.938118	24.0306	0.139127	1.47905	0.898068
Oligodendrocyte	WWP1	MD	0.805352	NA	0.139035	1.47939	0.898068
Oligodendrocyte	CA13	AD	-0.999	NA	0.139079	-1.47923	0.898068
Oligodendrocyte	ANP32B	SZ	-0.698329	0.402182	0.138725	-1.48056	0.898068
Oligodendrocyte	AP003486.1	BD	0.999	1.00816	0.138732	1.48053	0.898068
Oligodendrocyte	CBL	SZ	-0.687307	0.559111	0.138624	-1.48094	0.898068
Oligodendrocyte	NR1H3	AD	-0.999	0.757475	0.138968	-1.47965	0.898068
Oligodendrocyte	RTN3	AD	0.999	1.24606	0.138942	1.47974	0.898068
Oligodendrocyte	PXMP2	MS	-0.999	0.819204	0.138697	-1.48066	0.898068
Oligodendrocyte	SYCP3	MS	0.94876	NA	0.139203	1.47876	0.898068
Oligodendrocyte	ANKRD13A	PD	-0.962461	0.681697	0.139198	-1.47879	0.898068
Oligodendrocyte	CPSF6	PD	0.999	1.08494	0.13893	1.47979	0.898068
Oligodendrocyte	KCTD10	BD	-0.641301	1.9001	0.139125	-1.47906	0.898068
Oligodendrocyte	AL118556.1	SZ	-0.531549	0.398174	0.139128	-1.47905	0.898068
Oligodendrocyte	FAM161B	SZ	-0.902145	0.655941	0.1387	-1.48065	0.898068
Oligodendrocyte	SLC25A21	SZ	-0.997187	3.08478	0.139222	-1.4787	0.898068
Oligodendrocyte	AL583722.1	AD	-0.808075	0.612364	0.139163	-1.47892	0.898068
Oligodendrocyte	SPESP1	MS	0.971685	0.565173	0.13879	1.48031	0.898068
Oligodendrocyte	ZNF276	PD	0.743029	0.418073	0.138802	1.48027	0.898068
Oligodendrocyte	AC092338.1	SZ	-0.999	NA	0.13918	-1.47885	0.898068
Oligodendrocyte	AURKC	PD	-0.999	1.67031	0.138726	-1.48055	0.898068
Oligodendrocyte	TXNRD2	MD	-0.665058	0.389894	0.138572	-1.48113	0.898068
Excitatory Neuron	FOCAD	SZ	0.479442	0.36571	0.176604	1.35129	0.89813
Excitatory Neuron	AC005899.5	SZ	-0.99886	NA	0.176597	-1.35131	0.89813
Oligodendrocyte	NARS2	MD	-0.992157	0.768702	0.139269	-1.47852	0.898249
Oligodendrocyte	LBR	PD	-0.999	1.0478	0.141359	-1.47075	0.898266
Oligodendrocyte	OTUD7B	PD	0.999	NA	0.141383	1.47066	0.898266
Oligodendrocyte	SERBP1	PD	-0.644819	0.453127	0.140025	-1.4757	0.898266
Oligodendrocyte	WNT9A	PD	-0.954104	0.999953	0.139344	-1.47824	0.898266
Oligodendrocyte	PARP1	BD	0.943315	0.959778	0.140324	1.47458	0.898266
Oligodendrocyte	ADCY10	MD	-0.815456	0.65766	0.139839	-1.47639	0.898266
Oligodendrocyte	FAM189B	MD	0.999	NA	0.141186	1.47139	0.898266
Oligodendrocyte	SASS6	MD	0.999	0.904344	0.140625	1.47347	0.898266
Oligodendrocyte	SCAMP3	MD	0.952009	0.677079	0.141318	1.4709	0.898266
Oligodendrocyte	NBPF1	SZ	0.874401	0.863068	0.141811	1.46908	0.898266
Oligodendrocyte	SH3GLB1	SZ	0.988376	1.00587	0.141832	1.469	0.898266
Oligodendrocyte	TM2D1	SZ	0.774096	0.475091	0.14108	1.47178	0.898266
Oligodendrocyte	AZIN2	AD	-0.993333	NA	0.141148	-1.47153	0.898266
Oligodendrocyte	MUTYH	AD	0.897142	NA	0.141564	1.46999	0.898266
Oligodendrocyte	SCYL3	AD	-0.639568	0.449866	0.139588	-1.47733	0.898266
Oligodendrocyte	SRRM1	AD	-0.630921	0.475375	0.141788	-1.46916	0.898266
Oligodendrocyte	AC006030.1	MS	-0.999	1.19326	0.141164	-1.47147	0.898266
Oligodendrocyte	ACP1	PD	-0.999	NA	0.139527	-1.47755	0.898266
Oligodendrocyte	ITGB1BP1	PD	-0.999	0.840524	0.140061	-1.47556	0.898266
Oligodendrocyte	KIF5C	BD	-0.966585	NA	0.140133	-1.4753	0.898266
Oligodendrocyte	USP34	BD	0.927998	2.38215	0.140239	1.4749	0.898266
Oligodendrocyte	DUSP19	MD	0.798197	NA	0.139764	1.47667	0.898266
Oligodendrocyte	ERCC3	MD	-0.893147	0.650585	0.141399	-1.4706	0.898266
Oligodendrocyte	CDKL4	SZ	0.91272	0.598991	0.139473	1.47776	0.898266
Oligodendrocyte	CYP20A1	SZ	-0.999	0.587978	0.139611	-1.47724	0.898266
Oligodendrocyte	YIPF4	SZ	-0.998521	NA	0.140895	-1.47247	0.898266
Oligodendrocyte	FAP	AD	-0.999	NA	0.140003	-1.47578	0.898266
Oligodendrocyte	PLCD4	AD	0.999	0.992342	0.141689	1.46953	0.898266
Oligodendrocyte	STON1-GTF2A1L	AD	-0.962051	0.500114	0.141794	-1.46914	0.898266
Oligodendrocyte	AC107204.1	MS	0.970711	NA	0.141987	1.46843	0.898266
Oligodendrocyte	CFAP44	MS	-0.999	1.00137	0.140987	-1.47212	0.898266
Oligodendrocyte	POLQ	MS	0.901246	1.56568	0.14165	1.46967	0.898266
Oligodendrocyte	KLHL24	BD	-0.53836	0.33532	0.14113	-1.4716	0.898266
Oligodendrocyte	NR2C2	SZ	0.999	0.803503	0.139471	1.47776	0.898266
Oligodendrocyte	RNF123	SZ	-0.871942	4.70079	0.14022	-1.47497	0.898266
Oligodendrocyte	CCDC13	AD	-0.793379	0.695997	0.142009	-1.46835	0.898266
Oligodendrocyte	PPA2	MS	-0.799302	0.564534	0.139451	-1.47784	0.898266
Oligodendrocyte	FAM47E	PD	0.936608	NA	0.140788	1.47286	0.898266
Oligodendrocyte	MFSD8	MD	-0.86682	0.507195	0.141566	-1.46998	0.898266
Oligodendrocyte	SPATA5	SZ	0.999	0.912634	0.141686	1.46954	0.898266
Oligodendrocyte	TBC1D14	SZ	-0.745091	0.559792	0.141146	-1.47154	0.898266
Oligodendrocyte	AC068620.2	AD	0.999	1.72133	0.141828	1.46902	0.898266
Oligodendrocyte	AP3S1	PD	-0.963564	1.86248	0.139721	-1.47683	0.898266
Oligodendrocyte	CTNNA1	PD	-0.880138	0.725904	0.139969	-1.47591	0.898266
Oligodendrocyte	MAML1	PD	-0.960289	NA	0.140451	-1.47411	0.898266
Oligodendrocyte	MRPL22	MD	0.969479	0.593572	0.140964	1.47221	0.898266
Oligodendrocyte	SPINK9	MD	-0.854556	0.628176	0.141796	-1.46913	0.898266
Oligodendrocyte	FNIP1	SZ	-0.999	NA	0.140231	-1.47493	0.898266
Oligodendrocyte	SPINK9	SZ	0.808034	0.683127	0.140158	1.4752	0.898266
Oligodendrocyte	SQSTM1	SZ	0.987699	0.8265	0.139308	1.47837	0.898266
Oligodendrocyte	LINC02201	AD	0.999	NA	0.141581	1.46993	0.898266
Oligodendrocyte	REPS1	BD	-0.999	1.67195	0.141948	-1.46857	0.898266
Oligodendrocyte	EYA4	MD	-0.654377	0.441752	0.140576	-1.47365	0.898266
Oligodendrocyte	LEMD2	MD	-0.768251	0.374733	0.141014	-1.47203	0.898266
Oligodendrocyte	TDP2	MD	0.869951	1.37201	0.141624	1.46977	0.898266
Oligodendrocyte	FBXL4	SZ	0.996651	0.351671	0.141493	1.47025	0.898266
Oligodendrocyte	HIST1H2BG	AD	0.904715	1.17765	0.141338	1.47083	0.898266
Oligodendrocyte	BCL7B	PD	0.881455	NA	0.139466	1.47778	0.898266
Oligodendrocyte	AC079760.2	BD	0.999	NA	0.141052	1.47188	0.898266
Oligodendrocyte	COPS6	BD	-0.999	0.997623	0.140735	-1.47306	0.898266
Oligodendrocyte	GARS	MD	0.94368	0.893071	0.139569	1.4774	0.898266
Oligodendrocyte	HBP1	SZ	-0.999	1.74389	0.141039	-1.47193	0.898266
Oligodendrocyte	ZSCAN21	AD	0.80485	0.466123	0.139832	1.47642	0.898266
Oligodendrocyte	PXDNL	BD	0.999	NA	0.140875	1.47254	0.898266
Oligodendrocyte	ANGPT2	SZ	-0.695314	0.524369	0.141882	-1.46882	0.898266
Oligodendrocyte	SSNA1	PD	0.945019	NA	0.139943	1.476	0.898266
Oligodendrocyte	ZFAND5	PD	0.837752	0.678086	0.140506	1.47391	0.898266
Oligodendrocyte	NAIF1	MD	-0.954025	1.44698	0.140734	-1.47306	0.898266
Oligodendrocyte	XPA	AD	0.899644	1.18019	0.139583	1.47735	0.898266
Oligodendrocyte	ZNF462	AD	0.859677	0.761241	0.140582	1.47363	0.898266
Oligodendrocyte	SH3PXD2A	MS	-0.848222	1.22067	0.142018	-1.46832	0.898266
Oligodendrocyte	GLRX3	PD	0.954725	2.22292	0.141139	1.47156	0.898266
Oligodendrocyte	HACD1	BD	0.999	1.57848	0.140326	1.47458	0.898266
Oligodendrocyte	CCSER2	MD	0.858555	0.913177	0.140977	1.47216	0.898266
Oligodendrocyte	FO681492.1	MD	-0.999	0.65987	0.141536	-1.47009	0.898266
Oligodendrocyte	JMJD1C	MD	-0.996692	0.263194	0.140643	-1.4734	0.898266
Oligodendrocyte	TNKS2	SZ	0.765183	0.732537	0.139972	1.4759	0.898266
Oligodendrocyte	RSU1	AD	-0.542038	0.401772	0.141783	-1.46918	0.898266
Oligodendrocyte	CYB5R2	MS	0.884451	1.79938	0.140668	1.47331	0.898266
Oligodendrocyte	PANX1	BD	0.994414	0.916677	0.139704	1.47689	0.898266
Oligodendrocyte	SIK3	BD	0.999	0.75736	0.140626	1.47346	0.898266
Oligodendrocyte	HEPN1	MD	0.999	1.25449	0.14007	1.47553	0.898266
Oligodendrocyte	MACROD1	MD	-0.554479	0.386613	0.139899	-1.47617	0.898266
Oligodendrocyte	DEAF1	AD	0.654622	0.320968	0.140777	1.4729	0.898266
Oligodendrocyte	MAPKAPK5	MS	0.999	1.78184	0.139351	1.47821	0.898266
Oligodendrocyte	ATF1	PD	-0.999	NA	0.140505	-1.47391	0.898266
Oligodendrocyte	HIGD1C	PD	-0.685406	1.07019	0.140545	-1.47377	0.898266
Oligodendrocyte	MANSC1	BD	-0.999	0.895863	0.14199	-1.46842	0.898266
Oligodendrocyte	MED21	BD	0.999	1.36351	0.139463	1.47779	0.898266
Oligodendrocyte	CORO1C	MD	0.999	1.43753	0.140444	1.47414	0.898266
Oligodendrocyte	PHB2	MD	-0.985995	0.377404	0.14191	-1.46871	0.898266
Oligodendrocyte	RNF41	MD	-0.999	0.797397	0.141192	-1.47137	0.898266
Oligodendrocyte	SUOX	MD	0.998884	0.355111	0.140138	1.47528	0.898266
Oligodendrocyte	LINC02471	SZ	-0.680212	0.442976	0.142014	-1.46833	0.898266
Oligodendrocyte	YAF2	SZ	-0.999	NA	0.141693	-1.46952	0.898266
Oligodendrocyte	NR2C1	AD	-0.930388	NA	0.141444	-1.47044	0.898266
Oligodendrocyte	R3HDM2	AD	-0.833007	0.61188	0.141715	-1.46944	0.898266
Oligodendrocyte	ZFC3H1	AD	-0.881549	0.508257	0.140058	-1.47558	0.898266
Oligodendrocyte	AL138820.1	AD	-0.940502	NA	0.141016	-1.47202	0.898266
Oligodendrocyte	NAXD	AD	-0.990657	1.17497	0.140714	-1.47314	0.898266
Oligodendrocyte	SPRY2	AD	-0.955721	NA	0.140447	-1.47413	0.898266
Oligodendrocyte	MAPK1IP1L	PD	-0.961707	0.942955	0.141899	-1.46876	0.898266
Oligodendrocyte	TEX22	PD	-0.903639	5.52121	0.14071	-1.47315	0.898266
Oligodendrocyte	DMAC2L	MD	-0.502395	0.327047	0.139735	-1.47678	0.898266
Oligodendrocyte	DIO2	SZ	-0.819702	0.630226	0.14024	-1.4749	0.898266
Oligodendrocyte	LINC02328	SZ	0.818446	0.803477	0.140991	1.47211	0.898266
Oligodendrocyte	AL136295.1	AD	0.548996	0.384319	0.14034	1.47453	0.898266
Oligodendrocyte	PELI2	AD	0.999	0.593982	0.141012	1.47203	0.898266
Oligodendrocyte	IGDCC3	MS	-0.848208	1.39958	0.141261	-1.47111	0.898266
Oligodendrocyte	MAPK6	MS	-0.999	1.22444	0.140856	-1.47261	0.898266
Oligodendrocyte	AC069368.1	BD	-0.80571	0.993076	0.139503	-1.47764	0.898266
Oligodendrocyte	LRRC49	BD	0.999	NA	0.141457	1.47039	0.898266
Oligodendrocyte	AP4E1	MD	-0.999	3.67754	0.141022	-1.47199	0.898266
Oligodendrocyte	IREB2	AD	-0.708203	0.554211	0.141649	-1.46968	0.898266
Oligodendrocyte	CRAMP1	PD	0.998816	0.421536	0.141636	1.46973	0.898266
Oligodendrocyte	AC010654.1	BD	0.635557	0.485442	0.140621	1.47348	0.898266
Oligodendrocyte	NPIPA9	MD	0.770859	0.524654	0.141969	1.4685	0.898266
Oligodendrocyte	MFSD11	MS	0.998718	0.862752	0.139989	1.47583	0.898266
Oligodendrocyte	SLC25A35	BD	-0.871641	1.54477	0.139491	-1.47769	0.898266
Oligodendrocyte	INTS2	MD	0.589876	0.296659	0.141826	1.46902	0.898266
Oligodendrocyte	BLMH	SZ	0.976363	NA	0.140302	1.47467	0.898266
Oligodendrocyte	DCXR	SZ	-0.684521	0.536044	0.141917	-1.46869	0.898266
Oligodendrocyte	AC005670.1	AD	-0.75094	NA	0.140393	-1.47433	0.898266
Oligodendrocyte	SLC35B1	AD	0.998754	0.532042	0.141125	1.47162	0.898266
Oligodendrocyte	FBXO15	PD	-0.948088	1.32308	0.141737	-1.46935	0.898266
Oligodendrocyte	ZNF614	MS	0.999	2.41251	0.141491	1.47026	0.898266
Oligodendrocyte	ADGRE2	BD	-0.999	2.05918	0.140011	-1.47575	0.898266
Oligodendrocyte	LINC00665	BD	0.6956	0.523094	0.141776	1.46921	0.898266
Oligodendrocyte	AC010636.2	MD	0.999	2.21101	0.139619	1.47721	0.898266
Oligodendrocyte	TMEM86B	MD	-0.999	1.40804	0.140272	-1.47478	0.898266
Oligodendrocyte	ZNF582	SZ	-0.83755	0.565041	0.141814	-1.46907	0.898266
Oligodendrocyte	DNTTIP1	PD	-0.999	1.01349	0.141104	-1.47169	0.898266
Oligodendrocyte	PHACTR3	MD	-0.668611	0.433908	0.141789	-1.46916	0.898266
Oligodendrocyte	SPATA2	MD	-0.533688	0.343961	0.140674	-1.47329	0.898266
Oligodendrocyte	EDEM2	SZ	-0.999	NA	0.139787	-1.47659	0.898266
Oligodendrocyte	SOX12	SZ	-0.999	0.711994	0.140419	-1.47423	0.898266
Oligodendrocyte	PRDM15	PD	0.866267	0.727186	0.13964	1.47713	0.898266
Oligodendrocyte	CDPF1	MS	0.999	1.19666	0.141328	1.47086	0.898266
Oligodendrocyte	TAB1	BD	-0.999	1.39923	0.140523	-1.47385	0.898266
Oligodendrocyte	TOM1	MD	0.797173	0.735203	0.141121	1.47163	0.898266
Excitatory Neuron	AC092162.2	BD	0.902778	1.20339	0.176688	1.35102	0.898272
Excitatory Neuron	PDE12	PD	-0.999	0.861201	0.176712	-1.35095	0.898272
Excitatory Neuron	LINC01967	AD	-0.737151	0.588403	0.176725	-1.35091	0.898272
Excitatory Neuron	CFAP43	MS	-0.814255	2.19937	0.176683	-1.35104	0.898272
Excitatory Neuron	TSR1	SZ	0.793613	0.725426	0.176697	1.351	0.898272
Excitatory Neuron	MMP24	SZ	0.999	5.75485	0.176717	1.35093	0.898272
Excitatory Neuron	SLC25A38	MD	-0.95929	0.422372	0.176733	-1.35088	0.898272
Excitatory Neuron	PPP1R15A	MS	-0.787445	0.59143	0.176749	-1.35083	0.89828
Excitatory Neuron	FGF10	MD	0.908903	2.05631	0.176764	1.35079	0.898283
Oligodendrocyte	SLC5A9	PD	-0.999	1.64619	0.143124	-1.46426	0.898289
Oligodendrocyte	TMCC2	PD	0.810008	1.03908	0.144067	1.46081	0.898289
Oligodendrocyte	UBR4	BD	-0.781882	0.673399	0.144389	-1.45964	0.898289
Oligodendrocyte	CGN	SZ	-0.999	2.13029	0.142597	-1.46619	0.898289
Oligodendrocyte	CYP2J2	SZ	0.46876	0.344497	0.144549	1.45906	0.898289
Oligodendrocyte	NASP	SZ	0.999	0.858522	0.143518	1.46282	0.898289
Oligodendrocyte	RPAP2	SZ	-0.973304	NA	0.142173	-1.46775	0.898289
Oligodendrocyte	ZSCAN20	SZ	0.999	NA	0.143603	1.46251	0.898289
Oligodendrocyte	CCDC30	AD	-0.999	1.03777	0.144128	-1.46059	0.898289
Oligodendrocyte	LINC01725	AD	-0.83451	0.647922	0.144656	-1.45867	0.898289
Oligodendrocyte	EIF5B	MS	0.900951	0.862746	0.144064	1.46082	0.898289
Oligodendrocyte	HIBCH	BD	-0.809017	0.650669	0.144263	-1.4601	0.898289
Oligodendrocyte	AGFG1	MD	-0.594573	0.380537	0.142134	-1.46789	0.898289
Oligodendrocyte	ANO7	MD	0.399164	0.183808	0.143366	1.46337	0.898289
Oligodendrocyte	MREG	MD	0.932806	0.752268	0.142685	1.46587	0.898289
Oligodendrocyte	PMS1	MD	0.88851	0.410565	0.144296	1.45998	0.898289
Oligodendrocyte	BCS1L	AD	0.999	2.76482	0.143914	1.46137	0.898289
Oligodendrocyte	SPOPL	AD	0.999	NA	0.144272	1.46007	0.898289
Oligodendrocyte	EIF4G1	PD	0.999	0.815598	0.143956	1.46122	0.898289
Oligodendrocyte	PDCD6IP	BD	0.999	1.60891	0.142323	1.46719	0.898289
Oligodendrocyte	CIP2A	MD	0.771591	0.656925	0.143546	1.46271	0.898289
Oligodendrocyte	MBD4	MD	0.921261	0.643876	0.143886	1.46147	0.898289
Oligodendrocyte	MBNL1	MD	0.907338	NA	0.142337	1.46714	0.898289
Oligodendrocyte	CADM2	AD	-0.59532	0.542073	0.142384	-1.46697	0.898289
Oligodendrocyte	TTLL3	AD	0.999	1.02842	0.143669	1.46226	0.898289
Oligodendrocyte	WDR48	AD	-0.999	0.623838	0.143256	-1.46377	0.898289
Oligodendrocyte	UFSP2	MS	-0.999	0.956056	0.143469	-1.46299	0.898289
Oligodendrocyte	EXOC1	MD	0.999	NA	0.142423	1.46683	0.898289
Oligodendrocyte	STOX2	MD	-0.633675	0.440246	0.144656	-1.45867	0.898289
Oligodendrocyte	CLOCK	SZ	0.878107	0.927932	0.144648	1.4587	0.898289
Oligodendrocyte	ELMOD2	AD	-0.848416	0.515114	0.143405	-1.46323	0.898289
Oligodendrocyte	FBXL5	AD	-0.678813	0.375685	0.143981	-1.46113	0.898289
Oligodendrocyte	AC011416.3	MS	0.999	NA	0.144175	1.46042	0.898289
Oligodendrocyte	SAR1B	MS	-0.460475	0.320281	0.143984	-1.46111	0.898289
Oligodendrocyte	B4GALT7	PD	-0.86994	0.865407	0.143324	-1.46352	0.898289
Oligodendrocyte	PCBD2	PD	-0.59118	0.37599	0.143656	-1.46231	0.898289
Oligodendrocyte	LMBRD2	BD	0.869112	1.19646	0.142168	1.46776	0.898289
Oligodendrocyte	NADK2	BD	0.845104	0.883378	0.143072	1.46444	0.898289
Oligodendrocyte	BDP1	MD	0.775249	0.533565	0.14269	1.46585	0.898289
Oligodendrocyte	LINC01033	MD	-0.999	0.859243	0.143658	-1.46231	0.898289
Oligodendrocyte	MYOT	SZ	0.999	0.831424	0.142874	1.46517	0.898289
Oligodendrocyte	SAR1B	SZ	-0.744552	0.544623	0.142105	-1.468	0.898289
Oligodendrocyte	CDKN2AIPNL	AD	-0.753167	0.519313	0.144545	-1.45907	0.898289
Oligodendrocyte	LARP1	AD	0.75262	0.459028	0.142772	1.46555	0.898289
Oligodendrocyte	NUS1	BD	0.999	1.17909	0.144153	1.4605	0.898289
Oligodendrocyte	SHPRH	SZ	-0.674006	0.448585	0.144145	-1.46053	0.898289
Oligodendrocyte	PEX3	AD	-0.999	0.913593	0.143303	-1.4636	0.898289
Oligodendrocyte	SDHAF4	AD	-0.999	1.13203	0.143477	-1.46297	0.898289
Oligodendrocyte	STMP1	BD	-0.999	NA	0.142089	-1.46806	0.898289
Oligodendrocyte	ZNF862	SZ	-0.696457	0.512192	0.144653	-1.45868	0.898289
Oligodendrocyte	BAZ1B	AD	0.999	NA	0.142926	1.46498	0.898289
Oligodendrocyte	DDX56	AD	-0.999	NA	0.144651	-1.45869	0.898289
Oligodendrocyte	ASAP1	PD	-0.706568	0.536039	0.143544	-1.46272	0.898289
Oligodendrocyte	EPHX2	PD	0.892993	NA	0.142248	1.46747	0.898289
Oligodendrocyte	RBM12B	BD	0.995497	NA	0.144163	1.46046	0.898289
Oligodendrocyte	LINC01301	MD	0.999	0.790495	0.143996	1.46107	0.898289
Oligodendrocyte	AC019257.8	SZ	-0.636945	0.410582	0.142087	-1.46806	0.898289
Oligodendrocyte	LINC01505	BD	-0.820359	NA	0.142675	-1.4659	0.898289
Oligodendrocyte	SMC2	SZ	-0.999	NA	0.143274	-1.46371	0.898289
Oligodendrocyte	DMRT2	AD	0.999	1.10936	0.144391	1.45963	0.898289
Oligodendrocyte	SPACA9	AD	-0.692936	0.678884	0.142433	-1.46679	0.898289
Oligodendrocyte	NDUFB8	MS	0.898508	1.0801	0.144465	1.45936	0.898289
Oligodendrocyte	NKX6-2	MS	0.956483	0.596927	0.143396	1.46326	0.898289
Oligodendrocyte	SLC35G1	MS	-0.999	NA	0.143158	-1.46413	0.898289
Oligodendrocyte	SUV39H2	MS	0.998065	0.875379	0.143833	1.46167	0.898289
Oligodendrocyte	ZNF488	BD	0.999	NA	0.1431	1.46434	0.898289
Oligodendrocyte	CDH23	MD	-0.97202	0.746588	0.143808	-1.46176	0.898289
Oligodendrocyte	DPYSL4	MD	-0.404117	0.29443	0.143716	-1.46209	0.898289
Oligodendrocyte	PPP2R2D	MD	-0.604185	0.470256	0.142647	-1.466	0.898289
Oligodendrocyte	SEC23IP	SZ	-0.810565	0.621665	0.143996	-1.46107	0.898289
Oligodendrocyte	IDI1	AD	0.999	1.23862	0.143152	1.46415	0.898289
Oligodendrocyte	PHYHIPL	AD	0.467523	0.342644	0.144487	1.45928	0.898289
Oligodendrocyte	DDX6	PD	0.998452	0.441261	0.144409	1.45957	0.898289
Oligodendrocyte	LINC01001	SZ	0.980877	1.06327	0.144383	1.45966	0.898289
Oligodendrocyte	CCDC84	AD	0.999	1.34752	0.1442	1.46033	0.898289
Oligodendrocyte	USP30	PD	-0.999	0.801376	0.14442	-1.45953	0.898289
Oligodendrocyte	ALG10B	MD	0.985379	NA	0.144658	1.45866	0.898289
Oligodendrocyte	ETFRF1	MD	0.659039	0.564286	0.143987	1.4611	0.898289
Oligodendrocyte	AC023790.2	SZ	-0.991428	1.02558	0.142293	-1.4673	0.898289
Oligodendrocyte	ENDOU	SZ	-0.999	1.10466	0.142402	-1.4669	0.898289
Oligodendrocyte	SUOX	AD	0.999	0.595304	0.142985	1.46477	0.898289
Oligodendrocyte	ALG5	AD	-0.999	1.32831	0.14264	-1.46603	0.898289
Oligodendrocyte	TMED10	PD	0.867337	1.17377	0.144658	1.45866	0.898289
Oligodendrocyte	PABPN1	MD	0.681772	0.579485	0.142586	1.46623	0.898289
Oligodendrocyte	PYGL	MD	-0.74492	1.29139	0.143047	-1.46454	0.898289
Oligodendrocyte	IPO4	SZ	0.740617	0.732787	0.143381	1.46332	0.898289
Oligodendrocyte	VIPAS39	AD	-0.639886	0.36644	0.144226	-1.46023	0.898289
Oligodendrocyte	MPI	MS	-0.998934	0.6606	0.142379	-1.46699	0.898289
Oligodendrocyte	TBC1D2B	MS	-0.999	2.08567	0.142965	-1.46484	0.898289
Oligodendrocyte	AC104041.1	BD	0.867202	1.14601	0.143138	1.4642	0.898289
Oligodendrocyte	WDR76	MD	0.923956	NA	0.144662	1.45865	0.898289
Oligodendrocyte	UBE2Q2	AD	-0.999	NA	0.143206	-1.46395	0.898289
Oligodendrocyte	FAM192A	MS	-0.811326	0.679792	0.144484	-1.45929	0.898289
Oligodendrocyte	2001-09-01	MS	0.999	2.68466	0.143164	1.46411	0.898289
Oligodendrocyte	PMFBP1	PD	0.900099	0.942191	0.142437	1.46677	0.898289
Oligodendrocyte	REXO5	PD	-0.8769	NA	0.142786	-1.4655	0.898289
Oligodendrocyte	TERB1	PD	0.883541	1.5038	0.143884	1.46148	0.898289
Oligodendrocyte	SMIM22	BD	-0.999	2.50674	0.143197	-1.46399	0.898289
Oligodendrocyte	AC005363.2	MD	-0.692027	0.783704	0.144431	-1.45949	0.898289
Oligodendrocyte	PDPK1	MD	0.958602	1.2349	0.144106	1.46067	0.898289
Oligodendrocyte	SLC38A7	MD	0.862489	0.629808	0.143564	1.46265	0.898289
Oligodendrocyte	MVP	AD	-0.999	NA	0.142122	-1.46794	0.898289
Oligodendrocyte	NPW	AD	0.929613	1.02293	0.143099	1.46435	0.898289
Oligodendrocyte	LUC7L3	PD	0.853872	0.708353	0.142722	1.46573	0.898289
Oligodendrocyte	AC110285.1	MD	-0.602019	0.377132	0.143204	-1.46396	0.898289
Oligodendrocyte	ALKBH5	MD	-0.895905	1.07944	0.144342	-1.45981	0.898289
Oligodendrocyte	C17orf53	MD	-0.703069	0.564935	0.144341	-1.45981	0.898289
Oligodendrocyte	LRRC75A	MD	-0.705697	0.436797	0.144037	-1.46092	0.898289
Oligodendrocyte	LSM12	MD	0.816951	0.735774	0.144492	1.45926	0.898289
Oligodendrocyte	USP36	MD	-0.522506	0.390257	0.144402	-1.45959	0.898289
Oligodendrocyte	ABCA5	SZ	-0.806034	0.846041	0.14273	-1.4657	0.898289
Oligodendrocyte	KAT2A	SZ	-0.999	0.825375	0.143542	-1.46273	0.898289
Oligodendrocyte	DHRS7B	AD	-0.705468	0.673417	0.143798	-1.46179	0.898289
Oligodendrocyte	VEZF1	AD	-0.846156	0.909806	0.143503	-1.46287	0.898289
Oligodendrocyte	SMAD7	PD	0.999	1.26918	0.143657	1.46231	0.898289
Oligodendrocyte	ANKRD12	MD	0.867676	0.621048	0.144104	1.46068	0.898289
Oligodendrocyte	LINC01899	AD	-0.943771	1.13825	0.143971	-1.46116	0.898289
Oligodendrocyte	AC007785.1	PD	0.999	NA	0.142806	1.46542	0.898289
Oligodendrocyte	ZNF829	PD	0.995064	NA	0.143044	1.46455	0.898289
Oligodendrocyte	ZNF93	BD	-0.999	0.855986	0.143165	-1.46411	0.898289
Oligodendrocyte	AC092329.3	MD	0.999	1.01587	0.14467	1.45862	0.898289
Oligodendrocyte	RUVBL2	MD	0.865893	1.25751	0.142768	1.46556	0.898289
Oligodendrocyte	CCER2	SZ	-0.876398	0.983555	0.143882	-1.46149	0.898289
Oligodendrocyte	ZNF217	MS	-0.881057	1.20542	0.144294	-1.45998	0.898289
Oligodendrocyte	ELMO2	PD	-0.969558	0.699677	0.144392	-1.45963	0.898289
Oligodendrocyte	PCMTD2	MD	0.510114	0.328953	0.143857	1.46158	0.898289
Oligodendrocyte	NAA20	SZ	0.753858	0.62436	0.143419	1.46318	0.898289
Oligodendrocyte	ABHD12	AD	0.999	NA	0.142261	1.46742	0.898289
Oligodendrocyte	ITPA	AD	-0.564431	0.401132	0.144554	-1.45904	0.898289
Oligodendrocyte	CHKB	MS	-0.920606	1.15054	0.142888	-1.46512	0.898289
Oligodendrocyte	PATZ1	PD	-0.999	1.44597	0.144119	-1.46062	0.898289
Oligodendrocyte	CYB5R3	BD	0.811744	0.516744	0.143865	1.46155	0.898289
Oligodendrocyte	PPIL2	BD	0.635395	0.582945	0.144254	1.46013	0.898289
Oligodendrocyte	PIM3	SZ	-0.573892	0.420381	0.143641	-1.46237	0.898289
Oligodendrocyte	UFD1	AD	0.691427	0.704728	0.143265	1.46374	0.898289
Oligodendrocyte	SIRT7	MD	-0.763597	0.732049	0.144693	-1.45854	0.898306
Excitatory Neuron	TRIM4	MD	0.622917	0.670607	0.176788	1.35071	0.898331
Excitatory Neuron	SP140L	MD	0.525958	0.450045	0.176868	1.35046	0.898348
Excitatory Neuron	TMEM244	MD	-0.951188	1.0454	0.176892	-1.35039	0.898348
Excitatory Neuron	NPTN	AD	-0.725895	0.622711	0.176828	-1.35059	0.898348
Excitatory Neuron	SHISAL2A	MS	-0.999	1.95162	0.177262	-1.34923	0.898348
Excitatory Neuron	AL583808.1	BD	0.999	NA	0.177222	1.34936	0.898348
Excitatory Neuron	PCNX2	SZ	-0.507104	0.412722	0.177153	-1.34957	0.898348
Excitatory Neuron	ALG14	AD	0.77962	0.757663	0.177194	1.34945	0.898348
Excitatory Neuron	TTC22	AD	0.839883	1.16113	0.177063	1.34985	0.898348
Excitatory Neuron	ACP1	BD	0.998563	0.523149	0.177352	1.34895	0.898348
Excitatory Neuron	DYTN	MD	-0.684781	0.258991	0.177167	-1.34953	0.898348
Excitatory Neuron	AC009404.1	SZ	-0.917185	0.92564	0.177349	-1.34896	0.898348
Excitatory Neuron	SPC25	SZ	-0.477507	0.384924	0.177219	-1.34937	0.898348
Excitatory Neuron	TMEM182	AD	-0.999	0.937324	0.1773	-1.34912	0.898348
Excitatory Neuron	LINC02054	PD	0.999	2.25182	0.177304	1.3491	0.898348
Excitatory Neuron	OSTC	MD	0.87615	0.603257	0.177043	1.34992	0.898348
Excitatory Neuron	PDGFRB	MD	0.822737	0.929217	0.177012	1.35001	0.898348
Excitatory Neuron	TMEM217	MD	0.776469	0.619604	0.177251	1.34927	0.898348
Excitatory Neuron	ECT2L	SZ	0.865405	0.630562	0.176947	1.35021	0.898348
Excitatory Neuron	TMEM60	PD	0.716863	0.821548	0.176921	1.3503	0.898348
Excitatory Neuron	DOCK4	MD	0.548808	0.394848	0.177187	1.34947	0.898348
Excitatory Neuron	NOM1	MD	-0.685026	0.642873	0.17725	-1.34927	0.898348
Excitatory Neuron	EPHX2	BD	0.470755	0.369013	0.177269	1.34921	0.898348
Excitatory Neuron	FER1L6	BD	0.864427	1.06757	0.177037	1.34993	0.898348
Excitatory Neuron	CHMP7	AD	-0.999	1.81153	0.177338	-1.349	0.898348
Excitatory Neuron	TUSC1	MD	0.999	NA	0.176983	1.3501	0.898348
Excitatory Neuron	MEGF9	SZ	-0.867186	0.731049	0.177213	-1.34939	0.898348
Excitatory Neuron	NELFB	SZ	-0.768259	0.741271	0.17735	-1.34896	0.898348
Excitatory Neuron	TTC39B	SZ	-0.571786	0.488366	0.177087	-1.34978	0.898348
Excitatory Neuron	MMRN2	MS	0.99854	NA	0.17706	1.34986	0.898348
Excitatory Neuron	AP002989.1	SZ	0.599862	0.421139	0.177043	1.34992	0.898348
Excitatory Neuron	PTGES3	MS	-0.87887	0.6948	0.177318	-1.34906	0.898348
Excitatory Neuron	LINC00598	AD	-0.94168	1.13315	0.177035	-1.34994	0.898348
Excitatory Neuron	AC099521.1	SZ	0.731371	0.248885	0.177226	1.34935	0.898348
Excitatory Neuron	UBE2I	SZ	-0.905733	1.29332	0.17709	-1.34977	0.898348
Excitatory Neuron	ERCC1	BD	0.999	1.49706	0.177101	1.34974	0.898348
Excitatory Neuron	R3HDM4	MD	0.643423	0.692893	0.177233	1.34932	0.898348
Excitatory Neuron	ZNF575	MD	0.745374	0.636837	0.177065	1.34985	0.898348
Excitatory Neuron	BLCAP	AD	-0.694153	0.548995	0.177218	-1.34937	0.898348
Excitatory Neuron	CEP152	AD	0.999	3.50598	0.177357	1.34894	0.898348
Oligodendrocyte	BMP8B	MD	0.935257	0.64983	0.14514	1.45691	0.898493
Oligodendrocyte	LINC01222	SZ	-0.67191	0.546902	0.145574	-1.45534	0.898493
Oligodendrocyte	PRPF38A	SZ	-0.785961	0.644058	0.145002	-1.45742	0.898493
Oligodendrocyte	AGPS	MS	0.999	2.11745	0.145645	1.45509	0.898493
Oligodendrocyte	C2orf72	MD	-0.442435	0.331467	0.145642	-1.4551	0.898493
Oligodendrocyte	CAMKMT	SZ	-0.999	NA	0.14524	-1.45655	0.898493
Oligodendrocyte	GFPT1	SZ	-0.999	0.880578	0.144803	-1.45813	0.898493
Oligodendrocyte	HECW2	AD	-0.999	1.24024	0.144837	-1.45801	0.898493
Oligodendrocyte	SLMAP	MS	-0.788108	0.789042	0.145534	-1.45549	0.898493
Oligodendrocyte	FAM43A	BD	0.778203	0.60789	0.144964	1.45755	0.898493
Oligodendrocyte	ANKUB1	MD	-0.99839	0.557991	0.14476	-1.45829	0.898493
Oligodendrocyte	LINC01266	MD	-0.901057	0.945134	0.145023	-1.45734	0.898493
Oligodendrocyte	COL6A6	SZ	-0.999	0.985385	0.145027	-1.45733	0.898493
Oligodendrocyte	RFT1	SZ	0.772978	0.357325	0.145602	1.45524	0.898493
Oligodendrocyte	CPEB2	BD	-0.848207	0.573065	0.14495	-1.4576	0.898493
Oligodendrocyte	PPM1K	AD	0.999	0.977861	0.144999	1.45743	0.898493
Oligodendrocyte	GALNT10	MS	0.971372	NA	0.145422	1.45589	0.898493
Oligodendrocyte	RACK1	AD	-0.71977	NA	0.144895	-1.4578	0.898493
Oligodendrocyte	DSE	AD	-0.999	0.975394	0.14537	-1.45608	0.898493
Oligodendrocyte	AGAP3	MS	-0.73442	0.454334	0.145444	-1.45581	0.898493
Oligodendrocyte	MRPL13	AD	-0.999	1.3031	0.145594	-1.45527	0.898493
Oligodendrocyte	AL158071.4	PD	-0.944391	1.97698	0.145583	-1.45531	0.898493
Oligodendrocyte	RNF20	BD	-0.999	0.960327	0.145191	-1.45673	0.898493
Oligodendrocyte	NCBP1	AD	0.754604	0.667113	0.145445	1.45581	0.898493
Oligodendrocyte	NOC3L	PD	-0.999	1.38492	0.145606	-1.45523	0.898493
Oligodendrocyte	ATAD1	AD	0.999	1.11305	0.145086	1.45711	0.898493
Oligodendrocyte	AC009779.3	BD	-0.999	1.46942	0.145141	-1.45691	0.898493
Oligodendrocyte	SH2B3	SZ	0.647721	1.07551	0.145372	1.45607	0.898493
Oligodendrocyte	COPZ1	AD	-0.99801	1.27506	0.14526	-1.45648	0.898493
Oligodendrocyte	ERC1	AD	0.833208	0.739328	0.145291	1.45637	0.898493
Oligodendrocyte	NOS1	AD	0.535048	0.314768	0.145438	1.45584	0.898493
Oligodendrocyte	EEF1AKMT1	SZ	-0.999	1.49052	0.145304	-1.45632	0.898493
Oligodendrocyte	SPATA7	MS	0.916036	0.75411	0.14527	1.45645	0.898493
Oligodendrocyte	TTLL5	SZ	0.624693	0.672536	0.14551	1.45558	0.898493
Oligodendrocyte	SPG21	PD	-0.983351	NA	0.145213	-1.45665	0.898493
Oligodendrocyte	DMXL2	MD	0.967452	0.8607	0.145252	1.45651	0.898493
Oligodendrocyte	AC016705.2	SZ	0.467088	0.376478	0.145415	1.45592	0.898493
Oligodendrocyte	AC074143.1	MS	0.900087	NA	0.14512	1.45699	0.898493
Oligodendrocyte	SALL1	SZ	0.999	1.00047	0.145593	1.45528	0.898493
Oligodendrocyte	FAM157C	AD	-0.992112	0.716964	0.144854	-1.45795	0.898493
Oligodendrocyte	RFNG	BD	-0.999	1.10023	0.145502	-1.4556	0.898493
Oligodendrocyte	LGALS3BP	SZ	0.986862	1.42582	0.145432	1.45586	0.898493
Oligodendrocyte	LINC00909	BD	-0.999	1.14117	0.145412	-1.45593	0.898493
Oligodendrocyte	ZNF146	MD	0.982383	1.37023	0.145482	1.45568	0.898493
Oligodendrocyte	AP000688.2	MS	-0.999	0.987801	0.14494	-1.45764	0.898493
Oligodendrocyte	MIS18A	PD	-0.965513	2.01332	0.145249	-1.45652	0.898493
Oligodendrocyte	BACE2	SZ	0.456753	0.383783	0.145391	1.45601	0.898493
Excitatory Neuron	AC100863.1	MS	-0.495457	0.327402	0.17744	-1.34868	0.898587
Excitatory Neuron	ZNF644	BD	0.982432	1.04618	0.177461	1.34861	0.898587
Excitatory Neuron	PPP1CB	MD	0.594992	0.479192	0.177482	1.34855	0.898587
Excitatory Neuron	PIGG	MD	0.999	2.05426	0.177468	1.34859	0.898587
Excitatory Neuron	LRRC69	SZ	0.999	NA	0.177491	1.34852	0.898587
Excitatory Neuron	AC006538.2	BD	-0.793985	0.565549	0.177487	-1.34853	0.898587
Oligodendrocyte	LMOD3	BD	0.999	1.38312	0.145781	1.4546	0.89861
Oligodendrocyte	DDX60L	SZ	0.762468	2.45072	0.145721	1.45481	0.89861
Oligodendrocyte	NUP54	SZ	0.581459	0.369297	0.145852	1.45434	0.89861
Oligodendrocyte	BRIX1	BD	-0.714329	0.547098	0.145911	-1.45413	0.89861
Oligodendrocyte	ZBED3	SZ	-0.693616	0.558433	0.145783	-1.45459	0.89861
Oligodendrocyte	RMND1	MS	-0.989028	1.57336	0.145919	-1.4541	0.89861
Oligodendrocyte	DST	AD	-0.978057	NA	0.145775	-1.45462	0.89861
Oligodendrocyte	PXT1	AD	0.770096	0.688399	0.145895	1.45419	0.89861
Oligodendrocyte	REEP3	SZ	0.451872	0.301908	0.145843	1.45437	0.89861
Oligodendrocyte	AL355838.1	AD	0.929119	NA	0.145717	1.45483	0.89861
Oligodendrocyte	AC104151.1	MS	-0.859992	0.945951	0.145847	-1.45436	0.89861
Oligodendrocyte	GGA2	BD	-0.974819	0.52073	0.145756	-1.45469	0.89861
Oligodendrocyte	PACSIN2	PD	-0.918247	1.42918	0.14587	-1.45427	0.89861
Oligodendrocyte	SEC63	AD	-0.719176	0.903666	0.145944	-1.45401	0.898642
Excitatory Neuron	COA6	SZ	-0.529048	0.37248	0.17755	-1.34834	0.898738
Excitatory Neuron	EMC3	SZ	-0.602113	0.563148	0.177544	-1.34836	0.898738
Excitatory Neuron	OR2T12	BD	-0.999	NA	0.177641	-1.34805	0.898752
Excitatory Neuron	ZBBX	MS	0.728939	NA	0.177655	1.34801	0.898752
Excitatory Neuron	HTR3E	AD	0.582165	0.562617	0.177647	1.34803	0.898752
Excitatory Neuron	C4orf50	SZ	0.736787	0.764691	0.177666	1.34798	0.898752
Excitatory Neuron	COMMD10	PD	-0.999	1.1652	0.177626	-1.3481	0.898752
Excitatory Neuron	2003-03-01	MD	0.773163	0.846159	0.177664	1.34798	0.898752
Excitatory Neuron	BMS1	SZ	-0.676843	0.642865	0.177593	-1.3482	0.898752
Excitatory Neuron	CALCOCO2	MD	-0.908746	0.677331	0.177668	-1.34797	0.898752
Excitatory Neuron	GABRD	AD	-0.999	0.84526	0.177749	-1.34772	0.898848
Excitatory Neuron	TTC27	AD	0.97159	1.76394	0.177767	1.34766	0.898848
Excitatory Neuron	GHRL	BD	0.835058	1.1832	0.177794	1.34758	0.898848
Excitatory Neuron	UBE2E2	MD	-0.793773	0.746052	0.177783	-1.34761	0.898848
Excitatory Neuron	MALAT1	AD	0.999	1.12718	0.177784	1.34761	0.898848
Excitatory Neuron	AC073534.2	MD	0.999	NA	0.177792	1.34759	0.898848
Excitatory Neuron	APMAP	AD	0.853625	1.06151	0.177815	1.34751	0.898848
Excitatory Neuron	MAIP1	MD	0.998446	0.494303	0.177823	1.34749	0.898848
Excitatory Neuron	TRPV1	MD	0.883412	0.70569	0.177823	1.34749	0.898848
Excitatory Neuron	TPRA1	SZ	-0.582896	0.464708	0.177842	-1.34743	0.898848
Excitatory Neuron	OLFM4	MD	0.84793	1.15151	0.17785	1.3474	0.898848
Excitatory Neuron	MAD2L1BP	BD	0.602239	0.427308	0.177861	1.34737	0.898848
Excitatory Neuron	KCNK3	MS	0.979879	2.19772	0.177882	1.3473	0.898882
Excitatory Neuron	PPRC1	BD	-0.698542	NA	0.177907	-1.34723	0.89893
Oligodendrocyte	TYW3	AD	-0.814898	0.999232	0.146027	-1.45371	0.89899
Oligodendrocyte	ELDR	AD	0.879332	1.23988	0.146059	1.45359	0.89899
Oligodendrocyte	PCNX1	BD	-0.999	1.03699	0.146052	-1.45362	0.89899
Excitatory Neuron	APTX	AD	0.736498	0.53418	0.177947	1.3471	0.899033
Excitatory Neuron	CREM	MS	-0.999	2.42085	0.178006	-1.34692	0.899033
Excitatory Neuron	HSD17B6	SZ	-0.633641	1.7142	0.177993	-1.34696	0.899033
Excitatory Neuron	TIGD7	AD	0.682933	0.907409	0.178004	1.34693	0.899033
Excitatory Neuron	LDLR	SZ	0.761201	0.783501	0.178006	1.34692	0.899033
Excitatory Neuron	PPP4R3B	PD	0.999	1.14513	0.178058	1.34676	0.899033
Excitatory Neuron	HIST1H2BD	MD	0.771717	0.633856	0.178048	1.34679	0.899033
Excitatory Neuron	PSEN1	MD	-0.861301	0.393029	0.178051	-1.34678	0.899033
Excitatory Neuron	RHBDL1	AD	0.999	1.62704	0.178043	1.34681	0.899033
Oligodendrocyte	CCDC141	MS	-0.87158	NA	0.146095	-1.45346	0.89904
Oligodendrocyte	TMEM126B	SZ	-0.999	0.86867	0.146106	-1.45342	0.89904
Excitatory Neuron	TYW5	BD	-0.999	1.20037	0.178136	-1.34652	0.899148
Excitatory Neuron	MTIF2	SZ	-0.768661	1.24818	0.178167	-1.34642	0.899148
Excitatory Neuron	TRMT10C	MD	0.798773	0.908801	0.178257	1.34614	0.899148
Excitatory Neuron	AL512380.1	MD	-0.471766	0.387205	0.178199	-1.34632	0.899148
Excitatory Neuron	BLVRA	AD	-0.991177	1.24165	0.178184	-1.34637	0.899148
Excitatory Neuron	RIN1	MD	-0.984061	0.717848	0.178177	-1.34639	0.899148
Excitatory Neuron	DTX1	AD	-0.621668	0.477029	0.178224	-1.34624	0.899148
Excitatory Neuron	RFXAP	MD	0.684129	0.58478	0.178255	1.34615	0.899148
Excitatory Neuron	DNAL1	SZ	0.547716	0.432641	0.178162	1.34644	0.899148
Excitatory Neuron	NIPA1	BD	-0.832221	1.21141	0.17821	-1.34629	0.899148
Excitatory Neuron	MED31	MS	-0.695742	0.554537	0.178236	-1.34621	0.899148
Excitatory Neuron	SLC39A6	MS	-0.920438	NA	0.178193	-1.34634	0.899148
Excitatory Neuron	RCC1	PD	0.674554	0.948216	0.178279	1.34607	0.899148
Excitatory Neuron	DPP4	BD	0.609341	0.385025	0.178311	1.34597	0.899148
Excitatory Neuron	MRPL42	SZ	-0.568404	0.420569	0.178316	-1.34596	0.899148
Excitatory Neuron	ELMSAN1	PD	-0.858412	1.27545	0.178327	-1.34592	0.899148
Excitatory Neuron	AC005837.2	MS	-0.699633	0.562324	0.178321	-1.34594	0.899148
Excitatory Neuron	MYOM3	PD	0.782886	0.608477	0.178413	1.34566	0.899249
Excitatory Neuron	VANGL2	BD	-0.891461	0.876038	0.178665	-1.34488	0.899249
Excitatory Neuron	DNTTIP2	MD	0.956291	0.913793	0.17859	1.34511	0.899249
Excitatory Neuron	LMO4	MD	-0.878159	0.761202	0.178731	-1.34467	0.899249
Excitatory Neuron	PIGC	MD	0.62409	0.43475	0.178795	1.34448	0.899249
Excitatory Neuron	GULP1	BD	-0.999	NA	0.178734	-1.34466	0.899249
Excitatory Neuron	TIA1	MD	-0.79093	0.927232	0.178738	-1.34465	0.899249
Excitatory Neuron	YPEL5	SZ	-0.505372	0.371015	0.178443	-1.34556	0.899249
Excitatory Neuron	ATP6V1E2	AD	-0.630823	0.432452	0.178677	-1.34484	0.899249
Excitatory Neuron	CHST2	BD	0.999	1.33404	0.178711	1.34474	0.899249
Excitatory Neuron	TRANK1	AD	-0.868522	0.5963	0.178558	-1.34521	0.899249
Excitatory Neuron	CCNA2	MD	-0.999	1.67553	0.178662	-1.34489	0.899249
Excitatory Neuron	ARHGAP26	MD	0.735816	0.602485	0.178522	1.34532	0.899249
Excitatory Neuron	RANBP9	AD	-0.693405	0.572038	0.178772	-1.34455	0.899249
Excitatory Neuron	TPST1	SZ	0.999	1.63186	0.178458	1.34552	0.899249
Excitatory Neuron	RPP25L	AD	-0.452177	0.277933	0.178826	-1.34438	0.899249
Excitatory Neuron	SAAL1	PD	0.999	1.46994	0.178712	1.34473	0.899249
Excitatory Neuron	P4HA3	MD	0.641042	0.547664	0.178747	1.34462	0.899249
Excitatory Neuron	RAB6A	MD	0.516231	0.333539	0.178574	1.34516	0.899249
Excitatory Neuron	ZBTB3	SZ	0.936683	0.777815	0.178685	1.34481	0.899249
Excitatory Neuron	RSF1	AD	0.698436	0.661672	0.178793	1.34448	0.899249
Excitatory Neuron	ETFRF1	AD	-0.999	0.909638	0.178489	-1.34542	0.899249
Excitatory Neuron	CDK8	MD	0.999	0.936316	0.178484	1.34544	0.899249
Excitatory Neuron	STARD13	SZ	-0.834811	0.899145	0.178838	-1.34434	0.899249
Excitatory Neuron	BRF1	AD	0.445274	0.377789	0.178388	1.34574	0.899249
Excitatory Neuron	TNRC6C	PD	-0.575085	0.545377	0.178497	-1.3454	0.899249
Excitatory Neuron	RNF157	SZ	0.286301	0.220927	0.1787	1.34477	0.899249
Excitatory Neuron	CTNS	AD	0.725712	0.702241	0.178662	1.34489	0.899249
Excitatory Neuron	AP001033.1	SZ	-0.612736	0.479726	0.178855	-1.34429	0.899249
Excitatory Neuron	EEF2	MS	-0.510252	0.364331	0.178498	-1.34539	0.899249
Excitatory Neuron	ANKEF1	BD	0.716743	0.452083	0.178808	1.34443	0.899249
Excitatory Neuron	ZNF341	MD	0.887436	0.565944	0.178362	1.34581	0.899249
Excitatory Neuron	PLCB4	SZ	0.73897	0.644087	0.178767	1.34456	0.899249
Excitatory Neuron	SGSM1	PD	-0.793101	0.76829	0.178723	-1.3447	0.899249
Excitatory Neuron	CCDC157	SZ	0.951944	1.06677	0.178844	1.34432	0.899249
Excitatory Neuron	MFAP3	PD	0.999	NA	0.178888	1.34419	0.899338
Excitatory Neuron	CROT	AD	0.535062	0.477809	0.178901	1.34415	0.899338
Excitatory Neuron	CRYZ	MS	0.998808	NA	0.17946	1.34242	0.899338
Excitatory Neuron	RO60	MS	-0.999	NA	0.179024	-1.34377	0.899338
Excitatory Neuron	DISP1	BD	0.570448	0.380997	0.179392	1.34263	0.899338
Excitatory Neuron	SCMH1	MD	0.442598	0.312041	0.178977	1.34391	0.899338
Excitatory Neuron	CLEC20A	AD	-0.582752	0.475344	0.178979	-1.3439	0.899338
Excitatory Neuron	PSME4	MD	0.970916	1.47682	0.179149	1.34338	0.899338
Excitatory Neuron	SEMA4C	MD	0.829381	NA	0.179201	1.34322	0.899338
Excitatory Neuron	KLF7	SZ	-0.999	0.662021	0.179272	-1.343	0.899338
Excitatory Neuron	ALKAL2	AD	-0.999	1.40508	0.179035	-1.34373	0.899338
Excitatory Neuron	MUC20-OT1	MS	-0.700905	0.686564	0.179053	-1.34368	0.899338
Excitatory Neuron	GASK1A	MD	0.51434	0.358525	0.179102	1.34353	0.899338
Excitatory Neuron	ADD1	MS	0.999	NA	0.179205	1.34321	0.899338
Excitatory Neuron	FAM153A	BD	0.902418	NA	0.179098	1.34354	0.899338
Excitatory Neuron	AFAP1L1	MD	0.579236	0.477528	0.179239	1.3431	0.899338
Excitatory Neuron	PRRC1	MD	-0.792366	0.480064	0.179494	-1.34231	0.899338
Excitatory Neuron	FAM162B	PD	-0.601878	0.563362	0.179441	-1.34248	0.899338
Excitatory Neuron	STMP1	SZ	-0.831215	0.611418	0.179222	-1.34316	0.899338
Excitatory Neuron	CPVL	AD	0.371509	0.272629	0.178938	1.34403	0.899338
Excitatory Neuron	RAD21	MD	-0.752188	0.521857	0.179398	-1.34261	0.899338
Excitatory Neuron	AC087203.3	SZ	0.815912	0.760362	0.179588	1.34203	0.899338
Excitatory Neuron	SLC39A14	SZ	-0.999	0.936008	0.179464	-1.34241	0.899338
Excitatory Neuron	MOB3B	AD	0.83227	1.00065	0.179205	1.34321	0.899338
Excitatory Neuron	ITPRIP	AD	0.999	NA	0.179033	1.34374	0.899338
Excitatory Neuron	TAF6L	BD	0.9966	NA	0.179512	1.34226	0.899338
Excitatory Neuron	ZPR1	BD	-0.992028	0.726604	0.179343	-1.34278	0.899338
Excitatory Neuron	IFITM10	MD	-0.661957	0.560808	0.179424	-1.34253	0.899338
Excitatory Neuron	CLP1	SZ	-0.999	1.65461	0.179471	-1.34238	0.899338
Excitatory Neuron	SWAP70	SZ	0.770844	0.774625	0.179276	1.34299	0.899338
Excitatory Neuron	BDNF	AD	-0.999	1.09702	0.179518	-1.34224	0.899338
Excitatory Neuron	AC073610.3	PD	0.666341	0.541277	0.179243	1.34309	0.899338
Excitatory Neuron	FBXW8	PD	-0.792407	0.848747	0.179459	-1.34242	0.899338
Excitatory Neuron	ARHGAP9	MD	-0.999	0.915452	0.179311	-1.34288	0.899338
Excitatory Neuron	ARNTL2	MD	-0.96054	0.629356	0.179336	-1.3428	0.899338
Excitatory Neuron	DDN	MD	0.999	0.940675	0.179409	1.34258	0.899338
Excitatory Neuron	HELB	AD	0.999	0.970269	0.179175	1.3433	0.899338
Excitatory Neuron	ABCC4	AD	0.546051	0.443216	0.179161	1.34334	0.899338
Excitatory Neuron	AK7	SZ	0.931915	0.713183	0.179481	1.34235	0.899338
Excitatory Neuron	TUBGCP5	SZ	0.998662	0.445829	0.17953	1.3422	0.899338
Excitatory Neuron	UQCRC2	SZ	0.788038	0.868636	0.179544	1.34216	0.899338
Excitatory Neuron	DNAH9	MD	-0.607908	0.5386	0.179346	-1.34277	0.899338
Excitatory Neuron	ZNHIT3	MD	0.619014	0.601148	0.179304	1.3429	0.899338
Excitatory Neuron	DERL2	SZ	0.615672	0.57749	0.179573	1.34207	0.899338
Excitatory Neuron	MCRIP1	SZ	0.791556	0.67539	0.179534	1.34219	0.899338
Excitatory Neuron	CEP112	AD	-0.800372	0.813625	0.179079	-1.3436	0.899338
Excitatory Neuron	NARS	SZ	0.998892	0.673044	0.179413	1.34256	0.899338
Excitatory Neuron	DIDO1	PD	0.879465	2.67999	0.179457	1.34243	0.899338
Excitatory Neuron	LSM14B	MD	-0.982522	0.86359	0.179559	-1.34211	0.899338
Excitatory Neuron	COBL	MS	-0.819226	0.674538	0.179608	-1.34196	0.899338
Excitatory Neuron	MEGF6	MD	-0.419962	0.336976	0.179673	-1.34176	0.899338
Excitatory Neuron	TRIM17	MD	0.994242	0.865997	0.17967	1.34177	0.899338
Excitatory Neuron	ASNSD1	MD	0.998632	0.352508	0.179687	1.34172	0.899338
Excitatory Neuron	PUM2	SZ	0.999	1.90995	0.179689	1.34171	0.899338
Excitatory Neuron	ABHD6	SZ	0.521503	0.396227	0.179647	1.34184	0.899338
Excitatory Neuron	AC015967.1	SZ	-0.84803	1.08601	0.179647	-1.34184	0.899338
Excitatory Neuron	ZNF549	MD	-0.942052	0.770798	0.179699	-1.34168	0.899338
Excitatory Neuron	CREM	SZ	-0.999	2.84325	0.179716	-1.34163	0.899347
Excitatory Neuron	LINC00290	BD	0.71893	7.15751	0.179739	1.34156	0.899392
Excitatory Neuron	CTSK	MD	-0.913279	0.932348	0.179761	-1.34149	0.899427
Oligodendrocyte	SFMBT1	AD	0.999	NA	0.146227	1.45299	0.899432
Oligodendrocyte	SMARCAD1	PD	-0.999	8.5041	0.146252	-1.4529	0.899432
Oligodendrocyte	PROM1	MD	-0.516407	0.321006	0.14635	-1.45254	0.899432
Oligodendrocyte	SLC1A3	SZ	0.725377	0.607744	0.146352	1.45254	0.899432
Oligodendrocyte	SORBS3	MD	-0.999	0.534656	0.146343	-1.45257	0.899432
Oligodendrocyte	ZHX2	AD	-0.851708	0.581784	0.146367	-1.45249	0.899432
Oligodendrocyte	VPS13C	AD	-0.833689	0.926943	0.146352	-1.45254	0.899432
Oligodendrocyte	KIF16B	MS	0.919576	1.34979	0.146272	1.45282	0.899432
Oligodendrocyte	YPEL1	BD	0.853612	2.42438	0.146349	1.45255	0.899432
Oligodendrocyte	ZDHHC8	AD	0.697195	0.589348	0.146194	1.45311	0.899432
Excitatory Neuron	AL157944.1	SZ	-0.998532	0.401472	0.179855	-1.3412	0.899509
Excitatory Neuron	SRPK2	PD	-0.998001	0.501741	0.179866	-1.34117	0.899509
Excitatory Neuron	KLHL7	BD	0.999	NA	0.179878	1.34113	0.899509
Excitatory Neuron	ARNTL	AD	0.999	NA	0.179873	1.34115	0.899509
Excitatory Neuron	C12orf42	MS	-0.950124	0.792383	0.17982	-1.34131	0.899509
Excitatory Neuron	RNF17	SZ	-0.804614	0.726546	0.179792	-1.3414	0.899509
Excitatory Neuron	AL049646.1	SZ	-0.452032	0.446029	0.179853	-1.34121	0.899509
Excitatory Neuron	EML6	MS	-0.999	NA	0.179936	-1.34095	0.899605
Excitatory Neuron	EXT2	MS	0.69551	0.607957	0.179968	1.34085	0.899605
Excitatory Neuron	PEX11A	MD	-0.468143	0.596583	0.179958	-1.34088	0.899605
Excitatory Neuron	BLMH	AD	0.951187	NA	0.17997	1.34085	0.899605
Excitatory Neuron	PROSER3	SZ	-0.619241	0.498513	0.179968	-1.34085	0.899605
Oligodendrocyte	LINC01031	MS	-0.999	0.823647	0.147643	-1.44791	0.899718
Oligodendrocyte	MUTYH	MS	-0.991454	NA	0.148689	-1.44418	0.899718
Oligodendrocyte	A3GALT2	PD	-0.681296	0.713342	0.147931	-1.44688	0.899718
Oligodendrocyte	AL357055.3	PD	-0.94074	0.616896	0.148308	-1.44553	0.899718
Oligodendrocyte	ZYG11B	PD	-0.999	0.964934	0.148444	-1.44505	0.899718
Oligodendrocyte	AKNAD1	MD	-0.999	0.817268	0.147692	-1.44773	0.899718
Oligodendrocyte	GPR137B	MD	-0.902051	0.584016	0.148159	-1.44607	0.899718
Oligodendrocyte	SRSF10	MD	-0.556286	0.805102	0.146602	-1.45164	0.899718
Oligodendrocyte	AL031599.1	SZ	0.999	0.764494	0.147265	1.44926	0.899718
Oligodendrocyte	EFCAB2	SZ	-0.325134	0.219281	0.146556	-1.45181	0.899718
Oligodendrocyte	GPATCH2	SZ	-0.842165	0.663471	0.146669	-1.4514	0.899718
Oligodendrocyte	HSPG2	SZ	-0.66848	0.486816	0.14738	-1.44885	0.899718
Oligodendrocyte	RRP15	SZ	0.999	0.663601	0.147895	1.44701	0.899718
Oligodendrocyte	SIKE1	SZ	0.761843	0.759319	0.148032	1.44652	0.899718
Oligodendrocyte	TXNDC12	AD	0.999	1.50011	0.147122	1.44977	0.899718
Oligodendrocyte	SFT2D3	MS	-0.999	0.882413	0.146803	-1.45092	0.899718
Oligodendrocyte	ZC3H6	MS	0.677491	0.550237	0.147566	1.44818	0.899718
Oligodendrocyte	ZNF638	MS	-0.999	1.21138	0.148393	-1.44523	0.899718
Oligodendrocyte	ATF2	PD	0.999	0.709947	0.147428	1.44868	0.899718
Oligodendrocyte	HNRNPA3	PD	-0.986713	0.801409	0.146732	-1.45117	0.899718
Oligodendrocyte	VAMP8	PD	-0.93526	1.0773	0.147821	-1.44727	0.899718
Oligodendrocyte	E2F6	BD	-0.999	2.20663	0.14707	-1.44996	0.899718
Oligodendrocyte	DHX57	AD	-0.999	1.44684	0.148629	-1.44439	0.899718
Oligodendrocyte	SEC22A	MS	0.999	0.769559	0.148497	1.44486	0.899718
Oligodendrocyte	SLC51A	MS	0.780239	0.623874	0.147265	1.44926	0.899718
Oligodendrocyte	ZBTB11	MS	0.689464	0.612608	0.14757	1.44817	0.899718
Oligodendrocyte	EXOG	BD	0.999	4.64897	0.148746	1.44398	0.899718
Oligodendrocyte	GK5	BD	-0.913467	1.2719	0.148678	-1.44422	0.899718
Oligodendrocyte	ABHD14A	SZ	-0.999	NA	0.146699	-1.45129	0.899718
Oligodendrocyte	UMPS	SZ	-0.630057	0.461185	0.148315	-1.44551	0.899718
Oligodendrocyte	AC233280.1	AD	0.598681	0.482018	0.148787	1.44383	0.899718
Oligodendrocyte	HACD2	AD	0.999	0.758084	0.148477	1.44493	0.899718
Oligodendrocyte	ZBTB38	AD	0.999	NA	0.148186	1.44597	0.899718
Oligodendrocyte	HMX1	MS	-0.999	NA	0.148311	-1.44552	0.899718
Oligodendrocyte	LINC02447	PD	0.85941	0.688467	0.146827	1.45083	0.899718
Oligodendrocyte	AC105345.1	SZ	0.83421	0.524247	0.148397	1.44522	0.899718
Oligodendrocyte	BLOC1S4	SZ	0.701771	0.443174	0.148641	1.44435	0.899718
Oligodendrocyte	NSUN7	AD	-0.999	0.829968	0.146943	-1.45041	0.899718
Oligodendrocyte	CCDC152	MS	-0.999	NA	0.146907	-1.45054	0.899718
Oligodendrocyte	PCDHB14	MS	-0.643725	0.531332	0.147515	-1.44836	0.899718
Oligodendrocyte	PRDM6	MS	-0.999	1.06274	0.147098	-1.44986	0.899718
Oligodendrocyte	RAPGEF6	MS	0.999	NA	0.148693	1.44416	0.899718
Oligodendrocyte	AC091959.3	PD	0.999	0.843996	0.147209	1.44946	0.899718
Oligodendrocyte	TAF7	BD	-0.966675	0.981855	0.148153	-1.44609	0.899718
Oligodendrocyte	AC139795.3	SZ	0.856573	0.615216	0.14661	1.45161	0.899718
Oligodendrocyte	WDR41	SZ	-0.998546	0.479683	0.147284	-1.44919	0.899718
Oligodendrocyte	ZNF354C	SZ	-0.9639	0.47332	0.147146	-1.44969	0.899718
Oligodendrocyte	COQ3	BD	0.999	0.862743	0.148259	1.44571	0.899718
Oligodendrocyte	SLC22A1	BD	-0.908273	NA	0.148241	-1.44577	0.899718
Oligodendrocyte	C6orf106	MD	-0.695727	0.5405	0.148337	-1.44543	0.899718
Oligodendrocyte	RPS6KA2	SZ	-0.999	2.24258	0.147306	-1.44911	0.899718
Oligodendrocyte	ARMC10	MD	0.514782	0.394062	0.146891	1.4506	0.899718
Oligodendrocyte	JAZF1	MD	-0.586481	0.417084	0.147995	-1.44665	0.899718
Oligodendrocyte	AC005020.2	SZ	0.78943	0.63341	0.147928	1.44689	0.899718
Oligodendrocyte	IGF2BP3	AD	0.999	NA	0.146487	1.45205	0.899718
Oligodendrocyte	RAPGEF5	AD	-0.85406	1.08058	0.147436	-1.44865	0.899718
Oligodendrocyte	ATP6V0D2	MS	-0.910938	NA	0.147967	-1.44675	0.899718
Oligodendrocyte	RMDN1	MD	-0.625411	0.548495	0.148041	-1.44649	0.899718
Oligodendrocyte	LSM1	AD	-0.776233	NA	0.148619	-1.44443	0.899718
Oligodendrocyte	ANKS6	PD	0.999	3.12007	0.14784	1.4472	0.899718
Oligodendrocyte	CYP4F26P	PD	0.998001	0.448098	0.148498	1.44486	0.899718
Oligodendrocyte	TBC1D2	PD	0.999	0.991449	0.147853	1.44716	0.899718
Oligodendrocyte	OMD	AD	-0.986543	NA	0.147971	-1.44674	0.899718
Oligodendrocyte	REEP3	MS	0.545775	0.384025	0.146712	1.45124	0.899718
Oligodendrocyte	TBC1D12	MS	-0.748991	0.556367	0.146888	-1.45061	0.899718
Oligodendrocyte	TWNK	MS	-0.975143	6.26531	0.148764	-1.44391	0.899718
Oligodendrocyte	PRPF18	SZ	0.675478	0.648725	0.148653	1.4443	0.899718
Oligodendrocyte	SKIDA1	SZ	0.719772	0.530322	0.148772	1.44388	0.899718
Oligodendrocyte	JAM3	MS	0.868814	0.982251	0.146554	1.45181	0.899718
Oligodendrocyte	MACROD1	BD	0.999	0.658205	0.146733	1.45117	0.899718
Oligodendrocyte	NXPE1	SZ	-0.999	0.89809	0.147926	-1.4469	0.899718
Oligodendrocyte	OAF	SZ	-0.696339	0.262258	0.148423	-1.44512	0.899718
Oligodendrocyte	LINC01001	AD	0.997998	1.35342	0.147444	1.44862	0.899718
Oligodendrocyte	TRIM68	AD	-0.898111	0.721198	0.148047	-1.44646	0.899718
Oligodendrocyte	APAF1	PD	0.999	1.41855	0.148423	1.44512	0.899718
Oligodendrocyte	ACRBP	MD	0.999	0.812267	0.148491	1.44488	0.899718
Oligodendrocyte	ENDOU	MD	-0.998701	0.621673	0.147776	-1.44743	0.899718
Oligodendrocyte	AC069209.1	SZ	0.52899	0.550565	0.147525	1.44833	0.899718
Oligodendrocyte	AC092111.1	SZ	0.635818	0.646674	0.14821	1.44588	0.899718
Oligodendrocyte	CHAMP1	MD	0.999	1.4919	0.148598	1.4445	0.899718
Oligodendrocyte	TPP2	SZ	0.999	NA	0.148784	1.44384	0.899718
Oligodendrocyte	ZC3H14	MS	0.999	4.79816	0.147169	1.4496	0.899718
Oligodendrocyte	TEP1	PD	-0.999	1.6145	0.146476	-1.45209	0.899718
Oligodendrocyte	HEATR4	BD	-0.999	0.772801	0.147204	-1.44948	0.899718
Oligodendrocyte	SETD3	BD	-0.881735	1.55074	0.147703	-1.44769	0.899718
Oligodendrocyte	SFTA3	SZ	0.999	NA	0.147631	1.44795	0.899718
Oligodendrocyte	CEP152	AD	-0.999	1.2667	0.146969	-1.45032	0.899718
Oligodendrocyte	LINC02133	MS	0.999	NA	0.148521	1.44478	0.899718
Oligodendrocyte	COQ7	PD	0.999	1.16632	0.148515	1.4448	0.899718
Oligodendrocyte	FBXO31	BD	-0.849109	0.94486	0.147753	-1.44752	0.899718
Oligodendrocyte	AC099511.1	SZ	0.799515	0.463058	0.147586	1.44811	0.899718
Oligodendrocyte	MEIOB	SZ	0.998254	0.553629	0.14879	1.44382	0.899718
Oligodendrocyte	PMM2	SZ	-0.4605	0.336571	0.148048	-1.44646	0.899718
Oligodendrocyte	HSD17B1	MS	-0.81043	1.08317	0.14728	-1.44921	0.899718
Oligodendrocyte	RETREG3	MS	-0.516594	NA	0.148292	-1.44559	0.899718
Oligodendrocyte	STAT3	MS	-0.630783	0.512641	0.147881	-1.44706	0.899718
Oligodendrocyte	AC110285.2	PD	0.843168	0.782906	0.147616	1.448	0.899718
Oligodendrocyte	COX10	BD	-0.999	NA	0.148698	-1.44415	0.899718
Oligodendrocyte	DDX52	BD	0.767985	0.719347	0.148315	1.44551	0.899718
Oligodendrocyte	EFCAB5	BD	0.999	2.27738	0.147876	1.44708	0.899718
Oligodendrocyte	SLC9A3R1	BD	-0.680791	0.935499	0.148604	-1.44448	0.899718
Oligodendrocyte	SKAP1	AD	-0.676227	0.488163	0.146663	-1.45142	0.899718
Oligodendrocyte	ZNF266	MS	0.396342	0.304276	0.146889	1.45061	0.899718
Oligodendrocyte	AC011462.2	PD	0.999	NA	0.146804	1.45091	0.899718
Oligodendrocyte	ACER1	PD	-0.999	NA	0.146529	-1.4519	0.899718
Oligodendrocyte	GNG7	MD	0.799283	0.544094	0.14677	1.45104	0.899718
Oligodendrocyte	LIPE	MD	-0.999	0.328515	0.148102	-1.44627	0.899718
Oligodendrocyte	RINL	SZ	0.661765	0.471345	0.147132	1.44973	0.899718
Oligodendrocyte	ZNF529	SZ	0.999	NA	0.147691	1.44773	0.899718
Oligodendrocyte	ABHD12	SZ	-0.999	NA	0.146947	-1.4504	0.899718
Oligodendrocyte	RAB22A	SZ	0.806864	0.661603	0.148406	1.44518	0.899718
Oligodendrocyte	TMEM189	AD	0.999	1.01327	0.147005	1.45019	0.899718
Oligodendrocyte	AF165147.1	SZ	0.998414	0.290329	0.1481	1.44628	0.899718
Oligodendrocyte	PFKL	SZ	0.616666	0.383854	0.147349	1.44896	0.899718
Oligodendrocyte	VPS26C	SZ	0.999	NA	0.147588	1.44811	0.899718
Oligodendrocyte	LINC01678	AD	0.768725	0.756396	0.146739	1.45115	0.899718
Oligodendrocyte	LARGE1	MS	0.999	1.12896	0.146571	1.45175	0.899718
Oligodendrocyte	ARFGAP3	MD	-0.999	NA	0.146773	-1.45103	0.899718
Oligodendrocyte	MGAT3	MD	0.464779	0.313596	0.148556	1.44465	0.899718
Oligodendrocyte	PHF21B	SZ	-0.542575	0.510491	0.148522	-1.44477	0.899718
Oligodendrocyte	RRP7A	AD	-0.769044	0.493357	0.148383	-1.44527	0.899718
Excitatory Neuron	GYPB	MD	0.656031	0.497909	0.180022	1.34069	0.899724
Excitatory Neuron	UNC13D	MS	0.863986	NA	0.180023	1.34068	0.899724
Excitatory Neuron	NDUFS1	MD	-0.999	1.61979	0.180044	-1.34062	0.899756
Excitatory Neuron	AL033529.1	PD	0.999	1.21559	0.180246	1.34	0.899807
Excitatory Neuron	MIIP	BD	-0.999	0.947655	0.180252	-1.33998	0.899807
Excitatory Neuron	INTU	SZ	-0.999	NA	0.180103	-1.34044	0.899807
Excitatory Neuron	POLK	MS	0.547196	0.346265	0.180161	1.34026	0.899807
Excitatory Neuron	TIGD6	AD	0.998783	0.590257	0.180142	1.34032	0.899807
Excitatory Neuron	LINC01007	BD	0.833892	0.713292	0.180221	1.34007	0.899807
Excitatory Neuron	ZMIZ2	AD	-0.912658	0.549889	0.180099	-1.34045	0.899807
Excitatory Neuron	CAMK2G	MS	0.999	0.529038	0.180168	1.34024	0.899807
Excitatory Neuron	C18orf54	BD	-0.999	1.76923	0.180253	-1.33998	0.899807
Excitatory Neuron	CFAP53	AD	-0.999	1.08666	0.180252	-1.33998	0.899807
Excitatory Neuron	LIMK2	PD	-0.999	1.96463	0.180181	-1.3402	0.899807
Excitatory Neuron	GABRA4	SZ	-0.999	1.01362	0.180288	-1.33987	0.899807
Excitatory Neuron	PUS7	SZ	-0.460113	0.351971	0.180303	-1.33982	0.899807
Excitatory Neuron	LRRC56	AD	-0.913418	0.735963	0.180298	-1.33984	0.899807
Excitatory Neuron	LINC00930	BD	0.998144	1.05692	0.180322	1.33977	0.899807
Excitatory Neuron	TOX2	MS	0.802987	0.905262	0.180299	1.33984	0.899807
Excitatory Neuron	ANGEL2	PD	0.999	1.08538	0.180483	1.33927	0.899807
Excitatory Neuron	PPP1R15B	BD	-0.999	1.0889	0.180402	-1.33952	0.899807
Excitatory Neuron	POGLUT1	AD	-0.452809	0.356714	0.18049	-1.33925	0.899807
Excitatory Neuron	SETD7	AD	-0.717136	0.6129	0.180485	-1.33926	0.899807
Excitatory Neuron	COL22A1	MD	0.696005	0.59974	0.180355	1.33966	0.899807
Excitatory Neuron	NANS	MS	-0.703365	0.3774	0.180338	-1.33971	0.899807
Excitatory Neuron	CABCOCO1	MS	-0.762987	0.929531	0.180469	-1.33931	0.899807
Excitatory Neuron	KANSL2	MS	-0.336989	0.387655	0.180486	-1.33926	0.899807
Excitatory Neuron	AC073610.3	SZ	0.724307	0.838669	0.18043	1.33943	0.899807
Excitatory Neuron	AKAP6	BD	0.941909	1.10079	0.180337	1.33972	0.899807
Excitatory Neuron	APH1B	BD	0.999	1.04621	0.18036	1.33965	0.899807
Excitatory Neuron	DNAJA4	MD	0.671487	0.682304	0.180347	1.33969	0.899807
Excitatory Neuron	AC124319.1	BD	-0.580773	0.477918	0.180436	-1.33941	0.899807
Excitatory Neuron	AP1M1	MD	0.522877	0.408758	0.180409	1.3395	0.899807
Excitatory Neuron	AC078846.1	MD	0.662199	0.529655	0.180508	1.33919	0.899824
Oligodendrocyte	STT3A	MS	0.753018	0.623981	0.148847	1.44361	0.899824
Oligodendrocyte	NAA30	MD	-0.526459	0.692646	0.148835	-1.44366	0.899824
Oligodendrocyte	LINC02449	AD	-0.95799	NA	0.148877	-1.44351	0.899885
Excitatory Neuron	ZNF146	BD	-0.76336	0.705186	0.180555	-1.33905	0.899913
Excitatory Neuron	TTLL9	SZ	-0.935681	0.931366	0.180548	-1.33907	0.899913
Excitatory Neuron	SLC6A17	SZ	0.711121	0.650878	0.18061	1.33888	0.899918
Excitatory Neuron	ARAP2	BD	-0.999	NA	0.180637	-1.3388	0.899918
Excitatory Neuron	RAB18	AD	0.947828	0.939599	0.180657	1.33873	0.899918
Excitatory Neuron	NOS1	BD	-0.864003	NA	0.180642	-1.33878	0.899918
Excitatory Neuron	PEAK1	BD	-0.999	1.19142	0.180651	-1.33875	0.899918
Excitatory Neuron	ARSA	MS	-0.959644	0.997901	0.180649	-1.33876	0.899918
Excitatory Neuron	Z83844.1	AD	0.499582	0.491992	0.18059	1.33894	0.899918
Excitatory Neuron	SPDYA	PD	0.998869	0.829285	0.180706	1.33859	0.89999
Excitatory Neuron	ABHD10	AD	-0.987087	0.948162	0.180711	-1.33857	0.89999
Excitatory Neuron	AK8	BD	0.885871	1.15759	0.180715	1.33856	0.89999
Excitatory Neuron	GVQW2	MS	0.999	1.31975	0.180738	1.33849	0.900029
Oligodendrocyte	RHOU	MS	0.738968	0.580878	0.148989	1.44311	0.900086
Oligodendrocyte	ZMPSTE24	MD	0.740398	0.896307	0.148982	1.44314	0.900086
Oligodendrocyte	AL137003.2	BD	0.999	1.29512	0.14896	1.44322	0.900086
Oligodendrocyte	GPAT4	SZ	0.876947	0.787334	0.14893	1.44332	0.900086
Excitatory Neuron	GPR61	AD	-0.711721	0.520874	0.180772	-1.33838	0.900129
Excitatory Neuron	NPHP4	MD	-0.491129	0.416794	0.180832	-1.3382	0.900133
Excitatory Neuron	DPH3	AD	0.732562	0.66334	0.180846	1.33816	0.900133
Excitatory Neuron	METAP1	MD	0.829369	0.564305	0.180833	1.33819	0.900133
Excitatory Neuron	USP49	BD	-0.999	NA	0.180828	-1.33821	0.900133
Excitatory Neuron	AKAP13	MS	0.999	0.800736	0.180834	1.33819	0.900133
Excitatory Neuron	ZNF543	MD	-0.773072	0.578241	0.180864	-1.3381	0.900154
Excitatory Neuron	LINC01818	SZ	0.999	NA	0.180913	1.33795	0.900189
Excitatory Neuron	CCDC60	PD	-0.998162	NA	0.180947	-1.33785	0.900189
Excitatory Neuron	SERTM1	MD	-0.789799	0.942143	0.180937	-1.33788	0.900189
Excitatory Neuron	AC099521.1	MD	0.999	1.46982	0.180915	1.33794	0.900189
Excitatory Neuron	AC080038.1	PD	-0.955623	0.811248	0.180958	-1.33781	0.900189
Excitatory Neuron	POFUT1	PD	-0.8291	1.3092	0.180946	-1.33785	0.900189
Oligodendrocyte	JRKL	AD	-0.999	NA	0.149027	-1.44298	0.900195
Excitatory Neuron	CYB5R4	BD	0.999	NA	0.181003	1.33767	0.900267
Excitatory Neuron	PDCD2L	SZ	-0.999	0.803968	0.181	-1.33768	0.900267
Oligodendrocyte	SNHG28	MS	-0.795031	0.560518	0.149268	-1.44212	0.900319
Oligodendrocyte	ABL2	MD	0.988939	NA	0.149698	1.4406	0.900319
Oligodendrocyte	C1orf112	AD	-0.999	0.864296	0.149772	-1.44034	0.900319
Oligodendrocyte	MYCN	BD	-0.845911	0.86175	0.149263	-1.44214	0.900319
Oligodendrocyte	MAP4K4	MD	0.719787	0.535996	0.149538	1.44117	0.900319
Oligodendrocyte	ADGRF3	AD	0.999	NA	0.149533	1.44118	0.900319
Oligodendrocyte	PRKRA	AD	0.921204	0.914737	0.149378	1.44173	0.900319
Oligodendrocyte	B4GALT4	PD	0.999	0.577186	0.149443	1.4415	0.900319
Oligodendrocyte	EHHADH	BD	0.843274	0.885592	0.149657	1.44075	0.900319
Oligodendrocyte	CCDC112	PD	0.793037	0.636268	0.149663	1.44072	0.900319
Oligodendrocyte	LINC02240	MD	0.482941	0.348301	0.14963	1.44084	0.900319
Oligodendrocyte	LINC01846	SZ	0.955067	NA	0.149177	1.44245	0.900319
Oligodendrocyte	LMAN2	SZ	-0.744484	0.749901	0.149289	-1.44205	0.900319
Oligodendrocyte	PCDHB5	SZ	-0.521901	0.320229	0.149484	-1.44136	0.900319
Oligodendrocyte	ZUP1	PD	0.82003	0.666072	0.1496	1.44094	0.900319
Oligodendrocyte	CREB5	SZ	-0.713223	0.496978	0.149293	-1.44203	0.900319
Oligodendrocyte	TBL2	AD	-0.966915	1.42362	0.149351	-1.44183	0.900319
Oligodendrocyte	DSCC1	PD	-0.68697	0.650627	0.149564	-1.44107	0.900319
Oligodendrocyte	PRPF4	MD	0.999	0.697077	0.149615	1.44089	0.900319
Oligodendrocyte	ZNF510	MD	0.915222	0.693643	0.149685	1.44065	0.900319
Oligodendrocyte	IPPK	AD	-0.998235	0.230828	0.149697	-1.4406	0.900319
Oligodendrocyte	DOCK1	BD	-0.901025	2.96411	0.149512	-1.44126	0.900319
Oligodendrocyte	AP002495.2	BD	-0.999	NA	0.149264	-1.44214	0.900319
Oligodendrocyte	GVQW3	BD	0.846788	1.06374	0.149752	1.44041	0.900319
Oligodendrocyte	TMEM123	SZ	-0.812691	0.808363	0.149411	-1.44161	0.900319
Oligodendrocyte	IRAK4	AD	0.999	0.777325	0.149775	1.44033	0.900319
Oligodendrocyte	LTA4H	AD	0.780345	0.715322	0.149732	1.44048	0.900319
Oligodendrocyte	ITM2B	MD	-0.999	1.1309	0.149313	-1.44196	0.900319
Oligodendrocyte	FNDC3A	AD	-0.945437	1.34814	0.149764	-1.44037	0.900319
Oligodendrocyte	TRIP11	MD	0.793853	0.645237	0.149761	1.44038	0.900319
Oligodendrocyte	TMX1	SZ	0.607235	0.425838	0.149514	1.44125	0.900319
Oligodendrocyte	PPP4C	MD	-0.794841	0.645941	0.149227	-1.44227	0.900319
Oligodendrocyte	DHODH	AD	0.784518	0.914959	0.149183	1.44242	0.900319
Oligodendrocyte	ZNF263	AD	-0.883788	0.953626	0.149555	-1.4411	0.900319
Oligodendrocyte	AC091132.4	PD	0.320664	1.1308	0.149143	1.44256	0.900319
Oligodendrocyte	SYNE4	MD	0.765644	0.690845	0.149144	1.44256	0.900319
Oligodendrocyte	ZNF665	MD	0.608192	0.462011	0.149668	1.44071	0.900319
Excitatory Neuron	NSL1	SZ	-0.53911	0.255802	0.181041	-1.33756	0.900344
Excitatory Neuron	FUS	MS	0.983576	1.02968	0.181048	1.33754	0.900344
Excitatory Neuron	SDR42E2	MD	0.727123	0.9794	0.181075	1.33745	0.900367
Excitatory Neuron	COL6A1	SZ	-0.998583	0.213934	0.181081	-1.33743	0.900367
Excitatory Neuron	SLC4A7	AD	-0.74091	0.409386	0.181153	-1.33721	0.900581
Excitatory Neuron	SLC2A12	AD	0.734777	0.499447	0.181165	1.33718	0.900581
Excitatory Neuron	SS18	MD	0.998938	1.2651	0.181168	1.33717	0.900581
Oligodendrocyte	TRIM62	PD	-0.999	2.48571	0.150095	-1.4392	0.900689
Oligodendrocyte	CDK11B	SZ	0.69716	0.60983	0.149887	1.43993	0.900689
Oligodendrocyte	PUM1	AD	-0.712299	0.466834	0.149984	-1.43959	0.900689
Oligodendrocyte	ATP6V1C2	AD	-0.648596	0.603092	0.150043	-1.43938	0.900689
Oligodendrocyte	LMLN	MS	0.999	NA	0.15021	1.43879	0.900689
Oligodendrocyte	MAATS1	MD	0.710469	0.443984	0.150328	1.43837	0.900689
Oligodendrocyte	NPRL2	AD	-0.999	NA	0.150246	-1.43866	0.900689
Oligodendrocyte	LARP1B	PD	0.999	NA	0.150051	1.43935	0.900689
Oligodendrocyte	SLC25A48	PD	-0.714907	0.463458	0.150297	-1.43848	0.900689
Oligodendrocyte	BNIP1	SZ	-0.976728	0.80971	0.14995	-1.43971	0.900689
Oligodendrocyte	CUL1	MD	-0.580971	NA	0.150296	-1.43849	0.900689
Oligodendrocyte	NSMCE2	MD	-0.761061	0.653916	0.150139	-1.43904	0.900689
Oligodendrocyte	TUBA1C	PD	-0.730279	NA	0.150048	-1.43936	0.900689
Oligodendrocyte	SOCS4	SZ	0.929668	NA	0.150322	1.4384	0.900689
Oligodendrocyte	PPP1R36	AD	-0.822456	0.474063	0.150149	-1.439	0.900689
Oligodendrocyte	PPCDC	MS	-0.846063	0.865731	0.150306	-1.43845	0.900689
Oligodendrocyte	NEO1	BD	0.715658	0.53174	0.150194	1.43884	0.900689
Oligodendrocyte	CFAP161	SZ	0.647074	0.464301	0.149869	1.43999	0.900689
Oligodendrocyte	MRPL46	AD	-0.999	0.84437	0.150263	-1.4386	0.900689
Oligodendrocyte	IST1	MS	-0.818374	0.304054	0.150063	-1.43931	0.900689
Oligodendrocyte	AC126773.4	SZ	-0.749727	0.409075	0.150095	-1.4392	0.900689
Oligodendrocyte	PARN	SZ	-0.999	NA	0.150243	-1.43868	0.900689
Oligodendrocyte	ZNF846	MS	-0.99752	0.320426	0.150083	-1.43924	0.900689
Oligodendrocyte	SNRNP70	PD	0.845341	0.659789	0.150271	1.43857	0.900689
Oligodendrocyte	MIRLET7BHG	PD	-0.998939	0.77546	0.150097	-1.43919	0.900689
Excitatory Neuron	C4orf47	AD	0.828867	0.642552	0.181233	1.33697	0.90082
Excitatory Neuron	CYCS	MD	0.999	1.21873	0.181245	1.33693	0.90082
Excitatory Neuron	AC093635.1	AD	-0.819363	0.980655	0.181286	-1.33681	0.900848
Excitatory Neuron	PPA2	SZ	-0.76427	0.458724	0.181295	-1.33678	0.900848
Excitatory Neuron	LENG8	SZ	-0.975349	0.988025	0.181288	-1.3368	0.900848
Oligodendrocyte	ERICH1	SZ	-0.579783	0.442779	0.150498	-1.43778	0.900909
Oligodendrocyte	LRRC8A	SZ	0.998893	0.280973	0.150494	1.43779	0.900909
Oligodendrocyte	RUFY2	SZ	0.682665	0.524794	0.150433	1.438	0.900909
Oligodendrocyte	ARHGEF12	MS	-0.730071	0.543201	0.150462	-1.4379	0.900909
Oligodendrocyte	KLHL36	MD	0.999	2.1524	0.150444	1.43797	0.900909
Oligodendrocyte	CES5A	SZ	0.580239	0.459648	0.150502	1.43776	0.900909
Oligodendrocyte	LINC01429	SZ	0.722659	0.540311	0.150455	1.43793	0.900909
Oligodendrocyte	SCYL1	SZ	-0.448096	0.202068	0.150531	-1.43766	0.900915
Oligodendrocyte	TBC1D20	SZ	0.633818	0.476992	0.150543	1.43762	0.900915
Excitatory Neuron	ZMYND12	BD	0.999	1.58212	0.181328	1.33668	0.900916
Excitatory Neuron	UQCRC1	BD	-0.980591	NA	0.181337	-1.33665	0.900916
Oligodendrocyte	LINC01772	SZ	0.927047	0.585317	0.150784	1.43677	0.900963
Oligodendrocyte	GPR89B	AD	-0.999	1.23541	0.150796	-1.43673	0.900963
Oligodendrocyte	KRTCAP2	AD	-0.999	0.860108	0.150953	-1.43617	0.900963
Oligodendrocyte	MRPL37	AD	-0.748103	0.550813	0.15091	-1.43632	0.900963
Oligodendrocyte	TM2D1	AD	0.654566	0.429757	0.150915	1.43631	0.900963
Oligodendrocyte	POLR1A	BD	-0.904367	1.03733	0.150876	-1.43644	0.900963
Oligodendrocyte	AC009404.1	MD	0.975129	NA	0.150733	1.43695	0.900963
Oligodendrocyte	ACTL6A	MD	0.969578	0.965039	0.150807	1.43669	0.900963
Oligodendrocyte	MON1A	AD	0.999	NA	0.150804	1.4367	0.900963
Oligodendrocyte	TBC1D9B	SZ	0.833866	0.967344	0.150783	1.43677	0.900963
Oligodendrocyte	ZDHHC11	AD	-0.999	2.07278	0.151015	-1.43595	0.900963
Oligodendrocyte	UBR2	PD	-0.999	0.883589	0.150631	-1.4373	0.900963
Oligodendrocyte	PHF1	AD	0.869321	1.60425	0.151016	1.43595	0.900963
Oligodendrocyte	YAE1	MD	0.98415	1.34531	0.151025	1.43592	0.900963
Oligodendrocyte	PLIN2	MS	-0.848112	0.496131	0.150936	-1.43623	0.900963
Oligodendrocyte	ADAMTS13	AD	0.864003	0.546928	0.151055	1.43581	0.900963
Oligodendrocyte	DDIT3	MD	-0.999	0.958921	0.15106	-1.4358	0.900963
Oligodendrocyte	FGFR1OP2	MD	0.562863	0.371576	0.150787	1.43676	0.900963
Oligodendrocyte	LOH12CR2	MD	-0.655255	0.457103	0.151047	-1.43584	0.900963
Oligodendrocyte	AL121768.1	BD	0.999	1.13244	0.150721	1.43699	0.900963
Oligodendrocyte	DAD1	AD	0.956994	0.935031	0.151004	1.43599	0.900963
Oligodendrocyte	TENT4B	PD	-0.965701	1.99866	0.151106	-1.43564	0.900963
Oligodendrocyte	ZNRF1	BD	-0.999	1.68647	0.150636	-1.43729	0.900963
Oligodendrocyte	INPP5K	BD	-0.999	NA	0.150864	-1.43649	0.900963
Oligodendrocyte	SMIM5	BD	-0.825149	0.881284	0.151072	-1.43575	0.900963
Oligodendrocyte	SMARCE1	MD	0.833763	0.762621	0.1511	1.43566	0.900963
Oligodendrocyte	HCN2	SZ	0.686916	0.482905	0.151121	1.43558	0.900963
Oligodendrocyte	TPTEP2-CSNK1E	PD	0.999	2.90371	0.150953	1.43617	0.900963
Oligodendrocyte	SERPIND1	MD	-0.666372	0.453626	0.1507	-1.43706	0.900963
Oligodendrocyte	TNFAIP3	MS	-0.550213	0.476888	0.151149	-1.43549	0.90097
Oligodendrocyte	LMBR1	MD	0.64333	0.859317	0.151162	1.43544	0.90097
Oligodendrocyte	ZNF398	BD	0.999	NA	0.151188	1.43535	0.901007
Excitatory Neuron	CRIPT	MS	-0.991895	1.19986	0.181489	-1.33619	0.901019
Excitatory Neuron	LCLAT1	AD	-0.862993	1.04942	0.181482	-1.33621	0.901019
Excitatory Neuron	NFXL1	SZ	-0.94294	0.98244	0.181441	-1.33633	0.901019
Excitatory Neuron	CNKSR3	BD	0.713241	0.927247	0.181414	1.33642	0.901019
Excitatory Neuron	LRRD1	BD	-0.983	NA	0.181447	-1.33631	0.901019
Excitatory Neuron	FBXL13	AD	0.719291	1.44366	0.181439	1.33634	0.901019
Excitatory Neuron	AL359513.1	SZ	-0.825241	2.20839	0.181471	-1.33624	0.901019
Excitatory Neuron	LCMT2	MD	-0.999	NA	0.181376	-1.33653	0.901019
Excitatory Neuron	CBY1	PD	0.999	NA	0.181468	1.33625	0.901019
Excitatory Neuron	NAT8L	MD	-0.984277	0.745516	0.181558	-1.33597	0.901152
Excitatory Neuron	RNF8	SZ	0.724671	0.796063	0.181616	1.3358	0.901152
Excitatory Neuron	GALNT11	AD	-0.876661	0.934974	0.181539	-1.33603	0.901152
Excitatory Neuron	ZNF707	SZ	0.999	2.31002	0.181632	1.33575	0.901152
Excitatory Neuron	IPMK	PD	0.447581	0.944176	0.181631	1.33575	0.901152
Excitatory Neuron	HABP2	MD	-0.69177	0.498085	0.181592	-1.33587	0.901152
Excitatory Neuron	GIHCG	MD	0.999	1.42565	0.181566	1.33595	0.901152
Excitatory Neuron	MOB3A	MD	0.538756	0.483948	0.181599	1.33585	0.901152
Excitatory Neuron	XRN1	BD	0.90223	NA	0.181647	1.3357	0.901155
Excitatory Neuron	ZNF684	BD	-0.821478	0.769389	0.181731	-1.33545	0.901197
Excitatory Neuron	ALDH1B1	AD	0.983265	1.04641	0.181746	1.3354	0.901197
Excitatory Neuron	PFKFB3	BD	0.999	1.30814	0.181725	1.33546	0.901197
Excitatory Neuron	ARNTL	MD	0.922533	NA	0.181694	1.33556	0.901197
Excitatory Neuron	SPON1	MD	-0.705257	0.60892	0.181757	-1.33536	0.901197
Excitatory Neuron	CCDC122	MS	-0.974988	3.50502	0.181734	-1.33543	0.901197
Excitatory Neuron	AP2B1	SZ	-0.974121	NA	0.181707	-1.33552	0.901197
Excitatory Neuron	CAPN8	AD	-0.83789	0.732144	0.181854	-1.33507	0.901232
Excitatory Neuron	NEK7	AD	0.933157	0.881575	0.182028	1.33454	0.901232
Excitatory Neuron	PQLC3	MD	0.998501	0.825144	0.181796	1.33525	0.901232
Excitatory Neuron	CNOT11	SZ	0.999	1.11852	0.18195	1.33477	0.901232
Excitatory Neuron	ITPRID2	SZ	0.753586	0.747621	0.182125	1.33424	0.901232
Excitatory Neuron	SPTBN1	SZ	0.626784	0.523793	0.182207	1.33399	0.901232
Excitatory Neuron	GRAMD1C	MD	0.395794	0.288314	0.182235	1.3339	0.901232
Excitatory Neuron	SS18L2	SZ	0.825803	0.868472	0.182182	1.33407	0.901232
Excitatory Neuron	SCARB2	MD	0.831788	1.06358	0.181978	1.33469	0.901232
Excitatory Neuron	SRD5A1	MD	0.744313	0.363492	0.181909	1.3349	0.901232
Excitatory Neuron	C6orf99	SZ	0.991412	0.810836	0.181785	1.33528	0.901232
Excitatory Neuron	MAS1	SZ	-0.923966	0.8563	0.182217	-1.33396	0.901232
Excitatory Neuron	FAM185A	PD	0.910604	0.48321	0.182136	1.33421	0.901232
Excitatory Neuron	AC092647.5	AD	-0.665565	0.363677	0.181901	-1.33492	0.901232
Excitatory Neuron	CARD11	AD	0.921554	1.0331	0.182244	1.33388	0.901232
Excitatory Neuron	PHKG1	AD	0.710344	0.450355	0.181998	1.33463	0.901232
Excitatory Neuron	PPP3CC	MS	0.999	NA	0.182041	1.3345	0.901232
Excitatory Neuron	TACC1	SZ	-0.505897	0.366462	0.18214	-1.3342	0.901232
Excitatory Neuron	GPR107	BD	0.785247	0.652806	0.181812	1.3352	0.901232
Excitatory Neuron	MCMBP	AD	-0.738227	0.700721	0.18191	-1.3349	0.901232
Excitatory Neuron	EI24	MS	-0.887	1.07085	0.182161	-1.33413	0.901232
Excitatory Neuron	ACCS	MD	-0.744817	0.800302	0.181882	-1.33498	0.901232
Excitatory Neuron	TMEM86A	SZ	-0.554674	0.514851	0.182128	-1.33423	0.901232
Excitatory Neuron	AC024257.1	MS	-0.999	1.18703	0.181903	-1.33492	0.901232
Excitatory Neuron	ACTN1	SZ	0.999	0.916309	0.181981	1.33468	0.901232
Excitatory Neuron	TTC6	AD	-0.799426	0.915405	0.182138	-1.3342	0.901232
Excitatory Neuron	MINAR1	BD	-0.999	1.31753	0.182056	-1.33445	0.901232
Excitatory Neuron	DTWD1	SZ	0.999	0.64638	0.182109	1.33429	0.901232
Excitatory Neuron	EXOSC6	PD	0.847084	0.586942	0.182151	1.33416	0.901232
Excitatory Neuron	CRNDE	AD	-0.745296	0.77347	0.182211	-1.33398	0.901232
Excitatory Neuron	ZBTB7A	MD	-0.575813	0.454276	0.182148	-1.33417	0.901232
Excitatory Neuron	HSD17B14	SZ	0.369525	0.263045	0.182107	1.3343	0.901232
Excitatory Neuron	GRAMD4	SZ	0.912446	0.785305	0.182226	1.33393	0.901232
Oligodendrocyte	CDK5RAP2	SZ	-0.779703	NA	0.151247	-1.43514	0.901242
Excitatory Neuron	AL109936.6	MD	-0.713294	0.970882	0.182297	-1.33371	0.901249
Excitatory Neuron	EDEM3	SZ	0.672833	0.759533	0.18227	1.3338	0.901249
Excitatory Neuron	NOP10	MD	0.786214	0.626612	0.182306	1.33369	0.901249
Excitatory Neuron	CCDC124	SZ	-0.999	1.02375	0.182286	-1.33375	0.901249
Oligodendrocyte	NBPF14	MS	-0.999	1.97358	0.15131	-1.43492	0.901294
Oligodendrocyte	MTX2	SZ	0.711408	0.554514	0.151334	1.43483	0.901294
Oligodendrocyte	POMT1	MS	-0.966158	NA	0.151317	-1.4349	0.901294
Oligodendrocyte	ATL1	AD	-0.99862	0.553116	0.151292	-1.43498	0.901294
Oligodendrocyte	XYLB	SZ	-0.698036	0.581242	0.151412	-1.43456	0.901345
Oligodendrocyte	AL359715.2	AD	-0.933954	NA	0.15139	-1.43464	0.901345
Oligodendrocyte	ATP11A	AD	-0.77554	0.603006	0.151363	-1.43473	0.901345
Oligodendrocyte	KREMEN1	SZ	0.502536	0.361319	0.151422	1.43453	0.901345
Excitatory Neuron	TESK2	PD	0.963602	NA	0.182576	1.33286	0.901351
Excitatory Neuron	UBE2Q1	PD	0.857575	1.38115	0.182513	1.33306	0.901351
Excitatory Neuron	ATAD3A	SZ	0.756632	0.79276	0.182355	1.33354	0.901351
Excitatory Neuron	ST3GAL5	SZ	0.882118	1.10788	0.182617	1.33274	0.901351
Excitatory Neuron	MAP3K4	SZ	0.761889	0.439525	0.182415	1.33336	0.901351
Excitatory Neuron	ADCK2	PD	0.999	1.27771	0.182539	1.33298	0.901351
Excitatory Neuron	HEY1	MS	-0.975163	NA	0.182418	-1.33335	0.901351
Excitatory Neuron	GCNT1	SZ	0.999	NA	0.182427	1.33332	0.901351
Excitatory Neuron	FO681492.1	PD	0.792033	0.727411	0.182433	1.3333	0.901351
Excitatory Neuron	TBC1D4	SZ	0.999	3.82679	0.182536	1.33299	0.901351
Excitatory Neuron	IGDCC3	BD	-0.899455	NA	0.182614	-1.33275	0.901351
Excitatory Neuron	EARS2	BD	-0.963344	0.365842	0.182432	-1.3333	0.901351
Excitatory Neuron	NPW	SZ	0.495893	0.563167	0.182593	1.33281	0.901351
Excitatory Neuron	TMEM231	AD	-0.918066	0.665079	0.182508	-1.33307	0.901351
Excitatory Neuron	AKAP1	PD	0.696983	0.607663	0.182509	1.33307	0.901351
Excitatory Neuron	AMH	MD	0.562494	0.438881	0.182513	1.33306	0.901351
Excitatory Neuron	ZNF534	MD	-0.626883	0.499512	0.182564	-1.3329	0.901351
Excitatory Neuron	ZNF582	SZ	-0.670814	0.548154	0.182581	-1.33285	0.901351
Excitatory Neuron	E2F1	MD	0.768645	0.812666	0.182549	1.33295	0.901351
Excitatory Neuron	ST13	MD	-0.951167	1.40882	0.182594	-1.33281	0.901351
Excitatory Neuron	ERICH3	PD	-0.914576	0.713807	0.184034	-1.32844	0.901586
Excitatory Neuron	GPR153	PD	-0.998353	2.6098	0.183839	-1.32903	0.901586
Excitatory Neuron	INTS7	BD	0.999	1.61581	0.183778	1.32921	0.901586
Excitatory Neuron	AL139220.2	MD	-0.999	2.61006	0.183233	-1.33087	0.901586
Excitatory Neuron	ARID4B	MD	0.601549	0.519613	0.184053	1.32838	0.901586
Excitatory Neuron	GSTM2	MD	0.421065	0.357868	0.183058	1.3314	0.901586
Excitatory Neuron	ADIPOR1	SZ	-0.999	0.89427	0.183561	-1.32987	0.901586
Excitatory Neuron	NME7	SZ	-0.603316	0.405624	0.183723	-1.32938	0.901586
Excitatory Neuron	ZNF436	SZ	-0.992394	0.984357	0.183065	-1.33138	0.901586
Excitatory Neuron	AL592287.1	AD	0.73609	1.10003	0.183212	1.33093	0.901586
Excitatory Neuron	UCK2	AD	-0.999	0.994638	0.18362	-1.32969	0.901586
Excitatory Neuron	AC079447.1	MS	-0.817507	0.80934	0.183877	-1.32891	0.901586
Excitatory Neuron	TMEM17	MS	0.999	1.02894	0.184251	1.32778	0.901586
Excitatory Neuron	USP39	MS	-0.999	1.51383	0.18307	-1.33136	0.901586
Excitatory Neuron	TACR1	PD	0.92764	0.95806	0.183327	1.33058	0.901586
Excitatory Neuron	AC097532.2	SZ	0.800206	0.90931	0.18409	1.32827	0.901586
Excitatory Neuron	KANSL3	SZ	-0.999	5.4224	0.183917	-1.32879	0.901586
Excitatory Neuron	LRP1B	SZ	0.999	0.82785	0.182968	1.33167	0.901586
Excitatory Neuron	RALB	SZ	-0.999	1.38122	0.182787	-1.33222	0.901586
Excitatory Neuron	LINC01117	AD	0.814016	NA	0.184081	1.32829	0.901586
Excitatory Neuron	EFCC1	MS	0.779265	0.784009	0.182966	1.33168	0.901586
Excitatory Neuron	CPNE4	PD	0.862725	0.805091	0.184372	1.32741	0.901586
Excitatory Neuron	LRRFIP2	BD	0.825631	0.797715	0.183532	1.32996	0.901586
Excitatory Neuron	ZNF717	BD	-0.868698	2.06129	0.184247	-1.32779	0.901586
Excitatory Neuron	SUSD5	MD	-0.959968	0.816155	0.18316	-1.33109	0.901586
Excitatory Neuron	CHRD	SZ	0.780489	0.608256	0.183797	1.32915	0.901586
Excitatory Neuron	KALRN	AD	0.906848	0.792362	0.183411	1.33032	0.901586
Excitatory Neuron	LINC00578	AD	0.613122	0.720114	0.184389	1.32736	0.901586
Excitatory Neuron	SERPINI1	AD	0.999	1.23176	0.18391	1.32881	0.901586
Excitatory Neuron	DNAJB14	MS	-0.999	NA	0.183353	-1.3305	0.901586
Excitatory Neuron	WDR19	BD	-0.835207	0.538108	0.184388	-1.32736	0.901586
Excitatory Neuron	RAB28	SZ	0.999	NA	0.183517	1.33	0.901586
Excitatory Neuron	BTC	AD	-0.95535	NA	0.183064	-1.33138	0.901586
Excitatory Neuron	AC137770.1	BD	0.998483	0.3222	0.184413	1.32729	0.901586
Excitatory Neuron	LEAP2	MD	-0.958381	NA	0.184301	-1.32763	0.901586
Excitatory Neuron	AC093297.1	SZ	0.999	NA	0.183978	1.32861	0.901586
Excitatory Neuron	AC146944.4	SZ	-0.999	3.35868	0.183541	-1.32993	0.901586
Excitatory Neuron	BTN3A3	MS	0.97759	NA	0.183775	1.32922	0.901586
Excitatory Neuron	PERP	PD	0.999	0.805194	0.182753	1.33233	0.901586
Excitatory Neuron	LIN28B	MD	-0.997209	0.135904	0.183604	-1.32974	0.901586
Excitatory Neuron	MDGA1	MD	-0.998663	0.618012	0.183039	-1.33146	0.901586
Excitatory Neuron	MED23	MD	0.683871	0.573776	0.183589	1.32979	0.901586
Excitatory Neuron	GSTA4	SZ	0.51678	0.430265	0.184083	1.32829	0.901586
Excitatory Neuron	HSF2	SZ	-0.642263	0.495442	0.182819	-1.33213	0.901586
Excitatory Neuron	CD24	AD	-0.998828	0.636776	0.184108	-1.32821	0.901586
Excitatory Neuron	LIMK1	MS	-0.743067	1.41322	0.183673	-1.32953	0.901586
Excitatory Neuron	SMURF1	PD	-0.999	NA	0.183864	-1.32895	0.901586
Excitatory Neuron	MUC12	BD	0.857462	NA	0.18362	1.32969	0.901586
Excitatory Neuron	FASTK	AD	0.86684	0.886523	0.182988	1.33161	0.901586
Excitatory Neuron	HBP1	AD	-0.999	1.706	0.183231	-1.33087	0.901586
Excitatory Neuron	XRCC2	AD	-0.921716	0.966894	0.183917	-1.32879	0.901586
Excitatory Neuron	RDH10	MD	-0.647877	0.508121	0.18399	-1.32857	0.901586
Excitatory Neuron	MSRA	SZ	0.850223	0.934409	0.184468	1.32712	0.901586
Excitatory Neuron	ARPC5L	PD	-0.999	0.842585	0.182871	-1.33197	0.901586
Excitatory Neuron	FUBP3	MD	-0.853849	1.18383	0.183646	-1.32961	0.901586
Excitatory Neuron	RFK	MD	0.82533	0.560871	0.184459	1.32715	0.901586
Excitatory Neuron	AL589843.1	SZ	-0.552213	NA	0.183549	-1.32991	0.901586
Excitatory Neuron	NR4A3	SZ	0.756923	0.478092	0.184438	1.32721	0.901586
Excitatory Neuron	TAF5	PD	0.999	1.746	0.182949	1.33173	0.901586
Excitatory Neuron	DHX32	MD	-0.544366	0.478257	0.184434	-1.32722	0.901586
Excitatory Neuron	SLF2	AD	0.817733	0.588517	0.183748	1.3293	0.901586
Excitatory Neuron	ARCN1	MD	0.700941	0.765196	0.183171	1.33105	0.901586
Excitatory Neuron	AP003781.1	SZ	0.804595	0.93385	0.183795	1.32916	0.901586
Excitatory Neuron	ARNTL	SZ	-0.999	NA	0.184078	-1.3283	0.901586
Excitatory Neuron	JHY	SZ	-0.591429	0.468173	0.183114	-1.33123	0.901586
Excitatory Neuron	PDGFD	SZ	-0.999	1.60496	0.184441	-1.3272	0.901586
Excitatory Neuron	PIWIL4	SZ	-0.800345	0.395019	0.184416	-1.32728	0.901586
Excitatory Neuron	BAD	AD	-0.999	0.850805	0.183967	-1.32864	0.901586
Excitatory Neuron	LINC00958	AD	-0.426451	0.315634	0.184267	-1.32773	0.901586
Excitatory Neuron	ZFPL1	AD	0.841902	0.395434	0.184077	1.32831	0.901586
Excitatory Neuron	NELL2	MS	-0.577819	0.544003	0.183389	-1.33039	0.901586
Excitatory Neuron	KSR2	PD	-0.751645	0.766598	0.183556	-1.32989	0.901586
Excitatory Neuron	RFLNA	PD	-0.782956	0.778241	0.183736	-1.32934	0.901586
Excitatory Neuron	WBP11	PD	0.939349	NA	0.183521	1.32999	0.901586
Excitatory Neuron	MLF2	MD	-0.998729	0.663866	0.183861	-1.32896	0.901586
Excitatory Neuron	MON2	MD	0.925299	1.00152	0.182742	1.33236	0.901586
Excitatory Neuron	PARPBP	MD	-0.841403	0.693849	0.183762	-1.32926	0.901586
Excitatory Neuron	SP1	SZ	0.537688	0.511796	0.184002	1.32853	0.901586
Excitatory Neuron	ALG5	SZ	-0.814326	0.867631	0.184166	-1.32804	0.901586
Excitatory Neuron	GTF3A	SZ	0.514104	0.334104	0.18372	1.32939	0.901586
Excitatory Neuron	LINC00457	AD	0.844281	0.865176	0.184246	1.32779	0.901586
Excitatory Neuron	ATG14	PD	-0.998183	0.259351	0.183795	-1.32916	0.901586
Excitatory Neuron	ATG14	AD	-0.783148	0.470138	0.183927	-1.32876	0.901586
Excitatory Neuron	SDR39U1	AD	-0.999	1.95681	0.18352	-1.32999	0.901586
Excitatory Neuron	HDDC3	BD	0.998116	0.492255	0.183312	1.33062	0.901586
Excitatory Neuron	PDIA3	BD	-0.948271	NA	0.18356	-1.32987	0.901586
Excitatory Neuron	TYRO3	BD	0.853344	NA	0.184364	1.32744	0.901586
Excitatory Neuron	GINS3	MS	0.787731	0.390904	0.184334	1.32753	0.901586
Excitatory Neuron	CHMP1A	BD	-0.768093	0.685243	0.183339	-1.33054	0.901586
Excitatory Neuron	POLR2C	MD	-0.563935	0.422356	0.184145	-1.3281	0.901586
Excitatory Neuron	TRAP1	MD	0.998411	1.35533	0.183636	1.32964	0.901586
Excitatory Neuron	AC007495.1	SZ	-0.459889	0.374117	0.183544	-1.32992	0.901586
Excitatory Neuron	CRAMP1	AD	0.57977	0.487879	0.182812	1.33215	0.901586
Excitatory Neuron	XYLT2	MS	-0.629023	0.696675	0.183724	-1.32938	0.901586
Excitatory Neuron	ORMDL3	BD	0.898264	0.501751	0.183143	1.33114	0.901586
Excitatory Neuron	EIF4A1	MD	0.996709	0.321104	0.183617	1.3297	0.901586
Excitatory Neuron	TEFM	MD	0.93723	NA	0.18415	1.32808	0.901586
Excitatory Neuron	AATF	SZ	0.999	NA	0.184412	1.32729	0.901586
Excitatory Neuron	FN3K	SZ	0.630109	0.375206	0.184235	1.32783	0.901586
Excitatory Neuron	RUNDC3A	SZ	-0.999	7.07927	0.183167	-1.33107	0.901586
Excitatory Neuron	SDF2	SZ	-0.837197	0.797051	0.183267	-1.33076	0.901586
Excitatory Neuron	JMJD6	AD	-0.805472	0.876552	0.184022	-1.32847	0.901586
Excitatory Neuron	MCRIP1	AD	-0.966514	1.3739	0.184463	-1.32714	0.901586
Excitatory Neuron	RPA1	AD	0.388349	0.292355	0.183021	1.33151	0.901586
Excitatory Neuron	SAMD14	AD	-0.44324	0.31806	0.184215	-1.32789	0.901586
Excitatory Neuron	RNMT	MD	-0.623027	0.583183	0.183568	-1.32985	0.901586
Excitatory Neuron	ZNF432	MS	0.999	1.14557	0.183551	1.3299	0.901586
Excitatory Neuron	PWWP3A	PD	0.999	1.82497	0.182956	1.33171	0.901586
Excitatory Neuron	UBA2	PD	-0.928421	1.5755	0.182963	-1.33169	0.901586
Excitatory Neuron	ZNF181	PD	-0.875207	0.925315	0.184465	-1.32713	0.901586
Excitatory Neuron	ZNF573	PD	-0.999	NA	0.183914	-1.3288	0.901586
Excitatory Neuron	AL391095.2	PD	0.999	NA	0.1841	1.32824	0.901586
Excitatory Neuron	UBOX5	PD	-0.818982	0.861632	0.184214	-1.32789	0.901586
Excitatory Neuron	RSPO4	BD	-0.602162	0.425821	0.183097	-1.33128	0.901586
Excitatory Neuron	SLC24A3	MD	0.897694	0.939801	0.182986	1.33162	0.901586
Excitatory Neuron	NELFCD	SZ	0.999	1.09173	0.183923	1.32877	0.901586
Excitatory Neuron	IL10RB	PD	0.637735	0.5367	0.182742	1.33236	0.901586
Excitatory Neuron	AP001464.1	MD	-0.999	0.436899	0.184455	-1.32716	0.901586
Excitatory Neuron	SERHL2	PD	-0.748515	0.490572	0.183918	-1.32879	0.901586
Excitatory Neuron	LINC01637	MD	0.591648	0.494012	0.184066	1.32834	0.901586
Excitatory Neuron	AL008723.2	SZ	0.594604	0.545644	0.18301	1.33154	0.901586
Excitatory Neuron	ESS2	SZ	0.597592	0.611211	0.183155	1.3311	0.901586
Excitatory Neuron	NPTXR	SZ	-0.631809	0.357265	0.182729	-1.3324	0.901586
Excitatory Neuron	CCDC157	AD	-0.736455	0.637833	0.183109	-1.33124	0.901586
Excitatory Neuron	ADCY10	MS	-0.626456	0.329769	0.184963	-1.32563	0.901645
Excitatory Neuron	ACBD3	PD	0.859256	0.70824	0.185645	1.32357	0.901645
Excitatory Neuron	TMEM240	BD	0.629904	0.503301	0.185944	1.32267	0.901645
Excitatory Neuron	DOCK7	MD	-0.856787	4.28688	0.185109	-1.32519	0.901645
Excitatory Neuron	PFKFB2	MD	-0.999	0.970029	0.184919	-1.32576	0.901645
Excitatory Neuron	ATP5PB	SZ	-0.498433	0.430261	0.185448	-1.32417	0.901645
Excitatory Neuron	GPR89A	SZ	-0.923067	0.834012	0.184937	-1.32571	0.901645
Excitatory Neuron	PUSL1	SZ	-0.787256	0.776651	0.185532	-1.32391	0.901645
Excitatory Neuron	S100PBP	SZ	-0.921644	1.00348	0.185598	-1.32372	0.901645
Excitatory Neuron	SCNN1D	SZ	0.810727	0.746627	0.184659	1.32654	0.901645
Excitatory Neuron	SSR2	SZ	-0.740983	0.632837	0.185846	-1.32297	0.901645
Excitatory Neuron	CD101	AD	0.717632	0.698923	0.185143	1.32509	0.901645
Excitatory Neuron	CD247	AD	0.659822	0.707162	0.185377	1.32438	0.901645
Excitatory Neuron	DRAXIN	AD	0.999	1.03043	0.185927	1.32272	0.901645
Excitatory Neuron	IBA57	AD	-0.999	2.06618	0.185595	-1.32372	0.901645
Excitatory Neuron	KANK4	AD	-0.681979	0.568626	0.185431	-1.32422	0.901645
Excitatory Neuron	LRRIQ3	AD	-0.808523	1.04759	0.185908	-1.32278	0.901645
Excitatory Neuron	RGL1	AD	-0.772151	0.625489	0.18536	-1.32443	0.901645
Excitatory Neuron	ITSN2	MS	-0.769125	0.688842	0.185738	-1.32329	0.901645
Excitatory Neuron	MIR3681HG	MS	0.711412	0.443788	0.18585	1.32296	0.901645
Excitatory Neuron	PLEKHM3	BD	-0.999	1.22725	0.184653	-1.32656	0.901645
Excitatory Neuron	PLA2R1	MD	-0.732947	0.568895	0.185977	-1.32257	0.901645
Excitatory Neuron	NCK1	PD	0.884934	NA	0.184915	1.32577	0.901645
Excitatory Neuron	LINC02008	MD	-0.999	1.24909	0.185087	-1.32526	0.901645
Excitatory Neuron	TBC1D23	MD	0.999	1.47363	0.186034	1.3224	0.901645
Excitatory Neuron	ZDHHC19	MD	0.547813	0.469899	0.185072	1.3253	0.901645
Excitatory Neuron	MCF2L2	SZ	-0.637978	0.523623	0.185803	-1.3231	0.901645
Excitatory Neuron	CTDSPL	AD	-0.999	NA	0.185978	-1.32257	0.901645
Excitatory Neuron	ARFIP1	SZ	-0.997424	0.81604	0.185672	-1.32349	0.901645
Excitatory Neuron	RAB33B	AD	-0.71112	0.360709	0.185948	-1.32266	0.901645
Excitatory Neuron	SLC25A4	AD	0.642708	0.534856	0.185036	1.32541	0.901645
Excitatory Neuron	SPRY4	MS	0.651206	0.627724	0.184539	1.32691	0.901645
Excitatory Neuron	MSH3	BD	0.803272	0.170463	0.185351	1.32446	0.901645
Excitatory Neuron	TAS2R1	MD	-0.541381	0.499078	0.184856	-1.32595	0.901645
Excitatory Neuron	AC114321.1	SZ	-0.782882	0.552087	0.185035	-1.32541	0.901645
Excitatory Neuron	RNF130	SZ	-0.626512	0.489018	0.184711	-1.32639	0.901645
Excitatory Neuron	AC005355.1	AD	-0.891504	0.919767	0.185278	-1.32468	0.901645
Excitatory Neuron	C5orf15	AD	0.94489	0.561848	0.1853	1.32461	0.901645
Excitatory Neuron	WDR36	AD	-0.695286	0.714532	0.186014	-1.32246	0.901645
Excitatory Neuron	MYB	PD	-0.497393	0.578711	0.185169	-1.32501	0.901645
Excitatory Neuron	KIAA1586	MD	-0.904911	2.49608	0.184775	-1.32619	0.901645
Excitatory Neuron	LINC00271	MD	0.999	1.11684	0.185718	1.32335	0.901645
Excitatory Neuron	BTN3A2	AD	-0.999	NA	0.185568	-1.3238	0.901645
Excitatory Neuron	CAPZA2	MS	0.998959	0.722269	0.185346	1.32447	0.901645
Excitatory Neuron	ZNF746	MS	-0.919672	0.828192	0.186003	-1.3225	0.901645
Excitatory Neuron	FBXL18	PD	-0.818987	0.647344	0.185762	-1.32322	0.901645
Excitatory Neuron	NYAP1	BD	-0.999	2.04315	0.185351	-1.32446	0.901645
Excitatory Neuron	TMEM229A	AD	-0.954393	1.02525	0.185473	-1.32409	0.901645
Excitatory Neuron	ZNF775	AD	0.771444	0.777599	0.186011	1.32247	0.901645
Excitatory Neuron	CCNE2	MD	0.933386	2.19188	0.185034	1.32541	0.901645
Excitatory Neuron	ZNF707	MD	-0.999	1.56756	0.184752	-1.32626	0.901645
Excitatory Neuron	ANKS6	MS	0.998437	0.478658	0.184671	1.32651	0.901645
Excitatory Neuron	STX17	BD	-0.925876	1.56294	0.185385	-1.32436	0.901645
Excitatory Neuron	OMD	MD	-0.856823	1.40716	0.184683	-1.32647	0.901645
Excitatory Neuron	TGFBR1	MD	0.999	0.872352	0.185153	1.32506	0.901645
Excitatory Neuron	NAMA	SZ	0.998655	0.626491	0.185127	1.32513	0.901645
Excitatory Neuron	RALGPS1	SZ	-0.425847	0.355765	0.185685	-1.32345	0.901645
Excitatory Neuron	UBAP1	SZ	-0.313617	0.2189	0.184528	-1.32694	0.901645
Excitatory Neuron	AL845311.1	AD	0.932298	0.579681	0.186066	1.32231	0.901645
Excitatory Neuron	TUBB4B	AD	0.729141	0.621935	0.185734	1.32331	0.901645
Excitatory Neuron	UBAP2	AD	-0.705352	0.547183	0.185738	-1.32329	0.901645
Excitatory Neuron	LIPA	MS	-0.77499	0.925943	0.185171	-1.325	0.901645
Excitatory Neuron	PITRM1	MS	0.783167	0.750222	0.185527	1.32393	0.901645
Excitatory Neuron	NOC3L	SZ	0.551343	0.461418	0.185118	1.32516	0.901645
Excitatory Neuron	TMEM179B	PD	0.638403	0.413146	0.185534	1.32391	0.901645
Excitatory Neuron	NDUFV1	BD	0.873004	NA	0.184698	1.32643	0.901645
Excitatory Neuron	AP003498.1	MD	-0.739292	0.741215	0.185451	-1.32416	0.901645
Excitatory Neuron	CD6	MD	0.377371	0.30391	0.185193	1.32494	0.901645
Excitatory Neuron	AP003392.4	SZ	-0.589449	0.390742	0.185312	-1.32457	0.901645
Excitatory Neuron	HSD17B12	SZ	-0.727342	0.655773	0.185424	-1.32424	0.901645
Excitatory Neuron	PDGFD	AD	-0.999	1.51337	0.185597	-1.32372	0.901645
Excitatory Neuron	PEX16	AD	-0.608973	0.513154	0.185267	-1.32471	0.901645
Excitatory Neuron	NAV3	MS	0.809693	0.912248	0.185599	1.32371	0.901645
Excitatory Neuron	PKP2	PD	-0.999	NA	0.185949	-1.32266	0.901645
Excitatory Neuron	ERGIC2	BD	-0.861018	1.57544	0.18583	-1.32302	0.901645
Excitatory Neuron	LARP4	BD	-0.996988	2.69103	0.185068	-1.32531	0.901645
Excitatory Neuron	TPCN1	BD	-0.846544	1.47978	0.185175	-1.32499	0.901645
Excitatory Neuron	KCNMB4	MD	-0.999	1.84912	0.185139	-1.3251	0.901645
Excitatory Neuron	ACOT1	PD	-0.999	1.13624	0.18541	-1.32428	0.901645
Excitatory Neuron	IFI27L1	AD	-0.844136	0.595116	0.185546	-1.32387	0.901645
Excitatory Neuron	ZNF609	MS	-0.937945	2.50075	0.18495	-1.32567	0.901645
Excitatory Neuron	NEIL1	PD	0.838254	0.413906	0.185581	1.32376	0.901645
Excitatory Neuron	AEN	SZ	-0.999	1.30502	0.184815	-1.32607	0.901645
Excitatory Neuron	ASB7	AD	-0.999	2.69895	0.185874	-1.32288	0.901645
Excitatory Neuron	UBE2Q2L	AD	0.999	NA	0.185812	1.32307	0.901645
Excitatory Neuron	SGF29	PD	-0.997938	NA	0.184964	-1.32562	0.901645
Excitatory Neuron	GOT2	BD	-0.960362	2.44694	0.18528	-1.32467	0.901645
Excitatory Neuron	NPIPA8	MD	-0.679451	1.08896	0.185903	-1.3228	0.901645
Excitatory Neuron	SULT1A3	AD	0.930208	0.668809	0.186058	1.32233	0.901645
Excitatory Neuron	RILP	BD	0.956729	0.920178	0.184874	1.3259	0.901645
Excitatory Neuron	WDR45B	BD	0.999	3.91014	0.185472	1.32409	0.901645
Excitatory Neuron	SLC43A2	MD	-0.74741	0.669312	0.185242	-1.32479	0.901645
Excitatory Neuron	TVP23B	MD	0.999	NA	0.18556	1.32383	0.901645
Excitatory Neuron	COIL	SZ	-0.696973	0.680655	0.185609	-1.32368	0.901645
Excitatory Neuron	SMG6	SZ	-0.602852	0.526507	0.184851	-1.32597	0.901645
Excitatory Neuron	TWSG1	SZ	0.38157	0.298232	0.186047	1.32236	0.901645
Excitatory Neuron	LINC00909	AD	-0.891972	0.939887	0.184503	-1.32702	0.901645
Excitatory Neuron	ZNF541	MD	0.621962	0.544011	0.185661	1.32352	0.901645
Excitatory Neuron	ZNF606	MD	-0.627279	0.600012	0.1851	-1.32521	0.901645
Excitatory Neuron	HNRNPL	SZ	-0.527235	0.443801	0.184835	-1.32601	0.901645
Excitatory Neuron	PHACTR3	BD	-0.728871	0.706679	0.185041	-1.32539	0.901645
Excitatory Neuron	SLX4IP	BD	-0.790271	0.649032	0.185639	-1.32359	0.901645
Excitatory Neuron	KCNB1	AD	-0.774785	0.734613	0.185567	-1.32381	0.901645
Excitatory Neuron	C21orf62	AD	0.999	1.93434	0.18536	1.32443	0.901645
Excitatory Neuron	SPATC1L	AD	-0.996969	1.14124	0.185542	-1.32388	0.901645
Excitatory Neuron	AC245060.6	MD	-0.999	NA	0.184779	-1.32618	0.901645
Excitatory Neuron	GUCD1	MD	0.713586	0.554542	0.18556	1.32383	0.901645
Excitatory Neuron	SEC14L2	MD	0.927551	0.610938	0.185916	1.32276	0.901645
Excitatory Neuron	LIMK2	SZ	0.555341	0.428418	0.18562	1.32365	0.901645
Oligodendrocyte	MLLT6	MD	-0.732109	0.418231	0.151494	-1.43427	0.901659
Excitatory Neuron	MLH1	AD	-0.999	1.00446	0.186101	-1.3222	0.901674
Excitatory Neuron	CCDC177	MD	0.500476	0.400793	0.186115	1.32216	0.901674
Excitatory Neuron	KCNG1	AD	0.998821	0.668192	0.186108	1.32218	0.901674
Oligodendrocyte	STX16	SZ	0.746597	0.554564	0.151541	1.43411	0.901824
Oligodendrocyte	ZNF256	SZ	0.436499	0.680129	0.151569	1.43401	0.90187
Oligodendrocyte	GABPB2	SZ	-0.987297	1.04274	0.151699	-1.43356	0.901903
Oligodendrocyte	HADHA	SZ	0.807637	0.78065	0.151662	1.43369	0.901903
Oligodendrocyte	AC023481.1	SZ	0.999	1.18676	0.151712	1.43351	0.901903
Oligodendrocyte	CPEB3	MD	0.999	0.693161	0.151711	1.43351	0.901903
Oligodendrocyte	LINC01481	MS	-0.626678	0.503369	0.151683	-1.43361	0.901903
Oligodendrocyte	RANGRF	BD	-0.73605	0.854503	0.151694	-1.43358	0.901903
Oligodendrocyte	ADGRE3	MD	-0.998975	0.575563	0.151673	-1.43365	0.901903
Oligodendrocyte	SLC2A14	MS	-0.999	NA	0.151779	-1.43328	0.901946
Oligodendrocyte	FAM174B	SZ	0.485667	0.341742	0.151775	1.43329	0.901946
Oligodendrocyte	C19orf47	SZ	0.644667	0.581007	0.151751	1.43337	0.901946
Excitatory Neuron	LRBA	AD	0.633573	NA	0.186297	1.32161	0.90195
Excitatory Neuron	TBC1D13	SZ	0.628719	0.50153	0.18619	1.32194	0.90195
Excitatory Neuron	ADAM12	AD	-0.999	NA	0.186293	-1.32162	0.90195
Excitatory Neuron	ARHGEF12	SZ	-0.718152	0.527265	0.186284	-1.32165	0.90195
Excitatory Neuron	CUX2	MD	0.999	1.65173	0.186316	1.32156	0.90195
Excitatory Neuron	TRIM69	PD	0.999	1.19608	0.186318	1.32155	0.90195
Excitatory Neuron	AC022196.1	AD	0.847544	1.07792	0.186247	1.32176	0.90195
Excitatory Neuron	NLE1	MS	0.593073	0.502597	0.18624	1.32178	0.90195
Excitatory Neuron	PLAUR	MD	-0.999	1.19454	0.186233	-1.3218	0.90195
Excitatory Neuron	AP000317.1	MS	0.999	1.16522	0.186257	1.32173	0.90195
Excitatory Neuron	ATF2	SZ	0.812729	0.822861	0.186392	1.32133	0.90196
Excitatory Neuron	AC092650.1	AD	0.999	1.3722	0.186465	1.32111	0.90196
Excitatory Neuron	SPSB4	AD	-0.94117	1.13181	0.186423	-1.32124	0.90196
Excitatory Neuron	KIF3A	PD	0.936035	NA	0.186457	1.32113	0.90196
Excitatory Neuron	AC090114.2	AD	-0.737604	0.616955	0.186444	-1.32117	0.90196
Excitatory Neuron	SUSD1	MS	0.621539	0.248967	0.186401	1.3213	0.90196
Excitatory Neuron	FAM155A	MS	0.998892	0.767909	0.186356	1.32144	0.90196
Excitatory Neuron	SCAMP2	MD	-0.999	1.70542	0.186402	-1.3213	0.90196
Excitatory Neuron	C17orf58	SZ	-0.999	NA	0.186437	-1.32119	0.90196
Excitatory Neuron	CDH7	AD	0.999	2.92918	0.186405	1.32129	0.90196
Oligodendrocyte	GABPB2	MS	-0.999	0.910808	0.151978	-1.43258	0.902006
Oligodendrocyte	PRKCI	AD	0.999	NA	0.151835	1.43308	0.902006
Oligodendrocyte	PAIP2	BD	-0.866675	0.481161	0.15195	-1.43268	0.902006
Oligodendrocyte	LINC00706	MS	-0.332736	0.246692	0.151902	-1.43285	0.902006
Oligodendrocyte	FAM149B1	SZ	-0.859552	NA	0.15184	-1.43306	0.902006
Oligodendrocyte	BTBD7	MD	0.858149	0.541936	0.151928	1.43276	0.902006
Oligodendrocyte	WDR90	MS	0.999	1.18976	0.151925	1.43277	0.902006
Oligodendrocyte	ARL6IP1	SZ	-0.761239	NA	0.151892	-1.43288	0.902006
Oligodendrocyte	MEAK7	SZ	-0.575391	0.420104	0.151957	-1.43265	0.902006
Oligodendrocyte	ENOSF1	PD	0.999	1.83328	0.151986	1.43255	0.902006
Excitatory Neuron	AC006946.3	AD	-0.579372	0.534104	0.186491	-1.32103	0.902013
Oligodendrocyte	CNOT7	AD	-0.657862	0.562162	0.152103	-1.43214	0.90212
Oligodendrocyte	NSUN6	MD	0.567533	0.36031	0.152065	1.43227	0.90212
Oligodendrocyte	TAF6L	SZ	-0.999	2.00229	0.152088	-1.43219	0.90212
Oligodendrocyte	ALDH1A2	MS	0.80637	0.933148	0.152036	1.43238	0.90212
Oligodendrocyte	C22orf39	PD	-0.999	1.164	0.152072	-1.43225	0.90212
Excitatory Neuron	IGFBP2	MD	0.466712	0.310426	0.186556	1.32084	0.902259
Excitatory Neuron	RPL22	MS	0.966905	NA	0.186603	1.32069	0.902275
Excitatory Neuron	DNAI1	PD	0.999	1.02699	0.186583	1.32075	0.902275
Excitatory Neuron	SMNDC1	AD	-0.89445	3.99122	0.1866	-1.3207	0.902275
Excitatory Neuron	RNF41	SZ	-0.911055	1.22598	0.186618	-1.32065	0.902277
Excitatory Neuron	PIK3CG	MD	0.695419	0.6438	0.186663	1.32051	0.902425
Excitatory Neuron	AC007405.1	MS	-0.900555	2.81553	0.186757	-1.32023	0.902429
Excitatory Neuron	FGD5	AD	-0.745122	0.692392	0.186721	-1.32034	0.902429
Excitatory Neuron	USP49	AD	-0.517298	0.325598	0.186766	-1.32021	0.902429
Excitatory Neuron	PRTFDC1	MD	0.886689	NA	0.186748	1.32026	0.902429
Excitatory Neuron	PWRN4	MD	-0.65872	NA	0.186754	-1.32024	0.902429
Excitatory Neuron	ZFP28	BD	0.999	1.10398	0.186764	1.32021	0.902429
Excitatory Neuron	AHCY	BD	-0.973509	2.28652	0.186715	-1.32036	0.902429
Excitatory Neuron	QSOX2	MS	0.980602	1.30415	0.186782	1.32016	0.902436
Oligodendrocyte	LINC00870	MD	0.905645	0.969321	0.152181	1.43187	0.902466
Excitatory Neuron	ANXA8L1	PD	-0.836628	1.39196	0.186808	-1.32008	0.902491
Excitatory Neuron	CACNA1C	AD	-0.731464	0.735135	0.186825	-1.32003	0.902502
Excitatory Neuron	GOLGA2	SZ	-0.939839	3.40762	0.186864	-1.31991	0.90255
Excitatory Neuron	LINC01568	BD	-0.840787	0.740115	0.186858	-1.31993	0.90255
Excitatory Neuron	LINC01750	MS	-0.958482	0.804269	0.187468	-1.31811	0.902561
Excitatory Neuron	LINC01633	MD	-0.999	0.779376	0.187454	-1.31815	0.902561
Excitatory Neuron	NKAIN1	MD	-0.761868	1.48069	0.187447	-1.31817	0.902561
Excitatory Neuron	C1orf54	SZ	-0.548855	0.402611	0.187099	-1.31921	0.902561
Excitatory Neuron	CDCA8	SZ	0.726582	0.440034	0.187316	1.31856	0.902561
Excitatory Neuron	SSR2	AD	0.698098	0.820377	0.187332	1.31851	0.902561
Excitatory Neuron	PPP1R7	MD	-0.414969	0.331429	0.187077	-1.31927	0.902561
Excitatory Neuron	AL845331.2	AD	-0.928592	0.518074	0.187381	-1.31837	0.902561
Excitatory Neuron	CEP97	MD	-0.523306	0.464586	0.186945	-1.31967	0.902561
Excitatory Neuron	KCNAB1	MD	-0.583254	0.427927	0.186978	-1.31957	0.902561
Excitatory Neuron	LINC01990	AD	-0.71321	0.485968	0.187267	-1.31871	0.902561
Excitatory Neuron	GLRB	MD	0.965465	1.27515	0.187173	1.31899	0.902561
Excitatory Neuron	NDST1	AD	-0.99841	0.500708	0.187074	-1.31929	0.902561
Excitatory Neuron	UFL1	PD	0.999	1.1651	0.187276	1.31868	0.902561
Excitatory Neuron	SNRNP48	AD	-0.558975	0.385715	0.18734	-1.31849	0.902561
Excitatory Neuron	IMPDH1	MD	-0.889888	0.625022	0.1872	-1.31891	0.902561
Excitatory Neuron	ZMIZ2	MD	-0.838377	0.501634	0.187382	-1.31836	0.902561
Excitatory Neuron	ZNF117	SZ	-0.999	NA	0.187005	-1.31949	0.902561
Excitatory Neuron	GLCCI1	AD	-0.56554	0.458207	0.1871	-1.31921	0.902561
Excitatory Neuron	SNHG15	AD	-0.999	1.90514	0.18717	-1.319	0.902561
Excitatory Neuron	CCN4	MD	0.919151	1.99806	0.187003	1.3195	0.902561
Excitatory Neuron	AL713851.1	PD	0.858866	0.800887	0.187248	1.31876	0.902561
Excitatory Neuron	RPS6KB2	SZ	-0.999	1.01254	0.187356	-1.31844	0.902561
Excitatory Neuron	SLC35C1	AD	0.996416	0.585444	0.187196	1.31892	0.902561
Excitatory Neuron	IFT81	AD	-0.937731	0.60501	0.187007	-1.31949	0.902561
Excitatory Neuron	NAXD	MS	0.871608	0.578769	0.187351	1.31846	0.902561
Excitatory Neuron	ESD	MD	0.963952	0.794331	0.187176	1.31898	0.902561
Excitatory Neuron	LINC00393	AD	0.735662	0.4492	0.187436	1.3182	0.902561
Excitatory Neuron	LINC02323	AD	-0.730862	0.626947	0.187094	-1.31923	0.902561
Excitatory Neuron	TLN2	PD	0.637602	0.642449	0.187478	1.31808	0.902561
Excitatory Neuron	ROGDI	MD	-0.712692	0.510011	0.187098	-1.31921	0.902561
Excitatory Neuron	NETO2	AD	0.999	1.62979	0.187106	1.31919	0.902561
Excitatory Neuron	GUCY2D	BD	0.787858	1.05713	0.186912	1.31977	0.902561
Excitatory Neuron	NSRP1	MD	0.872809	NA	0.18707	1.3193	0.902561
Excitatory Neuron	ZNF460	MS	0.759947	0.836032	0.187409	1.31828	0.902561
Excitatory Neuron	ZSCAN5A	PD	-0.881628	NA	0.187414	-1.31827	0.902561
Excitatory Neuron	SLC44A2	MD	-0.999	1.40254	0.187174	-1.31898	0.902561
Excitatory Neuron	SWSAP1	MD	-0.999	2.0708	0.187048	-1.31936	0.902561
Excitatory Neuron	AC067968.1	SZ	0.999	1.79509	0.187222	1.31884	0.902561
Excitatory Neuron	RAD21L1	MS	-0.707336	0.759283	0.187258	-1.31873	0.902561
Excitatory Neuron	B3GALT5	MD	-0.472645	0.315384	0.186993	-1.31953	0.902561
Excitatory Neuron	CACNG2	PD	0.999	NA	0.187261	1.31873	0.902561
Excitatory Neuron	AC064836.3	SZ	-0.635998	0.479335	0.187492	-1.31803	0.902561
Excitatory Neuron	MDM4	MS	0.999	1.26913	0.188851	1.31399	0.902579
Excitatory Neuron	CACHD1	MD	-0.497375	0.582833	0.188366	-1.31543	0.902579
Excitatory Neuron	HIPK1	MD	0.618866	0.408754	0.188347	1.31548	0.902579
Excitatory Neuron	SELENON	MD	-0.958086	0.373647	0.18819	-1.31595	0.902579
Excitatory Neuron	TFB2M	MD	0.467953	0.378618	0.188652	1.31458	0.902579
Excitatory Neuron	THEM4	MD	-0.487431	0.460212	0.188046	-1.31638	0.902579
Excitatory Neuron	OPRD1	SZ	-0.553387	0.503076	0.187677	-1.31748	0.902579
Excitatory Neuron	RO60	SZ	-0.999	0.94404	0.188086	-1.31626	0.902579
Excitatory Neuron	AL713999.1	AD	-0.999	1.18855	0.188872	-1.31392	0.902579
Excitatory Neuron	RAD54L	AD	0.612887	0.603937	0.188788	1.31417	0.902579
Excitatory Neuron	PROM2	MS	0.999	NA	0.187731	1.31732	0.902579
Excitatory Neuron	CNOT9	MD	0.999	1.40644	0.188681	1.31449	0.902579
Excitatory Neuron	COMMD1	MD	0.849536	1.00046	0.188643	1.3146	0.902579
Excitatory Neuron	AC073195.1	SZ	-0.769742	0.53764	0.188533	-1.31493	0.902579
Excitatory Neuron	TMEM150A	SZ	0.999	2.32521	0.188681	1.31449	0.902579
Excitatory Neuron	CERS6	AD	0.839872	0.516762	0.188815	1.31409	0.902579
Excitatory Neuron	IGFBP5	AD	-0.567822	0.464159	0.188583	-1.31478	0.902579
Excitatory Neuron	SLC16A14	AD	0.835602	0.660811	0.188515	1.31498	0.902579
Excitatory Neuron	LINC01327	MS	0.999	NA	0.188913	1.3138	0.902579
Excitatory Neuron	RUVBL1	MS	0.686507	0.543516	0.187801	1.31711	0.902579
Excitatory Neuron	KCNMB2	PD	0.927285	0.914616	0.188791	1.31416	0.902579
Excitatory Neuron	AC006058.1	MD	-0.999	1.09464	0.188203	-1.31592	0.902579
Excitatory Neuron	ATG3	MD	-0.557512	0.432659	0.188257	-1.31575	0.902579
Excitatory Neuron	POGLUT1	MD	-0.684808	0.543208	0.187758	-1.31724	0.902579
Excitatory Neuron	AC097359.3	AD	-0.999	NA	0.188433	-1.31523	0.902579
Excitatory Neuron	GTF2E1	AD	-0.999	NA	0.187881	-1.31687	0.902579
Excitatory Neuron	MFSD10	PD	0.958022	1.54781	0.188394	1.31534	0.902579
Excitatory Neuron	AC107068.1	MD	-0.91636	0.644161	0.18885	-1.31399	0.902579
Excitatory Neuron	AC124016.2	MD	-0.999	0.895271	0.187584	-1.31776	0.902579
Excitatory Neuron	GABRB1	SZ	-0.999	3.25059	0.188981	-1.3136	0.902579
Excitatory Neuron	TADA2B	AD	-0.630913	0.398574	0.1879	-1.31682	0.902579
Excitatory Neuron	EFNA5	MS	0.83462	1.16549	0.187915	1.31677	0.902579
Excitatory Neuron	PDE8B	SZ	-0.973718	0.665675	0.188878	-1.3139	0.902579
Excitatory Neuron	SLC30A5	SZ	-0.999	1.57223	0.188606	-1.31471	0.902579
Excitatory Neuron	BRD8	AD	0.999	NA	0.188686	1.31448	0.902579
Excitatory Neuron	SFXN1	AD	0.92959	1.67785	0.187819	1.31706	0.902579
Excitatory Neuron	PLA2G7	MS	-0.592432	0.403829	0.188953	-1.31368	0.902579
Excitatory Neuron	COL11A2	MD	0.91325	0.955832	0.188557	1.31486	0.902579
Excitatory Neuron	CPA4	MS	0.999	1.06462	0.188645	1.3146	0.902579
Excitatory Neuron	PLXNA4	MS	-0.852508	1.21917	0.188178	-1.31599	0.902579
Excitatory Neuron	KRBA1	SZ	-0.662169	0.587666	0.188508	-1.31501	0.902579
Excitatory Neuron	ASAP1	MS	0.58938	0.740322	0.188954	1.31368	0.902579
Excitatory Neuron	ZNF696	MS	0.75664	0.790364	0.187673	1.31749	0.902579
Excitatory Neuron	AP002852.1	SZ	0.998671	0.587326	0.187763	1.31722	0.902579
Excitatory Neuron	R3HCC1	SZ	-0.475482	0.521327	0.188505	-1.31502	0.902579
Excitatory Neuron	LRRC69	AD	0.999	0.732027	0.188973	1.31362	0.902579
Excitatory Neuron	TMEM65	AD	0.556189	0.38618	0.187744	1.31728	0.902579
Excitatory Neuron	AL158071.1	SZ	-0.97445	0.386326	0.187869	-1.31691	0.902579
Excitatory Neuron	NOC3L	PD	0.784148	0.728588	0.188832	1.31404	0.902579
Excitatory Neuron	STAM	AD	0.611294	0.514718	0.187869	1.31691	0.902579
Excitatory Neuron	HMBS	MS	-0.44395	0.343737	0.188923	-1.31377	0.902579
Excitatory Neuron	CCDC82	PD	0.473993	0.361481	0.187584	1.31776	0.902579
Excitatory Neuron	THAP12	PD	0.86969	NA	0.187953	1.31666	0.902579
Excitatory Neuron	PPP6R3	MD	-0.342082	0.37973	0.188026	-1.31644	0.902579
Excitatory Neuron	THYN1	MD	-0.491336	0.401129	0.188473	-1.31511	0.902579
Excitatory Neuron	VSTM5	MD	0.757355	0.465498	0.187936	1.31671	0.902579
Excitatory Neuron	COPZ1	SZ	0.890751	0.489136	0.188719	1.31438	0.902579
Excitatory Neuron	RPH3A	SZ	0.999	NA	0.188137	1.31611	0.902579
Excitatory Neuron	YARS2	SZ	-0.999	0.936153	0.18832	-1.31556	0.902579
Excitatory Neuron	TIMELESS	AD	0.999	0.837831	0.188394	1.31535	0.902579
Excitatory Neuron	RNASEH2B	MD	-0.688464	0.942017	0.188964	-1.31365	0.902579
Excitatory Neuron	WDFY2	MD	-0.87903	1.54222	0.187782	-1.31717	0.902579
Excitatory Neuron	SPART	AD	0.999	NA	0.188298	1.31563	0.902579
Excitatory Neuron	CALM1	BD	0.911049	NA	0.188612	1.3147	0.902579
Excitatory Neuron	FNTB	MD	0.999	1.07945	0.188569	1.31482	0.902579
Excitatory Neuron	CDKN3	SZ	-0.999	NA	0.188591	-1.31476	0.902579
Excitatory Neuron	DACT1	AD	0.998437	0.45108	0.187705	1.3174	0.902579
Excitatory Neuron	MYH7	AD	-0.675887	0.448535	0.188537	-1.31492	0.902579
Excitatory Neuron	GOLGA6L9	PD	-0.904521	0.62649	0.188826	-1.31406	0.902579
Excitatory Neuron	INSYN1	SZ	-0.999	1.27583	0.188146	-1.31608	0.902579
Excitatory Neuron	MYEF2	AD	-0.999	0.939244	0.188286	-1.31567	0.902579
Excitatory Neuron	LINC02133	PD	0.90601	0.102527	0.188734	1.31433	0.902579
Excitatory Neuron	AC009021.1	MD	0.812496	1.73572	0.188751	1.31428	0.902579
Excitatory Neuron	TMEM8A	MD	-0.988685	1.54772	0.187741	-1.31729	0.902579
Excitatory Neuron	ATP2A1	SZ	0.999	NA	0.188806	1.31412	0.902579
Excitatory Neuron	IL34	SZ	-0.819243	0.910672	0.188305	-1.31561	0.902579
Excitatory Neuron	SMG1	SZ	0.776128	0.493426	0.187579	1.31778	0.902579
Excitatory Neuron	U95743.1	SZ	0.665516	0.431541	0.188514	1.31499	0.902579
Excitatory Neuron	AC130466.1	AD	0.999	0.974097	0.188213	1.31588	0.902579
Excitatory Neuron	AC005696.4	MS	0.804487	0.590026	0.1889	1.31384	0.902579
Excitatory Neuron	SAT2	PD	-0.38002	0.290191	0.187548	-1.31787	0.902579
Excitatory Neuron	ARL5C	BD	-0.852481	0.838067	0.188144	-1.31609	0.902579
Excitatory Neuron	FAM117A	BD	-0.940135	0.848751	0.188886	-1.31388	0.902579
Excitatory Neuron	HEXD	BD	0.999	1.13474	0.187622	1.31765	0.902579
Excitatory Neuron	YWHAE	BD	0.876829	0.750393	0.188814	1.3141	0.902579
Excitatory Neuron	AC005224.1	MD	-0.855078	0.401616	0.188057	-1.31635	0.902579
Excitatory Neuron	MGAT5B	MD	-0.651073	0.509315	0.18886	-1.31396	0.902579
Excitatory Neuron	FBXO47	SZ	-0.999	NA	0.188541	-1.31491	0.902579
Excitatory Neuron	UNK	AD	-0.999	1.8739	0.187993	-1.31654	0.902579
Excitatory Neuron	AP001099.1	MD	0.914537	0.991045	0.188	1.31652	0.902579
Excitatory Neuron	THOC1	AD	0.77548	0.86851	0.187949	1.31667	0.902579
Excitatory Neuron	DOT1L	PD	-0.999	1.05255	0.188676	-1.31451	0.902579
Excitatory Neuron	FUZ	PD	-0.568933	0.471585	0.188508	-1.31501	0.902579
Excitatory Neuron	KIAA0355	PD	0.777053	0.831629	0.188137	1.31611	0.902579
Excitatory Neuron	ZNF71	BD	0.999	2.04035	0.188276	1.3157	0.902579
Excitatory Neuron	AC020928.2	MD	-0.893749	1.38027	0.188447	-1.31519	0.902579
Excitatory Neuron	DMWD	SZ	-0.999	1.15048	0.188199	-1.31592	0.902579
Excitatory Neuron	NACC1	SZ	-0.924136	1.1579	0.188252	-1.31577	0.902579
Excitatory Neuron	OCEL1	SZ	0.999	1.41578	0.188361	1.31544	0.902579
Excitatory Neuron	ITPA	SZ	-0.488837	0.35408	0.188382	-1.31538	0.902579
Excitatory Neuron	ELMO2	AD	0.737397	0.562379	0.188518	1.31498	0.902579
Excitatory Neuron	MMP24OS	AD	0.999	NA	0.187855	1.31695	0.902579
Excitatory Neuron	SLC22A25	BD	-0.999	1.18091	0.189025	-1.31347	0.902678
Excitatory Neuron	AC127024.5	MD	-0.92231	0.967743	0.189031	-1.31345	0.902678
Oligodendrocyte	PIGG	BD	0.999	2.0741	0.15226	1.4316	0.902695
Oligodendrocyte	SAMD12	MS	0.520746	0.80134	0.152247	1.43164	0.902695
Excitatory Neuron	USP10	BD	-0.917678	0.556786	0.189051	-1.31339	0.902705
Excitatory Neuron	METTL14	AD	0.3004	0.336278	0.189066	1.31335	0.902705
Excitatory Neuron	H6PD	BD	0.91739	0.581233	0.18938	1.31241	0.902708
Excitatory Neuron	MSH2	SZ	-0.771276	1.03742	0.189368	-1.31245	0.902708
Excitatory Neuron	EPHB1	SZ	0.943877	1.4556	0.18925	1.3128	0.902708
Excitatory Neuron	TMEM181	MS	0.514971	0.374105	0.189232	1.31286	0.902708
Excitatory Neuron	LINC00574	SZ	-0.420562	0.380312	0.189292	-1.31268	0.902708
Excitatory Neuron	FARS2	AD	-0.489943	0.385984	0.189282	-1.31271	0.902708
Excitatory Neuron	AP1S1	AD	0.999	0.832332	0.18937	1.31244	0.902708
Excitatory Neuron	AC069133.1	MS	-0.999	1.27611	0.189168	-1.31305	0.902708
Excitatory Neuron	GDAP1	MD	-0.74258	0.515015	0.189224	-1.31288	0.902708
Excitatory Neuron	EIF3A	MS	-0.95643	0.908716	0.189241	-1.31283	0.902708
Excitatory Neuron	LINC02664	AD	0.7871	0.838611	0.189123	1.31318	0.902708
Excitatory Neuron	AP001462.1	BD	0.997427	0.392928	0.189398	1.31236	0.902708
Excitatory Neuron	CD59	AD	-0.999	1.5267	0.189215	-1.3129	0.902708
Excitatory Neuron	GNPTAB	MS	0.880277	NA	0.189383	1.31241	0.902708
Excitatory Neuron	R3HDM2	MD	-0.620126	0.413217	0.189155	-1.31308	0.902708
Excitatory Neuron	SLC39A9	MS	0.465604	0.646256	0.189275	1.31273	0.902708
Excitatory Neuron	GPR68	AD	-0.678959	0.53242	0.189135	-1.31314	0.902708
Excitatory Neuron	TMEM199	MS	0.847971	0.771021	0.189339	1.31254	0.902708
Excitatory Neuron	MRM3	MD	0.999	0.87753	0.189302	1.31265	0.902708
Excitatory Neuron	AC027045.2	AD	0.848127	1.35966	0.189401	1.31235	0.902708
Excitatory Neuron	SLC6A16	BD	0.946459	0.619243	0.189131	1.31315	0.902708
Excitatory Neuron	MRGBP	SZ	-0.525256	0.433025	0.189348	-1.31251	0.902708
Excitatory Neuron	SERHL2	AD	0.999	1.41708	0.189206	1.31293	0.902708
Excitatory Neuron	NIFK	SZ	-0.777338	0.752883	0.189432	-1.31226	0.902716
Excitatory Neuron	MSANTD1	SZ	-0.999	NA	0.189428	-1.31227	0.902716
Excitatory Neuron	LOR	MD	-0.837238	1.39966	0.189467	-1.31216	0.902767
Excitatory Neuron	C1orf52	SZ	-0.999	0.964283	0.189504	-1.31205	0.902767
Excitatory Neuron	ERVMER34-1	MD	0.999	2.08294	0.189506	1.31204	0.902767
Excitatory Neuron	BRD8	BD	0.856006	0.57097	0.189492	1.31208	0.902767
Excitatory Neuron	WWC1	MD	0.368342	0.287584	0.189545	1.31193	0.902767
Excitatory Neuron	ANKRD33B	AD	0.575782	0.473094	0.18954	1.31194	0.902767
Excitatory Neuron	AP001266.2	BD	-0.56911	0.493202	0.189517	-1.31201	0.902767
Excitatory Neuron	GABPB2	MD	-0.999	1.27282	0.189572	-1.31185	0.902824
Excitatory Neuron	CAMSAP1	MD	-0.83484	0.747268	0.189586	-1.3118	0.902824
Excitatory Neuron	MAP3K20	SZ	0.779626	0.56879	0.189603	1.31175	0.902836
Excitatory Neuron	AL138963.1	PD	0.936182	0.853895	0.189627	1.31168	0.90285
Excitatory Neuron	SIPA1L1	AD	-0.731849	0.586532	0.189635	-1.31166	0.90285
Oligodendrocyte	SMARCD1	MD	0.999	NA	0.152307	1.43143	0.90286
Excitatory Neuron	NMNAT1	MD	0.535519	0.388947	0.189695	1.31148	0.902969
Excitatory Neuron	AC009478.1	AD	-0.999	NA	0.189681	-1.31152	0.902969
Excitatory Neuron	ECHDC3	SZ	0.537972	0.460063	0.189704	1.31146	0.902969
Oligodendrocyte	SLC22A16	SZ	0.999	1.06172	0.152407	1.43108	0.903004
Oligodendrocyte	AL157400.3	MS	0.842733	1.02447	0.152398	1.43111	0.903004
Oligodendrocyte	FICD	AD	0.812446	0.79832	0.15241	1.43107	0.903004
Oligodendrocyte	TRMT6	PD	0.985276	2.7638	0.152385	1.43116	0.903004
Excitatory Neuron	THNSL1	MD	-0.857686	2.32662	0.189728	-1.31138	0.903015
Oligodendrocyte	SUCO	MD	-0.999	NA	0.152446	-1.43095	0.903022
Oligodendrocyte	MTF1	AD	-0.999	1.20366	0.152525	-1.43067	0.903022
Oligodendrocyte	MRPS25	PD	0.999	NA	0.152532	1.43065	0.903022
Oligodendrocyte	UBE2E1	PD	-0.585203	0.480468	0.152531	-1.43065	0.903022
Oligodendrocyte	HYLS1	MS	0.834469	0.655596	0.152508	1.43073	0.903022
Oligodendrocyte	SLC25A21	BD	0.999	NA	0.152499	1.43076	0.903022
Oligodendrocyte	MAP3K13	AD	0.54303	0.463099	0.152554	1.43057	0.903039
Oligodendrocyte	CASD1	AD	0.853232	1.13614	0.152588	1.43045	0.903124
Oligodendrocyte	TCOF1	SZ	-0.580906	0.577814	0.152627	-1.43031	0.903237
Oligodendrocyte	AL122019.1	MS	-0.999	NA	0.154881	-1.4225	0.903264
Oligodendrocyte	C1orf112	MS	-0.487649	0.344084	0.155118	-1.42168	0.903264
Oligodendrocyte	DCDC2B	MS	0.780346	0.489415	0.157558	1.41333	0.903264
Oligodendrocyte	IPP	MS	-0.999	1.36618	0.15671	-1.41622	0.903264
Oligodendrocyte	NUP210L	MS	0.999	0.970815	0.158524	1.41005	0.903264
Oligodendrocyte	ZNF669	MS	0.999	0.755395	0.160605	1.40304	0.903264
Oligodendrocyte	ACBD6	PD	0.96237	1.04261	0.161056	1.40153	0.903264
Oligodendrocyte	AL109936.6	PD	-0.994222	0.834557	0.161391	-1.40041	0.903264
Oligodendrocyte	AL590434.1	PD	0.999	2.65164	0.154685	1.42318	0.903264
Oligodendrocyte	COX20	PD	0.838181	0.652472	0.154589	1.42351	0.903264
Oligodendrocyte	DNTTIP2	PD	0.981038	0.343343	0.159752	1.40591	0.903264
Oligodendrocyte	IPO13	PD	-0.999	0.764897	0.160949	-1.40189	0.903264
Oligodendrocyte	SDCCAG8	PD	0.860012	0.604167	0.156609	1.41657	0.903264
Oligodendrocyte	SPEN	PD	0.617105	0.477725	0.160009	1.40504	0.903264
Oligodendrocyte	TRNAU1AP	PD	-0.959547	1.0832	0.156127	-1.41822	0.903264
Oligodendrocyte	DNTTIP2	BD	0.999	0.820976	0.158166	1.41127	0.903264
Oligodendrocyte	GPX7	BD	-0.914317	NA	0.161423	-1.4003	0.903264
Oligodendrocyte	LINC01725	BD	-0.855188	1.03206	0.1538	-1.42624	0.903264
Oligodendrocyte	MATN1	BD	0.999	2.71321	0.154634	1.42335	0.903264
Oligodendrocyte	MIR181A1HG	BD	0.816718	0.832582	0.159578	1.40649	0.903264
Oligodendrocyte	PLCH2	BD	0.655582	0.40147	0.154182	1.42491	0.903264
Oligodendrocyte	SLC35E2B	BD	-0.43974	0.312421	0.152865	-1.42949	0.903264
Oligodendrocyte	SNIP1	BD	-0.999	1.54056	0.155989	-1.41869	0.903264
Oligodendrocyte	UHMK1	BD	0.852916	0.746244	0.154782	1.42284	0.903264
Oligodendrocyte	ZNF362	BD	0.734019	2.77334	0.157036	1.41511	0.903264
Oligodendrocyte	AC118549.1	MD	-0.999	3.29514	0.153851	-1.42606	0.903264
Oligodendrocyte	AL391244.2	MD	-0.862114	1.68641	0.155865	-1.41912	0.903264
Oligodendrocyte	CELSR2	MD	0.998895	0.790797	0.153921	1.42582	0.903264
Oligodendrocyte	CYB561D1	MD	0.895401	1.31593	0.15535	1.42089	0.903264
Oligodendrocyte	LINC01134	MD	0.711261	0.609868	0.154805	1.42276	0.903264
Oligodendrocyte	LINC01135	MD	-0.999	1.07129	0.161294	-1.40073	0.903264
Oligodendrocyte	LINC01719	MD	-0.999	NA	0.155634	-1.41991	0.903264
Oligodendrocyte	LYPLAL1	MD	0.648534	0.521037	0.156098	1.41832	0.903264
Oligodendrocyte	MAN1A2	MD	0.512042	0.331431	0.152697	1.43007	0.903264
Oligodendrocyte	NCMAP	MD	-0.739479	0.821576	0.159006	-1.40842	0.903264
Oligodendrocyte	RBM15	MD	0.60161	0.390845	0.154746	1.42296	0.903264
Oligodendrocyte	TBX19	MD	0.688085	0.546152	0.160281	1.40413	0.903264
Oligodendrocyte	ZBTB17	MD	-0.832598	0.765778	0.158834	-1.40901	0.903264
Oligodendrocyte	ZNF496	MD	-0.999	0.703566	0.154834	-1.42266	0.903264
Oligodendrocyte	AGO1	SZ	0.980652	1.17519	0.152871	1.42946	0.903264
Oligodendrocyte	CSRP1	SZ	-0.651281	0.411013	0.153707	-1.42656	0.903264
Oligodendrocyte	KHDC4	SZ	0.999	1.05992	0.16074	1.40259	0.903264
Oligodendrocyte	LINC01356	SZ	-0.999	1.30304	0.155747	-1.41952	0.903264
Oligodendrocyte	MCL1	SZ	-0.763258	0.860478	0.154428	-1.42406	0.903264
Oligodendrocyte	PIGC	SZ	-0.999	0.875658	0.161383	-1.40044	0.903264
Oligodendrocyte	STX12	SZ	0.999	NA	0.159654	1.40624	0.903264
Oligodendrocyte	TATDN3	SZ	0.930804	0.915016	0.15438	1.42423	0.903264
Oligodendrocyte	THAP3	SZ	0.999	NA	0.156143	1.41816	0.903264
Oligodendrocyte	AP4B1	AD	-0.854432	0.619404	0.158552	-1.40996	0.903264
Oligodendrocyte	COP1	AD	0.999	NA	0.160214	1.40435	0.903264
Oligodendrocyte	LINC01031	AD	-0.93816	1.51553	0.159321	-1.40736	0.903264
Oligodendrocyte	LMNA	AD	0.901864	2.24444	0.158032	1.41172	0.903264
Oligodendrocyte	MAD2L2	AD	0.575021	0.424452	0.154879	1.42251	0.903264
Oligodendrocyte	MAN1A2	AD	-0.826462	0.503149	0.157793	-1.41253	0.903264
Oligodendrocyte	REN	AD	0.999	1.11557	0.15678	1.41598	0.903264
Oligodendrocyte	SORT1	AD	0.578663	0.529896	0.160262	1.40419	0.903264
Oligodendrocyte	SRGAP2	AD	0.784248	0.609122	0.158444	1.41032	0.903264
Oligodendrocyte	TCEANC2	AD	-0.779873	0.652114	0.156433	-1.41717	0.903264
Oligodendrocyte	THBS3	AD	-0.999	NA	0.161053	-1.40154	0.903264
Oligodendrocyte	WDR63	AD	-0.873035	0.6431	0.154595	-1.42349	0.903264
Oligodendrocyte	AC007405.1	MS	-0.999	1.088	0.159089	-1.40814	0.903264
Oligodendrocyte	ERLEC1	MS	0.999	NA	0.161268	1.40082	0.903264
Oligodendrocyte	MOGAT1	MS	0.999	1.46108	0.159819	1.40568	0.903264
Oligodendrocyte	TXNDC9	MS	0.999	0.805176	0.156315	1.41758	0.903264
Oligodendrocyte	USP39	MS	-0.999	1.45172	0.154335	-1.42438	0.903264
Oligodendrocyte	PUS10	PD	0.926408	0.56824	0.154241	1.42471	0.903264
Oligodendrocyte	ANKRD44	MD	0.508427	0.317143	0.157953	1.41199	0.903264
Oligodendrocyte	C2orf69	MD	-0.999	0.681744	0.155501	-1.42037	0.903264
Oligodendrocyte	CEBPZ	MD	0.56395	0.439054	0.155112	1.42171	0.903264
Oligodendrocyte	CENPO	MD	0.999	1.62918	0.154877	1.42251	0.903264
Oligodendrocyte	HECW2	MD	0.783473	NA	0.154673	1.42322	0.903264
Oligodendrocyte	ILKAP	MD	0.890407	1.2141	0.159201	1.40776	0.903264
Oligodendrocyte	PNO1	MD	-0.594523	0.557154	0.154831	-1.42267	0.903264
Oligodendrocyte	PQLC3	MD	-0.449817	0.318724	0.157469	-1.41364	0.903264
Oligodendrocyte	PRKD3	MD	0.366127	0.262701	0.156427	1.41719	0.903264
Oligodendrocyte	RAB10	MD	0.999	NA	0.158698	1.40946	0.903264
Oligodendrocyte	STAMBP	MD	0.899857	0.402468	0.15944	1.40696	0.903264
Oligodendrocyte	AAMP	SZ	0.840013	0.445351	0.157046	1.41508	0.903264
Oligodendrocyte	AL121656.1	SZ	-0.790986	0.730538	0.160423	-1.40365	0.903264
Oligodendrocyte	BAZ2B	SZ	0.538985	0.353659	0.154264	1.42463	0.903264
Oligodendrocyte	FAHD2B	SZ	-0.999	NA	0.156678	-1.41633	0.903264
Oligodendrocyte	FAM161A	SZ	0.717149	0.499128	0.158586	1.40984	0.903264
Oligodendrocyte	GALNT13	SZ	0.604215	0.566202	0.156616	1.41654	0.903264
Oligodendrocyte	LINC01931	SZ	0.894468	1.04066	0.154251	1.42468	0.903264
Oligodendrocyte	LNPK	SZ	-0.94497	0.822353	0.158745	-1.40931	0.903264
Oligodendrocyte	LYG1	SZ	-0.999	1.0797	0.159148	-1.40794	0.903264
Oligodendrocyte	MOGAT1	SZ	-0.999	0.723509	0.157421	-1.4138	0.903264
Oligodendrocyte	ANAPC1	AD	-0.789198	0.61759	0.154401	-1.42416	0.903264
Oligodendrocyte	AP1S3	AD	0.999	NA	0.161367	1.40049	0.903264
Oligodendrocyte	CCDC88A	AD	-0.544301	0.373491	0.15698	-1.4153	0.903264
Oligodendrocyte	NDUFAF7	AD	-0.66537	0.325847	0.158494	-1.41016	0.903264
Oligodendrocyte	ORMDL1	AD	-0.999	1.45145	0.160471	-1.40349	0.903264
Oligodendrocyte	RBM43	AD	-0.74292	1.08486	0.156121	-1.41824	0.903264
Oligodendrocyte	TPRKB	AD	-0.920925	0.292418	0.155644	-1.41988	0.903264
Oligodendrocyte	APPL1	MS	-0.999	0.899453	0.159954	-1.40523	0.903264
Oligodendrocyte	CCDC12	MS	0.845414	0.952483	0.16098	1.40178	0.903264
Oligodendrocyte	MOBP	MS	0.999	0.72682	0.155606	1.42001	0.903264
Oligodendrocyte	KBTBD8	PD	-0.820115	0.711411	0.15536	-1.42085	0.903264
Oligodendrocyte	PSMD6	PD	0.906772	0.70702	0.160933	1.40194	0.903264
Oligodendrocyte	RBP1	PD	-0.999	1.21905	0.16137	-1.40048	0.903264
Oligodendrocyte	AC125618.1	BD	0.748449	0.657605	0.159669	1.40619	0.903264
Oligodendrocyte	LINC01990	BD	-0.830669	1.14413	0.161275	-1.40079	0.903264
Oligodendrocyte	NCK1	BD	-0.999	0.793005	0.160853	-1.40221	0.903264
Oligodendrocyte	ACAP2	MD	-0.706593	0.560518	0.153072	-1.42876	0.903264
Oligodendrocyte	DCBLD2	MD	0.608662	0.402173	0.157102	1.41489	0.903264
Oligodendrocyte	SENP2	MD	0.602796	0.354905	0.154037	1.42542	0.903264
Oligodendrocyte	APOD	SZ	-0.650091	0.57922	0.161277	-1.40079	0.903264
Oligodendrocyte	BDH1	SZ	-0.970585	1.10015	0.152658	-1.4302	0.903264
Oligodendrocyte	LINC02046	SZ	0.576355	0.434833	0.156362	1.41741	0.903264
Oligodendrocyte	NR1D2	SZ	-0.779075	0.358917	0.154026	-1.42545	0.903264
Oligodendrocyte	SLC22A14	SZ	0.956505	0.907864	0.157948	1.41201	0.903264
Oligodendrocyte	COL7A1	AD	-0.999	0.384229	0.156491	-1.41697	0.903264
Oligodendrocyte	DNAH12	AD	-0.679171	0.397969	0.15444	-1.42402	0.903264
Oligodendrocyte	LINC00886	AD	-0.606423	0.412545	0.15404	-1.4254	0.903264
Oligodendrocyte	SPINK8	AD	-0.999	NA	0.160319	-1.404	0.903264
Oligodendrocyte	USF3	AD	0.998219	1.95066	0.157724	1.41277	0.903264
Oligodendrocyte	HNRNPD	MS	-0.999	NA	0.154951	-1.42226	0.903264
Oligodendrocyte	KIAA1109	MS	-0.977461	0.91181	0.156548	-1.41678	0.903264
Oligodendrocyte	ZNF330	MS	0.99888	1.79036	0.157425	1.41378	0.903264
Oligodendrocyte	ANK2	PD	0.799475	0.763836	0.156824	1.41583	0.903264
Oligodendrocyte	DTHD1	PD	0.88103	0.804293	0.153649	1.42676	0.903264
Oligodendrocyte	TIGD2	BD	-0.999	0.75053	0.155342	-1.42091	0.903264
Oligodendrocyte	BBS7	MD	-0.999	NA	0.16009	-1.40477	0.903264
Oligodendrocyte	MAEA	MD	0.999	1.01873	0.159808	1.40572	0.903264
Oligodendrocyte	MSMO1	MD	0.65585	0.521418	0.16044	1.40359	0.903264
Oligodendrocyte	RELL1	MD	-0.507208	0.345639	0.160059	-1.40487	0.903264
Oligodendrocyte	BST1	SZ	0.679425	0.53295	0.157849	1.41234	0.903264
Oligodendrocyte	CXXC4	SZ	-0.734282	0.58329	0.15384	-1.4261	0.903264
Oligodendrocyte	LINC01182	SZ	0.874424	0.542891	0.160643	1.40291	0.903264
Oligodendrocyte	BANK1	AD	0.999	NA	0.155955	1.41881	0.903264
Oligodendrocyte	HTT	AD	0.79224	0.797855	0.160144	1.40459	0.903264
Oligodendrocyte	IDUA	AD	0.998465	0.470523	0.16127	1.40081	0.903264
Oligodendrocyte	QDPR	AD	0.825733	0.996077	0.161302	1.40071	0.903264
Oligodendrocyte	UTP3	AD	0.931314	1.11688	0.154265	1.42463	0.903264
Oligodendrocyte	B4GALT7	MS	0.454765	0.322965	0.159503	1.40675	0.903264
Oligodendrocyte	HMGCS1	MS	-0.999	NA	0.160354	-1.40388	0.903264
Oligodendrocyte	STARD4	MS	0.999	1.26158	0.158416	1.41042	0.903264
Oligodendrocyte	COMMD10	PD	-0.999	1.0451	0.15963	-1.40632	0.903264
Oligodendrocyte	FCHSD1	PD	-0.995492	1.29577	0.159297	-1.40744	0.903264
Oligodendrocyte	PCDHGA1	PD	-0.999	0.839338	0.159976	-1.40515	0.903264
Oligodendrocyte	PGGT1B	PD	0.985119	0.871471	0.155385	1.42076	0.903264
Oligodendrocyte	SH3TC2	PD	-0.999	1.16329	0.156611	-1.41656	0.903264
Oligodendrocyte	TCERG1	PD	0.854867	0.533322	0.155756	1.41949	0.903264
Oligodendrocyte	AC025171.4	BD	-0.999	1.46469	0.160114	-1.40469	0.903264
Oligodendrocyte	INSYN2B	BD	-0.801487	0.539407	0.157806	-1.41249	0.903264
Oligodendrocyte	POC5	BD	-0.999	1.542	0.158291	-1.41084	0.903264
Oligodendrocyte	CLPTM1L	MD	-0.999	NA	0.160072	-1.40483	0.903264
Oligodendrocyte	CSNK1A1	MD	0.732163	0.603858	0.155956	1.41881	0.903264
Oligodendrocyte	FASTKD3	MD	-0.677349	0.432221	0.154401	-1.42416	0.903264
Oligodendrocyte	LINC01340	MD	-0.850696	0.933308	0.155982	-1.41871	0.903264
Oligodendrocyte	PCBD2	MD	-0.770074	0.476668	0.153594	-1.42695	0.903264
Oligodendrocyte	YTHDC2	MD	-0.999	0.777164	0.159745	-1.40593	0.903264
Oligodendrocyte	ADAMTS19	SZ	-0.998887	0.450175	0.159784	-1.4058	0.903264
Oligodendrocyte	ARHGEF28	SZ	-0.770793	0.655239	0.160736	-1.4026	0.903264
Oligodendrocyte	CRHBP	SZ	0.481474	0.41785	0.154356	1.42431	0.903264
Oligodendrocyte	KIF3A	SZ	-0.999	NA	0.156738	-1.41613	0.903264
Oligodendrocyte	RAD17	SZ	-0.999	NA	0.159669	-1.40619	0.903264
Oligodendrocyte	ZNF608	SZ	0.735158	0.537232	0.160013	1.40503	0.903264
Oligodendrocyte	DEPDC1B	AD	0.933365	NA	0.15707	1.41499	0.903264
Oligodendrocyte	ELOVL7	AD	0.838412	1.05084	0.156438	1.41715	0.903264
Oligodendrocyte	ERCC8	AD	0.999	NA	0.155485	1.42042	0.903264
Oligodendrocyte	ARFGEF3	MS	-0.435179	0.304598	0.160305	-1.40405	0.903264
Oligodendrocyte	MYLK4	BD	-0.666543	0.431518	0.157571	-1.41329	0.903264
Oligodendrocyte	RRP36	BD	0.762919	0.673372	0.160806	1.40236	0.903264
Oligodendrocyte	DST	MD	-0.888094	0.653681	0.154566	-1.42359	0.903264
Oligodendrocyte	PLEKHG1	MD	-0.999	0.976821	0.160187	-1.40444	0.903264
Oligodendrocyte	DLL1	AD	0.662551	0.375942	0.154489	1.42385	0.903264
Oligodendrocyte	LINC00222	AD	0.966146	0.638948	0.160162	1.40453	0.903264
Oligodendrocyte	MMUT	AD	-0.998889	0.80275	0.157394	-1.41389	0.903264
Oligodendrocyte	PDCD2	AD	0.999	0.716871	0.156703	1.41625	0.903264
Oligodendrocyte	PPIL6	AD	0.999	NA	0.154917	1.42238	0.903264
Oligodendrocyte	DYNC1I1	MS	0.999	1.69358	0.159602	1.40641	0.903264
Oligodendrocyte	EN2	MS	0.998805	NA	0.155906	1.41898	0.903264
Oligodendrocyte	ST7	MS	-0.999	1.32623	0.160388	-1.40377	0.903264
Oligodendrocyte	TAX1BP1	MS	0.999	0.906436	0.155652	1.41985	0.903264
Oligodendrocyte	DMTF1	PD	-0.999	1.34742	0.153368	-1.42773	0.903264
Oligodendrocyte	KIAA1324L	PD	0.766165	0.540662	0.161249	1.40088	0.903264
Oligodendrocyte	PHTF2	PD	0.999	1.1217	0.153504	1.42726	0.903264
Oligodendrocyte	PUS7	PD	0.999	1.8895	0.156925	1.41549	0.903264
Oligodendrocyte	SPDYE2	PD	-0.999	1.83041	0.156917	-1.41552	0.903264
Oligodendrocyte	FLNC	BD	-0.832526	0.84948	0.155925	-1.41891	0.903264
Oligodendrocyte	GJC3	BD	0.997731	NA	0.16021	1.40437	0.903264
Oligodendrocyte	LINC02604	BD	0.998922	0.479699	0.159504	1.40674	0.903264
Oligodendrocyte	MCM7	BD	0.956854	3.11782	0.153515	1.42722	0.903264
Oligodendrocyte	SGCE	BD	-0.594243	0.402165	0.156503	-1.41693	0.903264
Oligodendrocyte	SMIM30	BD	0.999	1.27494	0.160005	1.40506	0.903264
Oligodendrocyte	ACTR3B	MD	0.940044	0.538833	0.155618	1.41997	0.903264
Oligodendrocyte	DUS4L	MD	0.999	2.89739	0.156398	1.41729	0.903264
Oligodendrocyte	GSTK1	MD	-0.680128	0.635713	0.159899	-1.40541	0.903264
Oligodendrocyte	MTERF1	MD	-0.926185	0.973441	0.154186	-1.4249	0.903264
Oligodendrocyte	NUPL2	MD	-0.832228	0.40642	0.156312	-1.41759	0.903264
Oligodendrocyte	ORC5	MD	0.74275	0.596506	0.159458	1.4069	0.903264
Oligodendrocyte	TMEM120A	MD	0.999	0.451573	0.156328	1.41753	0.903264
Oligodendrocyte	VPS41	MD	0.676312	0.527905	0.157282	1.41427	0.903264
Oligodendrocyte	ZNF783	MD	-0.679438	0.539286	0.154271	-1.42461	0.903264
Oligodendrocyte	AC093655.1	SZ	-0.999	1.68661	0.154837	-1.42265	0.903264
Oligodendrocyte	CAV2	SZ	-0.697503	0.432967	0.161283	-1.40077	0.903264
Oligodendrocyte	CDK13	SZ	0.999	0.95405	0.161165	1.40117	0.903264
Oligodendrocyte	NCAPG2	SZ	-0.863409	0.812942	0.160968	-1.40182	0.903264
Oligodendrocyte	TRIM24	SZ	-0.495506	0.373818	0.157414	-1.41382	0.903264
Oligodendrocyte	AC092171.3	AD	-0.708006	0.771926	0.160821	-1.40231	0.903264
Oligodendrocyte	AC144652.1	AD	0.998891	0.53967	0.156111	1.41827	0.903264
Oligodendrocyte	AP5Z1	AD	0.77444	0.641538	0.153748	1.42642	0.903264
Oligodendrocyte	CNTNAP2	AD	-0.999	1.33587	0.15524	-1.42126	0.903264
Oligodendrocyte	GRB10	AD	0.493768	0.381373	0.157164	1.41467	0.903264
Oligodendrocyte	LUC7L2	AD	-0.735729	0.564529	0.153932	-1.42578	0.903264
Oligodendrocyte	AC104986.2	MS	-0.999	NA	0.157688	-1.41289	0.903264
Oligodendrocyte	PDGFRL	MS	0.999	1.3063	0.158172	1.41125	0.903264
Oligodendrocyte	REEP4	PD	-0.30801	0.3429	0.159468	-1.40686	0.903264
Oligodendrocyte	AP005717.1	BD	0.965894	0.867724	0.158366	1.41059	0.903264
Oligodendrocyte	EBF2	BD	-0.999	0.998099	0.156805	-1.4159	0.903264
Oligodendrocyte	MTBP	BD	0.999	3.61417	0.157388	1.41391	0.903264
Oligodendrocyte	AC103831.1	MD	-0.999	1.39166	0.153425	-1.42754	0.903264
Oligodendrocyte	C8orf59	MD	0.999	7.09068	0.161413	1.40034	0.903264
Oligodendrocyte	FAM66E	MD	0.764921	0.700295	0.15451	1.42378	0.903264
Oligodendrocyte	MCPH1	MD	0.949998	0.989403	0.161392	1.4004	0.903264
Oligodendrocyte	ASPH	SZ	0.998847	0.428681	0.157313	1.41417	0.903264
Oligodendrocyte	CCAR2	SZ	-0.382495	0.356294	0.158156	-1.4113	0.903264
Oligodendrocyte	CCDC25	SZ	-0.590382	0.349676	0.156148	-1.41815	0.903264
Oligodendrocyte	GPAA1	SZ	-0.999	2.35708	0.153957	-1.42569	0.903264
Oligodendrocyte	PIP4P2	SZ	-0.999	NA	0.157166	-1.41467	0.903264
Oligodendrocyte	THEM6	SZ	0.83372	0.995064	0.159956	1.40522	0.903264
Oligodendrocyte	AC037486.1	AD	-0.956708	0.973902	0.152857	-1.42951	0.903264
Oligodendrocyte	C8orf37	AD	-0.831413	0.642404	0.156109	-1.41828	0.903264
Oligodendrocyte	CPA6	AD	-0.901093	0.581528	0.157994	-1.41185	0.903264
Oligodendrocyte	GPSM1	PD	-0.867687	0.519188	0.153719	-1.42652	0.903264
Oligodendrocyte	RNF38	PD	-0.998349	0.84881	0.158817	-1.40906	0.903264
Oligodendrocyte	SAPCD2	PD	-0.998806	0.671704	0.160753	-1.40254	0.903264
Oligodendrocyte	TRMT10B	PD	0.99882	0.414592	0.155757	1.41949	0.903264
Oligodendrocyte	ASB6	BD	0.999	2.37121	0.15857	1.4099	0.903264
Oligodendrocyte	NUP214	BD	-0.999	1.01676	0.153727	-1.42649	0.903264
Oligodendrocyte	AL354707.1	MD	-0.655323	0.472228	0.158302	-1.4108	0.903264
Oligodendrocyte	CARNMT1	MD	0.999	0.672411	0.153544	1.42713	0.903264
Oligodendrocyte	GARNL3	MD	-0.571285	0.368721	0.153888	-1.42593	0.903264
Oligodendrocyte	IFT74	MD	0.58738	0.388752	0.159391	1.40712	0.903264
Oligodendrocyte	OGN	MD	-0.741436	0.614103	0.161091	-1.40141	0.903264
Oligodendrocyte	CACFD1	SZ	0.542177	0.352469	0.157882	1.41223	0.903264
Oligodendrocyte	MLANA	SZ	0.796989	0.598332	0.156595	1.41662	0.903264
Oligodendrocyte	TRMO	SZ	-0.999	1.21709	0.155611	-1.41999	0.903264
Oligodendrocyte	PTAR1	AD	0.999	1.08161	0.158364	1.4106	0.903264
Oligodendrocyte	TRMT10B	AD	-0.706231	0.642958	0.159088	-1.40814	0.903264
Oligodendrocyte	USP20	AD	0.931147	1.29	0.159606	1.4064	0.903264
Oligodendrocyte	ASCC1	MS	0.988184	NA	0.158161	1.41128	0.903264
Oligodendrocyte	FAM107B	MS	0.812707	0.515264	0.156547	1.41678	0.903264
Oligodendrocyte	LHPP	PD	-0.999	1.23465	0.160659	-1.40286	0.903264
Oligodendrocyte	TMEM26	PD	0.976043	1.26771	0.153538	1.42715	0.903264
Oligodendrocyte	FBXW4	BD	-0.996554	1.94812	0.15637	-1.41739	0.903264
Oligodendrocyte	MSRB2	BD	0.999	1.38299	0.156235	1.41785	0.903264
Oligodendrocyte	AL158166.2	MD	-0.884673	0.649606	0.152937	-1.42923	0.903264
Oligodendrocyte	LDB1	MD	0.999	NA	0.157956	1.41198	0.903264
Oligodendrocyte	MCU	MD	-0.895618	4.00276	0.16043	-1.40363	0.903264
Oligodendrocyte	NMT2	MD	-0.443195	0.3157	0.160738	-1.40259	0.903264
Oligodendrocyte	WDR11	MD	-0.457451	0.362688	0.154997	-1.4221	0.903264
Oligodendrocyte	AL365273.2	SZ	0.610496	0.44539	0.153104	1.42865	0.903264
Oligodendrocyte	OLMALINC	SZ	0.999	NA	0.156086	1.41836	0.903264
Oligodendrocyte	SLC25A28	SZ	-0.999	1.11669	0.155803	-1.41933	0.903264
Oligodendrocyte	CCNJ	AD	0.927122	1.07593	0.159861	1.40554	0.903264
Oligodendrocyte	LARP4B	AD	-0.857179	1.07099	0.154964	-1.42222	0.903264
Oligodendrocyte	OLMALINC	AD	-0.999	1.35967	0.153977	-1.42562	0.903264
Oligodendrocyte	ARHGAP1	MS	-0.999	1.22514	0.15455	-1.42364	0.903264
Oligodendrocyte	ASRGL1	MS	0.897114	1.05467	0.159087	1.40815	0.903264
Oligodendrocyte	CWF19L2	MS	-0.999	NA	0.153798	-1.42624	0.903264
Oligodendrocyte	SIK3	MS	-0.999	3.63853	0.156189	-1.41801	0.903264
Oligodendrocyte	TMEM109	MS	0.672581	0.404949	0.155543	1.42022	0.903264
Oligodendrocyte	USP2	MS	0.884195	NA	0.161188	1.40109	0.903264
Oligodendrocyte	VPS51	MS	0.777222	0.521459	0.15426	1.42465	0.903264
Oligodendrocyte	AP001767.3	PD	0.998021	0.483146	0.158972	1.40854	0.903264
Oligodendrocyte	NUMA1	PD	0.89255	0.943441	0.161145	1.40123	0.903264
Oligodendrocyte	NXPE1	BD	-0.860493	1.14406	0.155544	-1.42022	0.903264
Oligodendrocyte	SPTY2D1	MD	-0.470939	0.232471	0.160675	-1.40281	0.903264
Oligodendrocyte	TREH	MD	0.504731	0.411218	0.159632	1.40631	0.903264
Oligodendrocyte	TSPAN18	MD	0.673303	0.694218	0.15596	1.41879	0.903264
Oligodendrocyte	ARRB1	SZ	0.999	1.87467	0.156639	1.41647	0.903264
Oligodendrocyte	CYB5R2	SZ	-0.999	0.933816	0.152795	-1.42973	0.903264
Oligodendrocyte	DIXDC1	AD	-0.999	NA	0.153667	-1.4267	0.903264
Oligodendrocyte	KMT2A	AD	-0.999	1.22875	0.160473	-1.40348	0.903264
Oligodendrocyte	NAA40	AD	-0.997669	NA	0.154659	-1.42327	0.903264
Oligodendrocyte	NCAM1	AD	0.874409	0.783543	0.154818	1.42272	0.903264
Oligodendrocyte	CEP83	MS	-0.853091	1.11876	0.158629	-1.4097	0.903264
Oligodendrocyte	GPN3	MS	0.922955	0.784867	0.159347	1.40727	0.903264
Oligodendrocyte	ORMDL2	MS	-0.923374	0.706415	0.156155	-1.41812	0.903264
Oligodendrocyte	TIMELESS	MS	-0.800052	0.731385	0.155956	-1.4188	0.903264
Oligodendrocyte	MVK	PD	-0.999	2.87969	0.158259	-1.41095	0.903264
Oligodendrocyte	ELK3	BD	-0.910373	1.33011	0.160984	-1.40177	0.903264
Oligodendrocyte	LTBR	BD	-0.998765	0.479406	0.157089	-1.41493	0.903264
Oligodendrocyte	PYM1	BD	-0.947383	NA	0.158027	-1.41174	0.903264
Oligodendrocyte	RAB21	BD	0.999	NA	0.153477	1.42736	0.903264
Oligodendrocyte	STX2	BD	-0.999	1.14601	0.155929	-1.4189	0.903264
Oligodendrocyte	BORCS5	MD	-0.43626	0.311103	0.154676	-1.42321	0.903264
Oligodendrocyte	HDAC7	MD	0.999	1.02351	0.154921	1.42236	0.903264
Oligodendrocyte	NUP37	MD	-0.933173	0.716184	0.159609	-1.40639	0.903264
Oligodendrocyte	SBNO1	MD	-0.886178	0.470591	0.158702	-1.40945	0.903264
Oligodendrocyte	RAD9B	SZ	-0.999	0.856863	0.160035	-1.40495	0.903264
Oligodendrocyte	SLC2A14	SZ	0.61255	0.49727	0.161399	1.40038	0.903264
Oligodendrocyte	KLRG1	AD	0.999	1.63025	0.157826	1.41242	0.903264
Oligodendrocyte	SART3	AD	0.84383	0.41048	0.160708	1.40269	0.903264
Oligodendrocyte	SETD1B	AD	-0.898711	0.775125	0.159054	-1.40826	0.903264
Oligodendrocyte	WNT5B	AD	-0.754846	0.437152	0.153294	-1.42799	0.903264
Oligodendrocyte	CARS2	MS	-0.934737	0.832232	0.159394	-1.40711	0.903264
Oligodendrocyte	DIS3	MS	-0.999	1.17547	0.16023	-1.4043	0.903264
Oligodendrocyte	CAB39L	BD	0.945068	1.03451	0.159185	1.40782	0.903264
Oligodendrocyte	MBNL2	BD	-0.999	NA	0.156044	-1.4185	0.903264
Oligodendrocyte	AMER2	MD	0.999	1.13332	0.155097	1.42176	0.903264
Oligodendrocyte	FAM124A	MD	-0.823699	0.899193	0.158253	-1.41097	0.903264
Oligodendrocyte	ELF1	AD	0.801025	0.621302	0.154033	1.42543	0.903264
Oligodendrocyte	IL17D	AD	0.999	0.827497	0.158643	1.40965	0.903264
Oligodendrocyte	IRS2	AD	-0.78873	0.66948	0.160832	-1.40228	0.903264
Oligodendrocyte	GON7	MS	-0.745709	0.62226	0.152801	-1.42971	0.903264
Oligodendrocyte	KCNK10	MS	0.8747	1.40846	0.16063	1.40296	0.903264
Oligodendrocyte	CCNK	PD	0.831649	0.984137	0.15755	1.41336	0.903264
Oligodendrocyte	EIF2S1	PD	-0.999	NA	0.1575	-1.41353	0.903264
Oligodendrocyte	GEMIN2	PD	-0.999	1.58232	0.159738	-1.40595	0.903264
Oligodendrocyte	SLC38A6	PD	0.706868	0.587823	0.155033	1.42198	0.903264
Oligodendrocyte	AL121768.1	MD	0.760636	0.550891	0.161335	1.4006	0.903264
Oligodendrocyte	EFS	MD	0.999	0.96205	0.155673	1.41978	0.903264
Oligodendrocyte	FCF1	MD	-0.509305	0.438842	0.160201	-1.4044	0.903264
Oligodendrocyte	TMEM121	MD	0.999	NA	0.158709	1.40943	0.903264
Oligodendrocyte	AL359317.2	SZ	0.793102	0.889517	0.153268	1.42808	0.903264
Oligodendrocyte	BCL2L2-PABPN1	SZ	0.749487	0.488391	0.158904	1.40877	0.903264
Oligodendrocyte	C14orf119	SZ	0.977934	NA	0.155651	1.41985	0.903264
Oligodendrocyte	SPATA7	SZ	0.998738	0.565337	0.159607	1.40639	0.903264
Oligodendrocyte	ZC3H14	SZ	0.817476	0.835554	0.158678	1.40953	0.903264
Oligodendrocyte	C14orf132	AD	0.999	NA	0.155131	1.42164	0.903264
Oligodendrocyte	SPATA7	AD	-0.999	0.488589	0.157599	-1.41319	0.903264
Oligodendrocyte	TMX1	AD	0.809883	0.952826	0.159297	1.40744	0.903264
Oligodendrocyte	TRAPPC6B	AD	-0.833588	0.891164	0.157417	-1.41381	0.903264
Oligodendrocyte	AC090527.2	MS	-0.999	2.58865	0.159236	-1.40765	0.903264
Oligodendrocyte	LRRC57	BD	0.928955	NA	0.155559	1.42017	0.903264
Oligodendrocyte	NPAP1	BD	0.798576	0.701629	0.161081	1.40145	0.903264
Oligodendrocyte	AC104035.1	MD	0.95718	0.66796	0.159982	1.40513	0.903264
Oligodendrocyte	GTF2A2	MD	-0.999	1.10297	0.152943	-1.42921	0.903264
Oligodendrocyte	KLHL25	MD	-0.792325	1.29506	0.161039	-1.40159	0.903264
Oligodendrocyte	PCLAF	MD	0.779113	1.53418	0.154535	1.42369	0.903264
Oligodendrocyte	CHRNA5	SZ	0.477223	0.279219	0.153144	1.42851	0.903264
Oligodendrocyte	MRPL46	SZ	0.838634	0.60222	0.158118	1.41143	0.903264
Oligodendrocyte	AC010999.2	AD	-0.560494	0.393776	0.153909	-1.42586	0.903264
Oligodendrocyte	AC104041.1	AD	-0.734755	0.642766	0.157519	-1.41347	0.903264
Oligodendrocyte	AC245033.1	AD	-0.88172	0.826024	0.16038	-1.4038	0.903264
Oligodendrocyte	IGF1R	AD	0.973185	0.845923	0.154899	1.42244	0.903264
Oligodendrocyte	C16orf96	MS	0.999	NA	0.160801	1.40238	0.903264
Oligodendrocyte	PRMT7	MS	-0.868692	NA	0.157949	-1.412	0.903264
Oligodendrocyte	ROGDI	MS	-0.978951	2.15238	0.15454	-1.42368	0.903264
Oligodendrocyte	ARHGAP17	PD	0.999	1.70064	0.158852	1.40894	0.903264
Oligodendrocyte	DCTN5	PD	0.999	NA	0.161225	1.40097	0.903264
Oligodendrocyte	ECI1	PD	-0.437416	0.361734	0.153601	-1.42693	0.903264
Oligodendrocyte	RSPRY1	PD	-0.999	1.1278	0.152731	-1.42995	0.903264
Oligodendrocyte	CDK10	BD	0.591433	0.364061	0.160227	1.40431	0.903264
Oligodendrocyte	CHMP1A	BD	0.715005	0.439881	0.154041	1.4254	0.903264
Oligodendrocyte	2012-09-01	BD	-0.999	9.925	0.157589	-1.41323	0.903264
Oligodendrocyte	ZNF785	BD	0.901634	0.613756	0.154894	1.42246	0.903264
Oligodendrocyte	LCMT1	MD	0.567342	0.509086	0.154767	1.42289	0.903264
Oligodendrocyte	LINC02175	MD	0.619492	0.504534	0.156071	1.41841	0.903264
Oligodendrocyte	ZNF821	MD	-0.998217	1.13999	0.161188	-1.40109	0.903264
Oligodendrocyte	CIAO3	SZ	0.692873	0.347342	0.153149	1.4285	0.903264
Oligodendrocyte	CPPED1	SZ	-0.781752	0.710853	0.159277	-1.40751	0.903264
Oligodendrocyte	EMC8	SZ	0.738319	0.542984	0.153253	1.42814	0.903264
Oligodendrocyte	FUK	SZ	0.999	0.61001	0.160696	1.40273	0.903264
Oligodendrocyte	LINC01572	SZ	-0.956328	0.968602	0.159568	-1.40653	0.903264
Oligodendrocyte	TMEM8A	SZ	0.75663	0.544476	0.156247	1.41781	0.903264
Oligodendrocyte	WWOX	SZ	-0.596255	0.45739	0.158054	-1.41165	0.903264
Oligodendrocyte	ZKSCAN2-DT	SZ	0.732064	0.588947	0.152763	1.42984	0.903264
Oligodendrocyte	ZNF646	SZ	-0.999	2.13138	0.15314	-1.42853	0.903264
Oligodendrocyte	AC007493.1	AD	0.999	1.63748	0.157784	1.41256	0.903264
Oligodendrocyte	ERI2	AD	-0.999	NA	0.156126	-1.41822	0.903264
Oligodendrocyte	AC005972.3	MS	-0.917753	NA	0.15868	-1.40952	0.903264
Oligodendrocyte	ERBB2	MS	0.999	0.928718	0.159714	1.40604	0.903264
Oligodendrocyte	SAP30BP	MS	-0.890445	1.63335	0.161282	-1.40077	0.903264
Oligodendrocyte	OXLD1	PD	-0.839182	1.04768	0.158011	-1.41179	0.903264
Oligodendrocyte	PLEKHM1	PD	0.999	0.367098	0.155143	1.4216	0.903264
Oligodendrocyte	AC005670.2	MD	0.596037	0.429007	0.158436	1.41035	0.903264
Oligodendrocyte	DCAF7	MD	-0.758183	1.14103	0.157808	-1.41248	0.903264
Oligodendrocyte	FAAP100	MD	0.42141	0.33627	0.159487	1.4068	0.903264
Oligodendrocyte	INCA1	MD	0.860572	0.67311	0.16064	1.40292	0.903264
Oligodendrocyte	LLGL1	MD	0.683841	0.629842	0.156334	1.41751	0.903264
Oligodendrocyte	TTC19	MD	-0.999	NA	0.157224	-1.41447	0.903264
Oligodendrocyte	KLHL11	SZ	0.999	0.950361	0.158689	1.40949	0.903264
Oligodendrocyte	LINC02073	SZ	-0.851333	1.00422	0.160763	-1.40251	0.903264
Oligodendrocyte	MAP2K6	SZ	0.999	NA	0.1551	1.42175	0.903264
Oligodendrocyte	NCOR1	SZ	0.864758	NA	0.157598	1.4132	0.903264
Oligodendrocyte	NLK	SZ	0.931797	0.781709	0.1579	1.41217	0.903264
Oligodendrocyte	OXLD1	SZ	0.803924	0.792719	0.159654	1.40624	0.903264
Oligodendrocyte	ZNF830	SZ	0.999	1.74875	0.154493	1.42384	0.903264
Oligodendrocyte	AC145207.5	AD	0.999	NA	0.160007	1.40505	0.903264
Oligodendrocyte	MAP2K4	AD	0.998381	0.642221	0.157296	1.41422	0.903264
Oligodendrocyte	PGS1	AD	-0.538256	0.346479	0.158878	-1.40886	0.903264
Oligodendrocyte	BCL2	MS	0.999	2.10815	0.153842	1.42609	0.903264
Oligodendrocyte	AC105094.2	MD	0.999	1.72215	0.159879	1.40548	0.903264
Oligodendrocyte	PIK3C3	MD	0.378944	0.483713	0.160655	1.40287	0.903264
Oligodendrocyte	PPP4R1	SZ	0.869497	0.908909	0.159093	1.40813	0.903264
Oligodendrocyte	FAM210A	AD	-0.936768	1.11593	0.159872	-1.4055	0.903264
Oligodendrocyte	LPIN2	AD	-0.83667	0.702175	0.15301	-1.42898	0.903264
Oligodendrocyte	RELCH	AD	-0.999	0.763145	0.160916	-1.402	0.903264
Oligodendrocyte	AC003002.2	MS	-0.998993	0.783574	0.160388	-1.40377	0.903264
Oligodendrocyte	C19orf18	MS	-0.999	1.50284	0.159024	-1.40836	0.903264
Oligodendrocyte	LONP1	MS	-0.546276	0.593573	0.156286	-1.41767	0.903264
Oligodendrocyte	SNAPC2	MS	-0.675866	0.521531	0.154723	-1.42304	0.903264
Oligodendrocyte	ZNF224	MS	0.717047	0.605129	0.156566	1.41672	0.903264
Oligodendrocyte	ZNF599	MS	-0.999	1.23576	0.158234	-1.41104	0.903264
Oligodendrocyte	ZNF667	MS	-0.999	NA	0.159004	-1.40843	0.903264
Oligodendrocyte	EXOC3L2	PD	-0.876831	0.903632	0.152793	-1.42974	0.903264
Oligodendrocyte	ZNF414	PD	0.990897	0.925168	0.161113	1.40134	0.903264
Oligodendrocyte	ZNF461	PD	0.998425	NA	0.157799	1.41251	0.903264
Oligodendrocyte	ZNF615	PD	0.999	2.60266	0.153802	1.42623	0.903264
Oligodendrocyte	ZNF304	BD	0.999	1.08629	0.159187	1.40781	0.903264
Oligodendrocyte	ZNF554	BD	0.999	NA	0.155525	1.42028	0.903264
Oligodendrocyte	IL12RB1	MD	0.693133	0.431893	0.156135	1.41819	0.903264
Oligodendrocyte	LENG9	MD	-0.999	1.37872	0.157155	-1.41471	0.903264
Oligodendrocyte	PLA2G4C	MD	0.507511	0.374855	0.157483	1.41359	0.903264
Oligodendrocyte	ZSCAN18	MD	-0.661096	0.672471	0.154728	-1.42303	0.903264
Oligodendrocyte	ANKRD27	SZ	-0.882126	0.464511	0.156511	-1.4169	0.903264
Oligodendrocyte	ARRDC2	SZ	0.788444	0.552207	0.159538	1.40663	0.903264
Oligodendrocyte	DHX34	SZ	0.832097	0.698482	0.153403	1.42761	0.903264
Oligodendrocyte	PLIN3	SZ	-0.584565	0.445921	0.154322	-1.42443	0.903264
Oligodendrocyte	SYNE4	SZ	0.84076	0.869179	0.154729	1.42302	0.903264
Oligodendrocyte	VSIG10L	SZ	0.513864	0.356403	0.154356	1.42431	0.903264
Oligodendrocyte	ZNF784	SZ	-0.612213	0.474305	0.1602	-1.4044	0.903264
Oligodendrocyte	ADA	MS	-0.997284	1.63859	0.156427	-1.41719	0.903264
Oligodendrocyte	MRGBP	MS	-0.808361	0.698501	0.154143	-1.42505	0.903264
Oligodendrocyte	PXMP4	MS	0.931082	0.842913	0.155711	1.41965	0.903264
Oligodendrocyte	CABLES2	PD	-0.775733	0.75025	0.155777	-1.41942	0.903264
Oligodendrocyte	BPI	BD	0.764483	0.634536	0.158784	1.40917	0.903264
Oligodendrocyte	ATP9A	MD	-0.636252	0.425623	0.159714	-1.40603	0.903264
Oligodendrocyte	BCAS1	MD	0.596399	0.394011	0.157974	1.41192	0.903264
Oligodendrocyte	GCNT7	MD	-0.758634	0.692072	0.159867	-1.40552	0.903264
Oligodendrocyte	FAM83D	SZ	-0.684962	0.29373	0.153836	-1.42611	0.903264
Oligodendrocyte	PHACTR3	SZ	-0.662063	0.488762	0.155057	-1.42189	0.903264
Oligodendrocyte	RAE1	SZ	0.769404	0.682479	0.155018	1.42203	0.903264
Oligodendrocyte	ERGIC3	AD	-0.999	0.961475	0.155207	-1.42138	0.903264
Oligodendrocyte	C21orf58	MD	-0.999	0.938978	0.157164	-1.41468	0.903264
Oligodendrocyte	USP25	MD	-0.602612	0.438913	0.156188	-1.41801	0.903264
Oligodendrocyte	IFNAR1	SZ	0.537379	0.416193	0.152705	1.43004	0.903264
Oligodendrocyte	URB1	AD	0.999	0.648003	0.156132	1.4182	0.903264
Oligodendrocyte	LIMK2	MS	0.999	0.957274	0.15604	1.41852	0.903264
Oligodendrocyte	PATZ1	MS	0.998891	0.430567	0.160928	1.40196	0.903264
Oligodendrocyte	FAM118A	BD	0.998896	1.33183	0.153816	1.42618	0.903264
Oligodendrocyte	SERPIND1	BD	0.720129	0.410469	0.15892	1.40871	0.903264
Oligodendrocyte	SNAP29	BD	0.778099	0.888346	0.161429	1.40028	0.903264
Oligodendrocyte	NIPSNAP1	MD	-0.786966	0.606929	0.155244	-1.42125	0.903264
Oligodendrocyte	PIK3IP1	MD	0.839206	0.661584	0.161089	1.40142	0.903264
Oligodendrocyte	AL031587.4	SZ	-0.999	0.985669	0.160665	-1.40284	0.903264
Oligodendrocyte	AL121672.2	SZ	0.999	2.1062	0.155547	1.42021	0.903264
Oligodendrocyte	ARSA	SZ	0.411139	0.28532	0.158224	1.41107	0.903264
Oligodendrocyte	JOSD1	SZ	-0.904115	0.89361	0.160669	-1.40282	0.903264
Oligodendrocyte	PITPNB	SZ	-0.999	NA	0.153481	-1.42734	0.903264
Oligodendrocyte	NUP50	AD	-0.978674	1.29485	0.155686	-1.41973	0.903264
Oligodendrocyte	XRCC6	AD	-0.970942	1.31969	0.152871	-1.42946	0.903264
Excitatory Neuron	BCLAF1	AD	0.90434	1.49523	0.189829	1.31108	0.903288
Excitatory Neuron	AC147651.1	SZ	0.859988	1.21211	0.189823	1.3111	0.903288
Excitatory Neuron	KATNAL1	SZ	-0.857281	1.05542	0.189803	-1.31116	0.903288
Oligodendrocyte	TFAP2E	MD	0.740795	0.674271	0.161465	1.40016	0.903353
Oligodendrocyte	TM9SF3	SZ	-0.722639	0.485117	0.161502	-1.40004	0.903359
Oligodendrocyte	ZNF664	PD	0.973115	1.12401	0.161505	1.40003	0.903359
Excitatory Neuron	ETV3	MS	0.877912	NA	0.190921	1.30786	0.90346
Excitatory Neuron	NMNAT2	MS	0.889666	1.77931	0.190745	1.30838	0.90346
Excitatory Neuron	PIK3R3	MS	-0.999	1.83458	0.19197	-1.30477	0.90346
Excitatory Neuron	USP1	MS	0.999	1.19473	0.19183	1.30518	0.90346
Excitatory Neuron	AK5	PD	0.999	1.92545	0.190778	1.30828	0.90346
Excitatory Neuron	AL590483.1	PD	-0.999	1.09994	0.190128	-1.3102	0.90346
Excitatory Neuron	TADA1	PD	-0.998894	0.452133	0.191155	-1.30717	0.90346
Excitatory Neuron	PRKACB	BD	0.909095	NA	0.191034	1.30753	0.90346
Excitatory Neuron	PSEN2	BD	0.999	1.49583	0.189943	1.31075	0.90346
Excitatory Neuron	BCAR3	MD	-0.777313	0.595635	0.192052	-1.30453	0.90346
Excitatory Neuron	BRINP2	MD	-0.641997	0.651297	0.19053	-1.30901	0.90346
Excitatory Neuron	POU3F1	MD	-0.658603	0.474009	0.191905	-1.30496	0.90346
Excitatory Neuron	AL713999.1	SZ	0.737862	0.607629	0.190601	1.3088	0.90346
Excitatory Neuron	BRINP3	SZ	-0.999	3.91899	0.190033	-1.31048	0.90346
Excitatory Neuron	FAM43B	SZ	0.412989	0.325232	0.190212	1.30995	0.90346
Excitatory Neuron	SLC35E2A	SZ	-0.539543	0.422657	0.191723	-1.3055	0.90346
Excitatory Neuron	THAP3	SZ	0.643646	0.331976	0.191252	1.30688	0.90346
Excitatory Neuron	ZSWIM5	SZ	0.636408	1.09886	0.190494	1.30912	0.90346
Excitatory Neuron	LEMD1	AD	0.663778	0.465899	0.19037	1.30948	0.90346
Excitatory Neuron	SLC30A1	AD	-0.767349	0.747613	0.191383	-1.3065	0.90346
Excitatory Neuron	NABP1	MS	-0.951562	NA	0.19178	-1.30533	0.90346
Excitatory Neuron	RN7SL832P	MS	-0.999	0.927538	0.191665	-1.30567	0.90346
Excitatory Neuron	SH2D6	MS	0.999	3.74182	0.190922	1.30786	0.90346
Excitatory Neuron	LINC00471	PD	0.729357	0.868329	0.191546	1.30602	0.90346
Excitatory Neuron	SGO2	PD	0.950971	2.14664	0.192081	1.30445	0.90346
Excitatory Neuron	AC009478.1	BD	-0.968376	NA	0.191464	-1.30626	0.90346
Excitatory Neuron	AC012360.3	BD	-0.999	0.767501	0.19076	-1.30833	0.90346
Excitatory Neuron	CRIM1	MD	0.775004	0.77268	0.191265	1.30685	0.90346
Excitatory Neuron	MSTN	MD	0.900987	2.01234	0.191242	1.30692	0.90346
Excitatory Neuron	EIF2B4	SZ	0.888253	0.711607	0.191537	1.30604	0.90346
Excitatory Neuron	GALNT3	SZ	-0.922432	0.420476	0.191335	-1.30664	0.90346
Excitatory Neuron	VWA3B	SZ	-0.70211	0.561209	0.190908	-1.3079	0.90346
Excitatory Neuron	COMMD1	AD	-0.911566	1.09687	0.190765	-1.30832	0.90346
Excitatory Neuron	EIF4E2	AD	-0.689539	0.726833	0.190505	-1.30909	0.90346
Excitatory Neuron	NPHP1	AD	-0.498381	NA	0.191872	-1.30506	0.90346
Excitatory Neuron	PPP1CB	AD	-0.772459	0.804676	0.191694	-1.30558	0.90346
Excitatory Neuron	UBA5	PD	-0.999	NA	0.190406	-1.30938	0.90346
Excitatory Neuron	PCNP	BD	0.999	NA	0.1912	1.30704	0.90346
Excitatory Neuron	CTNNB1	MD	0.999	NA	0.190293	1.30971	0.90346
Excitatory Neuron	HSPBAP1	SZ	0.66334	0.409117	0.190684	1.30856	0.90346
Excitatory Neuron	HPS3	AD	-0.999	1.17072	0.191394	-1.30647	0.90346
Excitatory Neuron	NUP210	AD	-0.999	1.00943	0.19201	-1.30466	0.90346
Excitatory Neuron	JAKMIP1	MS	-0.716115	0.521573	0.191538	-1.30604	0.90346
Excitatory Neuron	AC104806.2	BD	-0.999	0.959468	0.191031	-1.30753	0.90346
Excitatory Neuron	FBXW7	BD	0.999	2.07347	0.191957	1.30481	0.90346
Excitatory Neuron	FSTL5	BD	-0.999	NA	0.190282	-1.30974	0.90346
Excitatory Neuron	HOPX	MD	-0.890039	0.878093	0.19167	-1.30565	0.90346
Excitatory Neuron	HTT	MD	0.739934	0.96264	0.190461	1.30922	0.90346
Excitatory Neuron	RWDD4	MD	0.828142	0.661738	0.1912	1.30704	0.90346
Excitatory Neuron	AC018709.1	AD	0.81662	0.762536	0.191588	1.3059	0.90346
Excitatory Neuron	AC093323.1	AD	-0.760646	0.792973	0.190993	-1.30765	0.90346
Excitatory Neuron	C4orf19	AD	0.751543	0.805263	0.191859	1.3051	0.90346
Excitatory Neuron	FAM47E	AD	-0.999	1.08925	0.191078	-1.3074	0.90346
Excitatory Neuron	KIAA1109	AD	0.820444	NA	0.190819	1.30816	0.90346
Excitatory Neuron	YIPF7	AD	0.999	NA	0.190716	1.30846	0.90346
Excitatory Neuron	LINC02224	BD	-0.999	NA	0.190606	-1.30879	0.90346
Excitatory Neuron	NOP16	MD	0.693502	0.654942	0.191722	1.3055	0.90346
Excitatory Neuron	TEX43	MD	-0.792309	1.08005	0.190351	-1.30954	0.90346
Excitatory Neuron	ZNF354A	MD	0.345004	0.268199	0.191727	1.30549	0.90346
Excitatory Neuron	PLEKHG4B	SZ	0.618785	0.75096	0.190763	1.30833	0.90346
Excitatory Neuron	LMNB1-DT	AD	0.999	NA	0.191258	1.30687	0.90346
Excitatory Neuron	AL138720.1	MS	0.84929	0.987334	0.190831	1.30813	0.90346
Excitatory Neuron	BVES	MS	-0.658189	0.438369	0.190532	-1.30901	0.90346
Excitatory Neuron	AL512380.1	PD	-0.921101	1.94332	0.191535	-1.30605	0.90346
Excitatory Neuron	MRPS18A	BD	-0.382688	0.321827	0.190629	-1.30872	0.90346
Excitatory Neuron	HIST1H2BE	MD	0.867031	NA	0.189989	1.31061	0.90346
Excitatory Neuron	PDE7B	AD	0.80462	0.820424	0.191587	1.3059	0.90346
Excitatory Neuron	POLM	PD	-0.979652	0.881598	0.190426	-1.30932	0.90346
Excitatory Neuron	DLD	BD	-0.885359	NA	0.190711	-1.30848	0.90346
Excitatory Neuron	ABCB5	MD	0.376287	0.425827	0.192042	1.30456	0.90346
Excitatory Neuron	LSMEM1	SZ	-0.558299	0.452262	0.19191	-1.30495	0.90346
Excitatory Neuron	CHMP7	SZ	-0.998295	0.42651	0.191085	-1.30738	0.90346
Excitatory Neuron	AC120036.4	AD	-0.999	0.966058	0.190761	-1.30833	0.90346
Excitatory Neuron	ATP6V1H	AD	0.641015	0.93242	0.190893	1.30794	0.90346
Excitatory Neuron	C9orf85	PD	0.999	2.15342	0.190597	1.30881	0.90346
Excitatory Neuron	GPR107	PD	0.999	2.72172	0.190672	1.30859	0.90346
Excitatory Neuron	SPAG8	PD	0.911549	1.21817	0.190576	1.30888	0.90346
Excitatory Neuron	NIPSNAP3A	SZ	0.917389	1.36723	0.190563	1.30892	0.90346
Excitatory Neuron	DIPK1B	AD	-0.535902	0.439366	0.191211	-1.307	0.90346
Excitatory Neuron	RC3H2	AD	0.846056	0.838674	0.191674	1.30564	0.90346
Excitatory Neuron	MKX	MS	-0.958809	NA	0.190932	-1.30783	0.90346
Excitatory Neuron	MRPL43	PD	0.965771	1.4566	0.190526	1.30903	0.90346
Excitatory Neuron	ZDHHC6	BD	-0.998826	0.34185	0.191827	-1.30519	0.90346
Excitatory Neuron	BTAF1	MD	0.999	NA	0.190547	1.30896	0.90346
Excitatory Neuron	PDZD7	MD	-0.927663	0.656019	0.191457	-1.30628	0.90346
Excitatory Neuron	ERLIN1	AD	-0.608156	0.935152	0.190321	-1.30963	0.90346
Excitatory Neuron	SIRT1	AD	0.904762	0.531899	0.190909	1.3079	0.90346
Excitatory Neuron	PIK3C2A	PD	0.980685	1.23022	0.190369	1.30949	0.90346
Excitatory Neuron	TAF10	PD	-0.998741	0.611951	0.191377	-1.30652	0.90346
Excitatory Neuron	TSSC4	BD	-0.928599	0.679821	0.191422	-1.30638	0.90346
Excitatory Neuron	MS4A4E	MD	-0.824069	0.705092	0.190578	-1.30887	0.90346
Excitatory Neuron	NADSYN1	MD	-0.66688	0.544333	0.19098	-1.30769	0.90346
Excitatory Neuron	NUP98	SZ	0.999	2.94474	0.190959	1.30775	0.90346
Excitatory Neuron	FAM216A	MS	-0.946997	0.632209	0.191477	-1.30622	0.90346
Excitatory Neuron	LRMP	MS	0.999	NA	0.190543	1.30897	0.90346
Excitatory Neuron	SPSB2	MS	-0.604783	0.239708	0.191566	-1.30596	0.90346
Excitatory Neuron	GIHCG	PD	0.999	1.18559	0.191407	1.30643	0.90346
Excitatory Neuron	HRK	PD	-0.984582	2.11629	0.190626	-1.30873	0.90346
Excitatory Neuron	SRSF9	BD	0.749778	2.08084	0.190264	1.3098	0.90346
Excitatory Neuron	GALNT9	MD	-0.680223	0.611187	0.192058	-1.30451	0.90346
Excitatory Neuron	PPFIA2	MD	0.657357	0.592567	0.191489	1.30619	0.90346
Excitatory Neuron	BORCS5	SZ	0.589541	0.405706	0.19081	1.30819	0.90346
Excitatory Neuron	DYNLL1	SZ	0.568739	0.521583	0.190014	1.31054	0.90346
Excitatory Neuron	SLC41A2	SZ	-0.999	0.833137	0.19045	-1.30925	0.90346
Excitatory Neuron	GOLGA3	AD	0.999	1.72413	0.19119	1.30707	0.90346
Excitatory Neuron	PAN2	AD	0.702277	0.611311	0.190279	1.30976	0.90346
Excitatory Neuron	MBNL2	PD	-0.847128	1.59281	0.19183	-1.30518	0.90346
Excitatory Neuron	MTMR6	PD	0.969227	1.45563	0.190778	1.30828	0.90346
Excitatory Neuron	BIVM-ERCC5	AD	0.756872	0.739628	0.191819	1.30522	0.90346
Excitatory Neuron	AL049828.1	PD	-0.999	1.24834	0.191993	-1.30471	0.90346
Excitatory Neuron	AL355076.2	MD	0.998799	1.07487	0.191721	1.3055	0.90346
Excitatory Neuron	VSX2	MD	0.999	1.05194	0.191839	1.30516	0.90346
Excitatory Neuron	SAMD15	AD	0.853156	0.551801	0.190837	1.30811	0.90346
Excitatory Neuron	SECISBP2L	MD	0.968455	NA	0.191519	1.3061	0.90346
Excitatory Neuron	AQR	AD	-0.46753	0.755777	0.190225	-1.30991	0.90346
Excitatory Neuron	AC002310.4	MS	0.999	2.10161	0.191361	1.30656	0.90346
Excitatory Neuron	ZFP90	MS	-0.858191	1.27435	0.192054	-1.30453	0.90346
Excitatory Neuron	CCP110	PD	-0.999	1.21506	0.192013	-1.30465	0.90346
Excitatory Neuron	DYNC1LI2	PD	-0.850649	0.69628	0.190626	-1.30873	0.90346
Excitatory Neuron	TERF2	PD	0.999	1.76826	0.191985	1.30473	0.90346
Excitatory Neuron	CREBBP	MD	0.864165	0.760322	0.192037	1.30458	0.90346
Excitatory Neuron	QPRT	MD	0.97362	3.44529	0.191193	1.30706	0.90346
Excitatory Neuron	UTP4	MD	-0.999	0.80764	0.190603	-1.3088	0.90346
Excitatory Neuron	CORO1A	SZ	0.997889	NA	0.189947	1.31073	0.90346
Excitatory Neuron	ARMC5	AD	-0.999	NA	0.190675	-1.30858	0.90346
Excitatory Neuron	CETP	AD	-0.734671	0.735439	0.191218	-1.30698	0.90346
Excitatory Neuron	NPIPB12	AD	-0.664274	0.402574	0.191081	-1.30739	0.90346
Excitatory Neuron	KCTD2	PD	0.564914	0.473215	0.19128	1.3068	0.90346
Excitatory Neuron	AC027801.1	BD	-0.959812	1.02287	0.191895	-1.30499	0.90346
Excitatory Neuron	HS3ST3A1	BD	-0.999	NA	0.191954	-1.30482	0.90346
Excitatory Neuron	APPBP2	MD	-0.960426	1.54109	0.192079	-1.30445	0.90346
Excitatory Neuron	CCDC47	MD	0.999	0.547119	0.191171	1.30712	0.90346
Excitatory Neuron	MRPL10	MD	0.777462	0.695611	0.191171	1.30712	0.90346
Excitatory Neuron	ZNF18	SZ	-0.443552	0.335168	0.190384	-1.30945	0.90346
Excitatory Neuron	ARL4D	AD	0.999	1.20822	0.190182	1.31004	0.90346
Excitatory Neuron	KCNJ12	AD	0.831597	0.722315	0.190957	1.30775	0.90346
Excitatory Neuron	SHBG	AD	0.707088	0.612439	0.191829	1.30519	0.90346
Excitatory Neuron	NARS	MS	0.695679	0.654538	0.191518	1.3061	0.90346
Excitatory Neuron	MOCOS	PD	-0.943932	NA	0.191529	-1.30607	0.90346
Excitatory Neuron	PLEKHJ1	PD	-0.968768	1.20227	0.190012	-1.31054	0.90346
Excitatory Neuron	TGFBR3L	BD	-0.970397	1.85018	0.190204	-1.30997	0.90346
Excitatory Neuron	ZNF568	BD	0.887505	0.937397	0.191085	1.30738	0.90346
Excitatory Neuron	RFX2	MD	-0.521434	0.418487	0.191968	-1.30478	0.90346
Excitatory Neuron	AC006504.5	SZ	-0.926625	0.665787	0.191387	-1.30649	0.90346
Excitatory Neuron	AP2A1	SZ	-0.696726	0.534913	0.19045	-1.30925	0.90346
Excitatory Neuron	BMP2	PD	-0.999	1.08259	0.191741	-1.30545	0.90346
Excitatory Neuron	SNTA1	MD	0.797324	2.37773	0.190961	1.30774	0.90346
Excitatory Neuron	NCOA6	AD	-0.999	NA	0.190075	-1.31036	0.90346
Excitatory Neuron	MORC3	MS	-0.576018	NA	0.191454	-1.30629	0.90346
Excitatory Neuron	C1QTNF6	MS	-0.83901	0.574177	0.191186	-1.30708	0.90346
Excitatory Neuron	RABL2B	MD	-0.978616	0.565138	0.19011	-1.31025	0.90346
Excitatory Neuron	TRIOBP	AD	0.586174	0.493724	0.191347	1.3066	0.90346
Excitatory Neuron	TAS1R1	MS	0.994812	1.21182	0.192672	1.30272	0.903498
Excitatory Neuron	CA6	PD	-0.799569	0.818779	0.192488	-1.30325	0.903498
Excitatory Neuron	TTC13	PD	0.678308	0.650037	0.192617	1.30288	0.903498
Excitatory Neuron	ABCD3	MD	-0.675198	0.886034	0.192512	-1.30318	0.903498
Excitatory Neuron	SLC4A1AP	MS	0.999	3.81703	0.192642	1.3028	0.903498
Excitatory Neuron	DNAJB2	MD	-0.712288	0.504039	0.192443	-1.30339	0.903498
Excitatory Neuron	LCLAT1	SZ	-0.50713	0.395245	0.192175	-1.30417	0.903498
Excitatory Neuron	MAGEF1	PD	-0.999	NA	0.192423	-1.30344	0.903498
Excitatory Neuron	NPRL2	SZ	0.987664	NA	0.192495	1.30323	0.903498
Excitatory Neuron	SEMA5B	SZ	0.721586	0.746996	0.192488	1.30325	0.903498
Excitatory Neuron	PAPSS1	MS	0.975802	0.707878	0.192375	1.30359	0.903498
Excitatory Neuron	MEF2C	SZ	0.89726	NA	0.19213	1.3043	0.903498
Excitatory Neuron	SPINK9	AD	-0.53044	0.415709	0.192468	-1.30331	0.903498
Excitatory Neuron	MAN1A1	MS	-0.717717	0.652154	0.192506	-1.3032	0.903498
Excitatory Neuron	C6orf203	MD	-0.577356	0.410905	0.192569	-1.30302	0.903498
Excitatory Neuron	AC019257.8	MD	-0.720876	0.768881	0.192663	-1.30274	0.903498
Excitatory Neuron	ANGPT1	MD	0.710677	0.494627	0.192476	1.30329	0.903498
Excitatory Neuron	CHRNA6	AD	-0.932507	0.936456	0.192448	-1.30337	0.903498
Excitatory Neuron	GKAP1	MD	0.821487	0.841134	0.192309	1.30378	0.903498
Excitatory Neuron	ACER3	SZ	-0.993547	NA	0.192208	-1.30407	0.903498
Excitatory Neuron	PRDM10	SZ	-0.759225	0.694169	0.19233	-1.30372	0.903498
Excitatory Neuron	PARP11	PD	0.997753	1.29792	0.192593	1.30295	0.903498
Excitatory Neuron	C14orf28	MS	-0.9876	NA	0.192605	-1.30291	0.903498
Excitatory Neuron	SRP54	MS	-0.613858	0.43984	0.192647	-1.30279	0.903498
Excitatory Neuron	CHGA	MD	0.442421	0.346826	0.192364	1.30362	0.903498
Excitatory Neuron	EIF2B2	SZ	0.694165	0.548179	0.192385	1.30356	0.903498
Excitatory Neuron	IQGAP1	AD	-0.622361	0.514522	0.19219	-1.30413	0.903498
Excitatory Neuron	ADCY7	PD	0.999	1.15917	0.192226	1.30402	0.903498
Excitatory Neuron	ABCC11	SZ	-0.868355	0.960608	0.192558	-1.30305	0.903498
Excitatory Neuron	CCDC137	PD	-0.815267	0.716249	0.192494	-1.30324	0.903498
Excitatory Neuron	HS3ST3A1	PD	-0.999	2.08745	0.192672	-1.30272	0.903498
Excitatory Neuron	AC098850.3	AD	0.999	NA	0.192138	1.30428	0.903498
Excitatory Neuron	FECH	BD	-0.961507	NA	0.1926	-1.30293	0.903498
Excitatory Neuron	LOXHD1	AD	0.999	NA	0.192576	1.303	0.903498
Excitatory Neuron	VSIG10L	BD	-0.897702	1.04551	0.192487	-1.30326	0.903498
Excitatory Neuron	PTOV1	MD	-0.723865	0.530559	0.192232	-1.304	0.903498
Excitatory Neuron	AC245884.8	SZ	-0.668381	0.508978	0.192105	-1.30438	0.903498
Excitatory Neuron	ECSIT	SZ	-0.729054	0.731467	0.192662	-1.30275	0.903498
Excitatory Neuron	NELFCD	AD	-0.983187	1.36212	0.192292	-1.30383	0.903498
Excitatory Neuron	CHEK2	BD	-0.999	NA	0.19245	-1.30337	0.903498
Oligodendrocyte	CNTROB	MS	0.999	1.65791	0.161558	1.39985	0.903545
Excitatory Neuron	RGS17	BD	-0.822632	1.69911	0.19277	-1.30243	0.903548
Excitatory Neuron	MDGA2	PD	-0.842491	0.839806	0.192713	-1.30259	0.903548
Excitatory Neuron	VPS18	BD	-0.999	NA	0.192752	-1.30248	0.903548
Excitatory Neuron	DAPK2	SZ	0.894261	1.27168	0.192698	1.30264	0.903548
Excitatory Neuron	KCNN4	BD	0.638813	0.581305	0.19276	1.30246	0.903548
Excitatory Neuron	ZSWIM1	SZ	0.411223	0.345649	0.192744	1.3025	0.903548
Excitatory Neuron	GMPPA	SZ	0.770891	0.640199	0.192821	1.30228	0.903701
Excitatory Neuron	LETM2	BD	-0.999	NA	0.192833	-1.30224	0.903701
Excitatory Neuron	LRRC75A	PD	0.497108	0.351158	0.192846	1.3022	0.903701
Oligodendrocyte	SPATA6	PD	-0.999	0.732501	0.161658	-1.39952	0.90372
Oligodendrocyte	SOS1	SZ	-0.999	0.8148	0.161668	-1.39948	0.90372
Oligodendrocyte	CCDC112	MS	-0.999	0.713181	0.161687	-1.39942	0.90372
Oligodendrocyte	FAM200A	SZ	-0.987554	0.763735	0.161688	-1.39942	0.90372
Oligodendrocyte	STAM	SZ	0.34159	0.244626	0.16166	1.39951	0.90372
Excitatory Neuron	RYBP	MS	-0.723748	0.702466	0.192891	-1.30207	0.903789
Excitatory Neuron	KDM3B	MS	0.878618	0.667892	0.192894	1.30206	0.903789
Excitatory Neuron	DCAF10	SZ	-0.489087	0.344889	0.192915	-1.302	0.903818
Excitatory Neuron	C1orf54	MD	-0.900853	1.42154	0.193087	-1.3015	0.903832
Excitatory Neuron	HNMT	SZ	0.775479	0.612517	0.193399	1.30059	0.903832
Excitatory Neuron	FBXW12	SZ	-0.974979	1.24303	0.193072	-1.30154	0.903832
Excitatory Neuron	SMARCAD1	PD	0.999	0.715283	0.193218	1.30112	0.903832
Excitatory Neuron	CCDC149	SZ	0.442025	0.385428	0.193179	1.30123	0.903832
Excitatory Neuron	GUCY1A1	SZ	0.999	0.849995	0.19317	1.30126	0.903832
Excitatory Neuron	ANTXR2	AD	0.578676	0.518944	0.193361	1.3007	0.903832
Excitatory Neuron	ACOT12	MS	0.999	1.04671	0.193008	1.30173	0.903832
Excitatory Neuron	CENPK	PD	0.999	1.7515	0.193164	1.30128	0.903832
Excitatory Neuron	MARCOL	PD	-0.873574	0.838237	0.193052	-1.3016	0.903832
Excitatory Neuron	IFT74	MD	0.77087	0.697093	0.193268	1.30097	0.903832
Excitatory Neuron	AP003059.2	PD	-0.999	0.897393	0.193355	-1.30072	0.903832
Excitatory Neuron	GLYATL2	PD	-0.999	NA	0.193156	-1.3013	0.903832
Excitatory Neuron	GAS2	BD	-0.999	0.838186	0.193333	-1.30078	0.903832
Excitatory Neuron	DIXDC1	MD	0.999	0.532146	0.193292	1.3009	0.903832
Excitatory Neuron	AC006206.2	MS	0.798434	0.541308	0.19337	1.30067	0.903832
Excitatory Neuron	AC027288.3	AD	-0.969247	0.68916	0.193108	-1.30144	0.903832
Excitatory Neuron	ALDH2	AD	0.999	NA	0.193176	1.30124	0.903832
Excitatory Neuron	C12orf42	AD	-0.835709	1.30403	0.193126	-1.30139	0.903832
Excitatory Neuron	FRY	PD	-0.999	1.23108	0.193055	-1.3016	0.903832
Excitatory Neuron	IFT43	AD	-0.922553	NA	0.193361	-1.3007	0.903832
Excitatory Neuron	EXD1	BD	0.998598	0.58917	0.192953	1.30189	0.903832
Excitatory Neuron	SPTBN5	MD	-0.947586	0.909401	0.193361	-1.3007	0.903832
Excitatory Neuron	BRIP1	SZ	-0.585977	0.68275	0.193298	-1.30088	0.903832
Excitatory Neuron	EPOP	AD	-0.810624	0.998008	0.193152	-1.30131	0.903832
Excitatory Neuron	AP005203.1	PD	-0.90038	4.48514	0.193377	-1.30065	0.903832
Excitatory Neuron	OPA3	PD	0.738135	0.548582	0.193302	1.30087	0.903832
Excitatory Neuron	RAB8A	SZ	0.635771	0.777807	0.193393	1.30061	0.903832
Excitatory Neuron	PLCB4	BD	-0.932466	1.90324	0.193031	-1.30166	0.903832
Excitatory Neuron	BCAS4	SZ	-0.648239	0.639187	0.193076	-1.30153	0.903832
Excitatory Neuron	NOP56	SZ	-0.386869	0.314978	0.193374	-1.30066	0.903832
Excitatory Neuron	AL022322.1	BD	-0.736055	0.710366	0.193081	-1.30152	0.903832
Excitatory Neuron	PNPLA5	SZ	-0.68863	0.647295	0.193319	-1.30082	0.903832
Excitatory Neuron	WRNIP1	AD	0.999	1.99581	0.193417	1.30054	0.903846
Oligodendrocyte	SCCPDH	PD	0.999	1.27939	0.162131	1.39794	0.903877
Oligodendrocyte	MASP2	MD	-0.959523	NA	0.162121	-1.39797	0.903877
Oligodendrocyte	FAM161A	MS	0.650906	0.479457	0.161858	1.39885	0.903877
Oligodendrocyte	TMBIM1	MS	0.999	NA	0.161957	1.39852	0.903877
Oligodendrocyte	MGAT5	AD	0.52685	0.381318	0.161914	1.39866	0.903877
Oligodendrocyte	ST3GAL6	MD	0.772143	0.556254	0.161978	1.39845	0.903877
Oligodendrocyte	NUDT9	MD	0.905951	0.922955	0.161829	1.39895	0.903877
Oligodendrocyte	SLC25A46	AD	0.895675	0.720496	0.161948	1.39855	0.903877
Oligodendrocyte	ECT2L	SZ	0.834685	0.664012	0.161843	1.3989	0.903877
Oligodendrocyte	AZGP1	SZ	0.750589	1.06	0.162117	1.39799	0.903877
Oligodendrocyte	GLE1	AD	0.999	NA	0.162086	1.39809	0.903877
Oligodendrocyte	CNOT2	MS	-0.768938	0.757947	0.161989	-1.39841	0.903877
Oligodendrocyte	GPD1	AD	-0.957384	0.968081	0.162003	-1.39837	0.903877
Oligodendrocyte	AC004828.1	PD	-0.756581	0.644396	0.161839	-1.39891	0.903877
Oligodendrocyte	EML1	PD	0.999	1.10767	0.162125	1.39796	0.903877
Oligodendrocyte	HMOX2	MD	-0.79195	0.517085	0.162045	-1.39823	0.903877
Oligodendrocyte	ARMC6	MD	0.539017	0.635317	0.161962	1.3985	0.903877
Oligodendrocyte	C19orf24	MD	-0.628285	0.508012	0.162034	-1.39826	0.903877
Oligodendrocyte	SMIM26	SZ	-0.76951	1.41899	0.16183	-1.39894	0.903877
Oligodendrocyte	AP001628.1	MD	-0.358753	0.37955	0.162099	-1.39805	0.903877
Oligodendrocyte	TTC28	SZ	-0.520821	0.333477	0.162016	-1.39832	0.903877
Excitatory Neuron	EPHA10	MD	-0.589613	0.604486	0.193522	-1.30023	0.904013
Excitatory Neuron	FYB2	SZ	-0.688484	1.29487	0.193558	-1.30013	0.904013
Excitatory Neuron	CDC42	AD	-0.786381	0.886844	0.193689	-1.29974	0.904013
Excitatory Neuron	GABPB2	AD	-0.999	22.2796	0.19373	-1.29962	0.904013
Excitatory Neuron	TNFRSF25	AD	0.45241	0.355819	0.193652	1.29985	0.904013
Excitatory Neuron	FAM153C	MD	0.826939	0.440309	0.19369	1.29974	0.904013
Excitatory Neuron	SLC29A1	BD	0.922252	NA	0.193644	1.29988	0.904013
Excitatory Neuron	ADGRB3	SZ	-0.691644	0.64367	0.193545	-1.30016	0.904013
Excitatory Neuron	PARP12	BD	0.950523	NA	0.193683	1.29976	0.904013
Excitatory Neuron	ZFAND2A	BD	0.495608	0.356878	0.193743	1.29959	0.904013
Excitatory Neuron	KLF10	AD	0.887222	0.718134	0.193597	1.30001	0.904013
Excitatory Neuron	NDOR1	MS	-0.627456	0.569913	0.193714	-1.29967	0.904013
Excitatory Neuron	AL133410.1	AD	-0.863005	1.29549	0.193759	-1.29954	0.904013
Excitatory Neuron	PHYH	MS	-0.545013	0.438398	0.193748	-1.29957	0.904013
Excitatory Neuron	CTBP2	MD	-0.738336	0.781559	0.193665	-1.29981	0.904013
Excitatory Neuron	CHRM1	AD	-0.859778	1.37945	0.193647	-1.29987	0.904013
Excitatory Neuron	FDX1	AD	-0.999	0.793843	0.193555	-1.30013	0.904013
Excitatory Neuron	LINC02551	AD	-0.795719	0.585122	0.193489	-1.30033	0.904013
Excitatory Neuron	POLR1D	MD	0.999	0.941876	0.193711	1.29968	0.904013
Excitatory Neuron	AL049775.2	MD	-0.7645	0.512936	0.193515	-1.30025	0.904013
Excitatory Neuron	TEKT1	BD	0.999	1.81082	0.193715	1.29967	0.904013
Excitatory Neuron	LRIF1	PD	-0.999	2.80137	0.193868	-1.29922	0.904038
Excitatory Neuron	CTDSPL	SZ	-0.872011	NA	0.19391	-1.2991	0.904038
Excitatory Neuron	TSPYL1	PD	0.730187	0.672727	0.193884	1.29917	0.904038
Excitatory Neuron	MTRNR2L6	PD	0.999	NA	0.193908	1.29911	0.904038
Excitatory Neuron	TLN1	MD	-0.998726	0.594679	0.193794	-1.29944	0.904038
Excitatory Neuron	MSANTD3-TMEFF1	AD	-0.969564	11.6454	0.193906	-1.29911	0.904038
Excitatory Neuron	DEF8	MD	0.789998	0.615588	0.193866	1.29923	0.904038
Excitatory Neuron	CCBE1	SZ	0.858005	0.691196	0.193821	1.29936	0.904038
Excitatory Neuron	ZNF614	PD	-0.971362	2.22724	0.193893	-1.29915	0.904038
Excitatory Neuron	AP1B1	MD	-0.999	1.20177	0.193831	-1.29933	0.904038
Excitatory Neuron	PATE2	MD	0.789685	0.628538	0.193935	1.29903	0.904086
Oligodendrocyte	TPRA1	MD	0.999	0.935242	0.162225	1.39763	0.904145
Oligodendrocyte	SNRK	SZ	0.848788	0.753882	0.162215	1.39766	0.904145
Oligodendrocyte	LIG1	MS	-0.677302	0.419164	0.162238	-1.39758	0.904145
Excitatory Neuron	BTN3A2	MS	-0.999	NA	0.193993	-1.29886	0.904163
Excitatory Neuron	CPB2	MS	-0.719608	0.551375	0.193982	-1.29889	0.904163
Excitatory Neuron	CABIN1	PD	0.933874	1.11779	0.193995	1.29885	0.904163
Excitatory Neuron	HIST1H4H	PD	0.993181	1.32779	0.194012	1.2988	0.904176
Oligodendrocyte	PTCD3	MS	-0.999	1.48517	0.162291	-1.39741	0.904226
Oligodendrocyte	AC011481.1	PD	0.998484	1.34114	0.162293	1.3974	0.904226
Oligodendrocyte	ARFGEF2	SZ	-0.458189	0.653328	0.162312	-1.39734	0.904226
Excitatory Neuron	AC139768.1	BD	-0.863677	1.83214	0.194056	-1.29867	0.904309
Oligodendrocyte	TCEANC2	MD	-0.896779	0.608275	0.162542	-1.39657	0.904341
Oligodendrocyte	OR2T12	AD	0.794777	0.573023	0.162542	1.39657	0.904341
Oligodendrocyte	CLCN2	PD	0.998883	0.907367	0.162447	1.39689	0.904341
Oligodendrocyte	SSR3	PD	0.999	0.888846	0.16242	1.39698	0.904341
Oligodendrocyte	GFPT2	MD	0.685146	0.723771	0.162504	1.3967	0.904341
Oligodendrocyte	KLHDC10	SZ	0.66966	0.375987	0.162359	1.39718	0.904341
Oligodendrocyte	HBP1	AD	0.999	NA	0.162549	1.39655	0.904341
Oligodendrocyte	RAD54B	PD	-0.88382	0.888963	0.162549	-1.39655	0.904341
Oligodendrocyte	USP8	BD	0.999	1.09744	0.162446	1.39689	0.904341
Oligodendrocyte	ZNF688	PD	0.938645	1.07923	0.162472	1.39681	0.904341
Oligodendrocyte	MALT1	MD	0.749117	0.668607	0.16245	1.39688	0.904341
Excitatory Neuron	FOXP1	SZ	0.489815	0.44483	0.194136	1.29844	0.904347
Excitatory Neuron	ING2	SZ	0.461809	0.373168	0.194137	1.29844	0.904347
Excitatory Neuron	NMT2	SZ	-0.999	1.00871	0.194114	-1.29851	0.904347
Excitatory Neuron	C5AR1	MS	0.831293	1.34142	0.194135	1.29844	0.904347
Excitatory Neuron	TUBGCP6	MD	0.868011	0.459023	0.194101	1.29854	0.904347
Oligodendrocyte	MYBPHL	AD	-0.59143	0.459212	0.162587	-1.39642	0.90444
Oligodendrocyte	AL357054.2	MD	0.889757	0.588855	0.162632	1.39627	0.904522
Oligodendrocyte	EVI2A	AD	-0.999	NA	0.162661	-1.39618	0.904522
Oligodendrocyte	CNOT3	MD	-0.996559	1.24404	0.162643	-1.39624	0.904522
Excitatory Neuron	PTK2	MD	0.614307	0.447281	0.194196	1.29827	0.904555
Excitatory Neuron	SCFD2	AD	-0.525294	0.453837	0.194306	-1.29794	0.904614
Excitatory Neuron	FANCE	MD	-0.630753	0.487348	0.194228	-1.29817	0.904614
Excitatory Neuron	NRBP2	MD	0.999	0.8513	0.194283	1.29801	0.904614
Excitatory Neuron	ESRP1	AD	-0.683869	0.456559	0.194291	-1.29799	0.904614
Excitatory Neuron	STX5	MS	0.999	NA	0.194311	1.29793	0.904614
Excitatory Neuron	CELF5	PD	-0.864916	0.838422	0.194268	-1.29806	0.904614
Excitatory Neuron	WDR4	MS	-0.999	1.11785	0.194297	-1.29797	0.904614
Excitatory Neuron	DR1	MD	-0.550671	0.452122	0.194444	-1.29754	0.904618
Excitatory Neuron	PGD	MD	-0.939073	0.693795	0.19454	-1.29726	0.904618
Excitatory Neuron	SNRPE	MD	-0.998823	0.619664	0.194335	-1.29786	0.904618
Excitatory Neuron	GLMP	SZ	-0.997305	0.55874	0.194421	-1.29761	0.904618
Excitatory Neuron	GLS	MS	0.959734	NA	0.194586	1.29713	0.904618
Excitatory Neuron	CFC1	PD	-0.999	NA	0.194405	-1.29766	0.904618
Excitatory Neuron	SLC4A10	MD	-0.504014	0.475585	0.194423	-1.29761	0.904618
Excitatory Neuron	NUP35	AD	0.856726	0.460488	0.194543	1.29726	0.904618
Excitatory Neuron	CRYGS	MS	0.999	1.25124	0.194589	1.29712	0.904618
Excitatory Neuron	FGD5	MD	-0.965978	1.16457	0.194555	-1.29722	0.904618
Excitatory Neuron	WDR49	AD	-0.653679	0.729417	0.19451	-1.29735	0.904618
Excitatory Neuron	AC096746.1	SZ	0.502809	0.530097	0.194367	1.29777	0.904618
Excitatory Neuron	MYOZ2	SZ	-0.999	NA	0.194551	-1.29723	0.904618
Excitatory Neuron	CCDC69	PD	0.999	NA	0.194467	1.29748	0.904618
Excitatory Neuron	NOS1	MD	0.628855	0.524435	0.194538	1.29727	0.904618
Excitatory Neuron	LARP4	AD	-0.583163	0.757734	0.194584	-1.29714	0.904618
Excitatory Neuron	AC023906.3	MD	-0.559365	0.323389	0.194552	-1.29723	0.904618
Excitatory Neuron	LINC01572	SZ	-0.567323	0.427563	0.194513	-1.29734	0.904618
Excitatory Neuron	MATK	SZ	-0.572508	0.476478	0.19442	-1.29761	0.904618
Excitatory Neuron	ATG4C	BD	0.815716	1.05014	0.194752	1.29665	0.904795
Excitatory Neuron	CCNT2	BD	0.999	NA	0.194686	1.29684	0.904795
Excitatory Neuron	AC097512.1	MD	0.999	NA	0.194705	1.29678	0.904795
Excitatory Neuron	FBXO30	PD	0.942291	NA	0.194703	1.29679	0.904795
Excitatory Neuron	CUL1	MS	-0.690224	0.54903	0.194719	-1.29675	0.904795
Excitatory Neuron	WASL	BD	0.998839	0.573663	0.194735	1.2967	0.904795
Excitatory Neuron	LRIG3	MS	0.979689	NA	0.194685	1.29684	0.904795
Excitatory Neuron	PEAK1	MS	0.758964	0.584663	0.194736	1.2967	0.904795
Excitatory Neuron	PI4KA	SZ	-0.628477	0.42569	0.194758	-1.29663	0.904795
Oligodendrocyte	PARPBP	BD	0.999	NA	0.16277	1.39582	0.904797
Oligodendrocyte	CYLD	PD	0.955394	0.798553	0.162731	1.39595	0.904797
Oligodendrocyte	ESS2	PD	0.999	NA	0.162753	1.39587	0.904797
Oligodendrocyte	LINC02470	BD	0.659097	0.601259	0.162799	1.39572	0.904814
Oligodendrocyte	BCKDK	SZ	-0.900758	0.606257	0.162812	-1.39568	0.904814
Oligodendrocyte	MRPS10	MD	-0.697417	0.482791	0.162838	-1.39559	0.904845
Oligodendrocyte	NBPF1	PD	-0.999	1.41756	0.163472	-1.39349	0.904874
Oligodendrocyte	AC093151.3	BD	0.612749	0.579786	0.163211	1.39435	0.904874
Oligodendrocyte	SMG5	BD	-0.971625	2.3759	0.163414	-1.39368	0.904874
Oligodendrocyte	MED8	AD	0.993288	1.0966	0.163199	1.39439	0.904874
Oligodendrocyte	TTC30B	PD	-0.954357	1.09608	0.163498	-1.3934	0.904874
Oligodendrocyte	MCEE	SZ	0.705699	0.864064	0.16328	1.39413	0.904874
Oligodendrocyte	STAMBP	AD	-0.618576	0.569134	0.163319	-1.39399	0.904874
Oligodendrocyte	SERPINI1	PD	-0.764777	NA	0.163493	-1.39342	0.904874
Oligodendrocyte	HDAC11	MD	-0.999	NA	0.163572	-1.39316	0.904874
Oligodendrocyte	GTPBP8	SZ	0.999	NA	0.163131	1.39462	0.904874
Oligodendrocyte	FANCD2	AD	-0.878472	1.42711	0.163602	-1.39306	0.904874
Oligodendrocyte	MLF1	AD	-0.636838	0.869534	0.163592	-1.39309	0.904874
Oligodendrocyte	MED28	PD	-0.999	NA	0.163091	-1.39475	0.904874
Oligodendrocyte	SH3TC2-DT	AD	0.999	0.687258	0.163375	1.39381	0.904874
Oligodendrocyte	AL078590.2	MS	-0.489108	0.323807	0.163406	-1.39371	0.904874
Oligodendrocyte	CNKSR3	MS	0.598632	0.362268	0.163602	1.39306	0.904874
Oligodendrocyte	RNGTT	SZ	-0.811421	1.06964	0.162952	-1.39521	0.904874
Oligodendrocyte	SEM1	AD	0.999	1.0528	0.163152	1.39455	0.904874
Oligodendrocyte	HGH1	MS	-0.841414	1.13762	0.163174	-1.39448	0.904874
Oligodendrocyte	AP003469.4	BD	-0.862479	1.45153	0.163288	-1.3941	0.904874
Oligodendrocyte	ENTR1	MS	0.879789	0.687302	0.163527	1.39331	0.904874
Oligodendrocyte	TRPM6	PD	-0.917217	0.556318	0.16341	-1.39369	0.904874
Oligodendrocyte	SVEP1	MD	-0.999	0.775233	0.163582	-1.39312	0.904874
Oligodendrocyte	MELK	AD	0.918767	1.46673	0.163091	1.39475	0.904874
Oligodendrocyte	RALGPS1	AD	-0.661292	0.472935	0.162887	-1.39543	0.904874
Oligodendrocyte	C10orf90	AD	0.837552	0.927432	0.163365	1.39384	0.904874
Oligodendrocyte	ECD	AD	-0.999	0.872805	0.163298	-1.39407	0.904874
Oligodendrocyte	PCF11	PD	0.974384	0.715475	0.163353	1.39388	0.904874
Oligodendrocyte	CRY2	BD	0.999	NA	0.163531	1.39329	0.904874
Oligodendrocyte	MRPL48	MD	0.758517	0.348846	0.16339	1.39376	0.904874
Oligodendrocyte	OSBP	MD	0.950861	0.857279	0.16306	1.39485	0.904874
Oligodendrocyte	MBD6	BD	-0.90679	1.51151	0.162896	-1.3954	0.904874
Oligodendrocyte	DHX37	MD	-0.645623	0.480824	0.163614	-1.39302	0.904874
Oligodendrocyte	AC009120.4	MD	-0.508215	0.389575	0.163123	-1.39465	0.904874
Oligodendrocyte	TMEM102	PD	0.546769	0.377562	0.163501	1.39339	0.904874
Oligodendrocyte	VEZF1	PD	-0.774682	1.83904	0.163199	-1.39439	0.904874
Oligodendrocyte	NEURL4	AD	0.774706	0.637094	0.163386	1.39377	0.904874
Oligodendrocyte	ZNF850	SZ	0.999	NA	0.162952	1.39521	0.904874
Oligodendrocyte	ZNF341	BD	0.961018	0.825593	0.163046	1.3949	0.904874
Oligodendrocyte	CLCA2	MS	-0.879656	0.80642	0.164585	-1.38981	0.904879
Oligodendrocyte	SYNC	PD	0.911477	1.3326	0.164721	1.38937	0.904879
Oligodendrocyte	AC092803.2	MD	0.999	0.898346	0.163731	1.39263	0.904879
Oligodendrocyte	RAP1A	MD	-0.999	1.15498	0.163774	-1.39249	0.904879
Oligodendrocyte	AL390728.5	AD	0.999	NA	0.164403	1.39041	0.904879
Oligodendrocyte	STIL	AD	0.644033	0.362617	0.1645	1.39009	0.904879
Oligodendrocyte	ASPRV1	MS	-0.956364	NA	0.164281	-1.39082	0.904879
Oligodendrocyte	MGAT5	PD	-0.998892	0.801342	0.164305	-1.39074	0.904879
Oligodendrocyte	EXOSC7	MS	0.955236	0.904204	0.163713	1.39269	0.904879
Oligodendrocyte	ABHD5	PD	0.983813	NA	0.164198	1.39109	0.904879
Oligodendrocyte	NR1D2	MD	-0.591579	0.427024	0.164026	-1.39166	0.904879
Oligodendrocyte	ACAA1	AD	0.672906	0.471342	0.16377	1.3925	0.904879
Oligodendrocyte	TIGD4	MS	0.863112	0.505488	0.164564	1.38989	0.904879
Oligodendrocyte	AC016773.1	PD	-0.998214	NA	0.16452	-1.39003	0.904879
Oligodendrocyte	SLAIN2	BD	0.999	1.96778	0.164722	1.38936	0.904879
Oligodendrocyte	RNF4	MD	0.857451	0.856982	0.163946	1.39192	0.904879
Oligodendrocyte	CBY3	MS	-0.775598	0.866916	0.164223	-1.39101	0.904879
Oligodendrocyte	CPEB4	MS	-0.999	1.21218	0.164535	-1.38998	0.904879
Oligodendrocyte	TENT2	BD	-0.944221	0.821419	0.164458	-1.39023	0.904879
Oligodendrocyte	SLC35A4	SZ	0.586187	0.33939	0.164372	1.39052	0.904879
Oligodendrocyte	SNX14	MS	0.965883	1.26815	0.164557	1.38991	0.904879
Oligodendrocyte	WDR27	MS	0.930265	0.75823	0.164242	1.39095	0.904879
Oligodendrocyte	TTBK1	BD	0.755028	0.418035	0.163665	1.39285	0.904879
Oligodendrocyte	EEF1E1-BLOC1S5	SZ	0.999	0.955776	0.164727	1.38935	0.904879
Oligodendrocyte	MAP7	SZ	-0.407302	0.371694	0.164049	-1.39158	0.904879
Oligodendrocyte	ZNF623	MS	-0.999	1.77048	0.16478	-1.38917	0.904879
Oligodendrocyte	CA3	BD	-0.999	1.20414	0.163902	-1.39207	0.904879
Oligodendrocyte	LAPTM4B	SZ	-0.919789	0.719458	0.164759	-1.38924	0.904879
Oligodendrocyte	DDX58	SZ	-0.882484	0.498393	0.164301	-1.39075	0.904879
Oligodendrocyte	TMEM8B	SZ	-0.566252	0.465729	0.164086	-1.39146	0.904879
Oligodendrocyte	LZTS2	MS	0.999	NA	0.163759	1.39254	0.904879
Oligodendrocyte	ARMH3	SZ	-0.999	0.984181	0.164698	-1.38944	0.904879
Oligodendrocyte	GDI2	AD	-0.998718	0.511919	0.163874	-1.39216	0.904879
Oligodendrocyte	ALKBH8	MS	-0.999	NA	0.16458	-1.38983	0.904879
Oligodendrocyte	ZBTB3	PD	-0.999	0.965571	0.164775	-1.38919	0.904879
Oligodendrocyte	FAR1	SZ	0.995218	0.740461	0.164671	1.38953	0.904879
Oligodendrocyte	PYROXD1	MS	-0.999	NA	0.164034	-1.39163	0.904879
Oligodendrocyte	TBK1	MS	0.954452	NA	0.164191	1.39111	0.904879
Oligodendrocyte	C2CD5	SZ	-0.551241	0.455483	0.164386	-1.39047	0.904879
Oligodendrocyte	DDX23	SZ	-0.817287	0.615838	0.16462	-1.3897	0.904879
Oligodendrocyte	AL158063.1	SZ	0.958236	NA	0.164462	1.39022	0.904879
Oligodendrocyte	PABPC3	AD	-0.556002	0.335925	0.164718	-1.38938	0.904879
Oligodendrocyte	FANCM	MS	-0.999	2.06658	0.163886	-1.39212	0.904879
Oligodendrocyte	LGMN	SZ	0.782332	0.736342	0.164371	1.39052	0.904879
Oligodendrocyte	NOX5	MS	-0.992153	2.74361	0.164541	-1.38996	0.904879
Oligodendrocyte	DUT	MD	0.628492	0.429402	0.164744	1.38929	0.904879
Oligodendrocyte	TLN2	AD	0.820118	0.333025	0.164533	1.38998	0.904879
Oligodendrocyte	AC133919.1	PD	0.989118	1.3551	0.16425	1.39092	0.904879
Oligodendrocyte	ACD	PD	-0.999	NA	0.163906	-1.39206	0.904879
Oligodendrocyte	BPTF	BD	0.857626	1.12729	0.163749	1.39257	0.904879
Oligodendrocyte	RNFT1	MD	-0.957576	1.45229	0.164726	-1.38935	0.904879
Oligodendrocyte	SDF2	MD	0.925797	1.9258	0.164266	1.39087	0.904879
Oligodendrocyte	CCDC43	SZ	0.999	0.868913	0.164531	1.38999	0.904879
Oligodendrocyte	LINC02001	AD	0.999	NA	0.164685	1.38949	0.904879
Oligodendrocyte	LINC00907	BD	0.882913	NA	0.164428	1.39033	0.904879
Oligodendrocyte	LENG8	MS	-0.999	1.04865	0.164369	-1.39053	0.904879
Oligodendrocyte	ODF3L2	MD	0.682971	1.02929	0.164077	1.39149	0.904879
Oligodendrocyte	VPS16	MD	0.504185	0.417793	0.164359	1.39056	0.904879
Oligodendrocyte	RBM38	SZ	0.828683	0.695875	0.164223	1.39101	0.904879
Excitatory Neuron	AL117348.2	MS	-0.863067	0.944025	0.194794	-1.29653	0.904879
Excitatory Neuron	SDHC	MS	0.660125	0.441295	0.194833	1.29641	0.904879
Excitatory Neuron	MORN4	PD	0.998899	0.718378	0.194835	1.29641	0.904879
Excitatory Neuron	ST8SIA5	AD	0.715113	0.463319	0.194823	1.29644	0.904879
Oligodendrocyte	ADORA1	AD	-0.829744	0.859312	0.164953	-1.38861	0.905027
Oligodendrocyte	CDC42	AD	-0.700258	0.624957	0.164949	-1.38862	0.905027
Oligodendrocyte	ZRANB3	BD	-0.999	NA	0.164997	-1.38846	0.905027
Oligodendrocyte	EMC3	BD	0.999	1.65972	0.164984	1.3885	0.905027
Oligodendrocyte	ZCCHC4	BD	0.984765	1.23269	0.165003	1.38844	0.905027
Oligodendrocyte	GTPBP2	MD	0.573568	0.455769	0.164939	1.38865	0.905027
Oligodendrocyte	EML3	BD	-0.999	NA	0.164905	-1.38876	0.905027
Oligodendrocyte	FICD	SZ	0.644021	9.15898	0.164993	1.38847	0.905027
Oligodendrocyte	TMEM199	AD	0.999	1.26947	0.164971	1.38855	0.905027
Oligodendrocyte	ELAVL3	BD	-0.90235	1.11158	0.165005	-1.38843	0.905027
Excitatory Neuron	CIART	PD	0.999	1.78047	0.19494	1.2961	0.905036
Excitatory Neuron	AL139158.2	MD	-0.776412	0.709586	0.194946	-1.29608	0.905036
Excitatory Neuron	AL024498.2	MD	-0.572476	0.964253	0.194978	-1.29599	0.905036
Excitatory Neuron	ECT2L	MD	-0.604838	0.404106	0.19493	-1.29613	0.905036
Excitatory Neuron	ASNS	SZ	-0.500352	0.427102	0.194943	-1.2961	0.905036
Excitatory Neuron	AVPI1	PD	0.998895	0.879487	0.194957	1.29605	0.905036
Excitatory Neuron	AL359317.1	SZ	0.632037	0.444851	0.194985	1.29597	0.905036
Excitatory Neuron	FEM1B	BD	-0.958814	NA	0.194905	-1.29621	0.905036
Excitatory Neuron	AHI1	SZ	0.706313	0.5673	0.195006	1.29591	0.905056
Excitatory Neuron	PI4KA	MD	-0.626658	0.4082	0.195019	-1.29587	0.905056
Oligodendrocyte	UBE2G1	MD	-0.961188	0.965187	0.165039	-1.38832	0.905108
Excitatory Neuron	DTWD2	MS	0.999	1.02585	0.19515	1.29549	0.90512
Excitatory Neuron	PIM1	AD	0.790031	0.62853	0.195132	1.29555	0.90512
Excitatory Neuron	PEBP4	SZ	0.99282	1.04284	0.195143	1.29551	0.90512
Excitatory Neuron	ZBTB10	AD	0.999	0.97129	0.195087	1.29568	0.90512
Excitatory Neuron	KBTBD4	MD	-0.999	1.26397	0.195115	-1.29559	0.90512
Excitatory Neuron	MS4A5	AD	-0.998431	0.971729	0.195094	-1.29566	0.90512
Excitatory Neuron	FGFR1OP2	AD	0.855443	1.00206	0.1951	1.29564	0.90512
Excitatory Neuron	AL355001.2	MD	0.999	1.48542	0.195122	1.29558	0.90512
Excitatory Neuron	CNOT10	SZ	0.497367	0.41468	0.195192	1.29537	0.905122
Excitatory Neuron	CHRAC1	PD	0.449	0.414474	0.195194	1.29537	0.905122
Excitatory Neuron	AC009690.3	MD	0.933388	1.6787	0.195192	1.29537	0.905122
Excitatory Neuron	NTAN1	SZ	-0.575996	0.447615	0.195237	-1.29524	0.905257
Excitatory Neuron	RAD9A	BD	-0.614741	0.464154	0.195269	-1.29515	0.905266
Excitatory Neuron	AGAP2	MD	0.467778	0.3574	0.195257	1.29518	0.905266
Excitatory Neuron	TBC1D22B	MD	-0.627091	0.555183	0.195312	-1.29502	0.90533
Excitatory Neuron	CACNB3	PD	-0.743103	NA	0.195299	-1.29506	0.90533
Oligodendrocyte	PRUNE1	AD	0.957206	NA	0.165138	1.388	0.905338
Oligodendrocyte	AC007495.2	SZ	-0.51105	0.38588	0.165113	-1.38808	0.905338
Oligodendrocyte	AC142472.1	MD	-0.999	1.5946	0.16516	-1.38792	0.905338
Oligodendrocyte	ZNF610	SZ	-0.756327	0.689946	0.165141	-1.38799	0.905338
Oligodendrocyte	MTHFR	BD	-0.999	0.895776	0.165205	-1.38778	0.905384
Oligodendrocyte	SF1	BD	-0.996868	0.272541	0.165208	-1.38777	0.905384
Excitatory Neuron	AC012360.3	PD	-0.999	2.66824	0.195479	-1.29454	0.905475
Excitatory Neuron	UBA3	MS	0.657377	0.700662	0.195455	1.29461	0.905475
Excitatory Neuron	SOWAHA	MS	0.734773	NA	0.195393	1.29479	0.905475
Excitatory Neuron	ARMC10	PD	-0.927325	0.89912	0.195504	-1.29447	0.905475
Excitatory Neuron	XKR4	AD	-0.721665	0.7486	0.195491	-1.29451	0.905475
Excitatory Neuron	DOLK	SZ	0.667203	0.558701	0.195457	1.2946	0.905475
Excitatory Neuron	RAB21	MS	0.876909	0.788176	0.19547	1.29456	0.905475
Excitatory Neuron	WASHC4	SZ	-0.741613	0.476278	0.19549	-1.29451	0.905475
Excitatory Neuron	SGSM2	SZ	-0.998797	1.84028	0.195463	-1.29459	0.905475
Excitatory Neuron	ZSCAN30	MD	-0.516981	0.413275	0.195494	-1.2945	0.905475
Excitatory Neuron	AF165147.1	SZ	0.994041	0.283257	0.195361	1.29488	0.905475
Excitatory Neuron	NDUFAF7	AD	-0.999	0.914968	0.195614	-1.29415	0.905487
Excitatory Neuron	CSPG5	BD	0.914419	NA	0.195652	1.29404	0.905487
Excitatory Neuron	SNRK	AD	0.999	0.935983	0.195545	1.29435	0.905487
Excitatory Neuron	ASAH1	AD	0.499019	0.400569	0.195649	1.29405	0.905487
Excitatory Neuron	MYO1H	MS	0.849071	0.718118	0.195643	1.29406	0.905487
Excitatory Neuron	CLEC2D	SZ	0.909982	NA	0.195538	1.29437	0.905487
Excitatory Neuron	CAB39L	SZ	0.877835	0.458683	0.19558	1.29425	0.905487
Excitatory Neuron	COX5A	BD	0.999	NA	0.195606	1.29417	0.905487
Excitatory Neuron	RBM38	MD	-0.598757	0.58601	0.195618	-1.29414	0.905487
Excitatory Neuron	RTCB	AD	-0.999	2.57526	0.195615	-1.29415	0.905487
Excitatory Neuron	SYT5	PD	-0.732062	0.628245	0.195667	-1.29399	0.905489
Oligodendrocyte	SNX29	MD	-0.715644	0.523502	0.165266	-1.38758	0.905575
Oligodendrocyte	GDPD1	SZ	0.948988	0.655162	0.165283	1.38752	0.905575
Oligodendrocyte	AOX1	MS	-0.77917	0.508298	0.165338	-1.38734	0.905741
Oligodendrocyte	CCDC148	BD	0.874286	0.558837	0.1657	1.38615	0.905741
Oligodendrocyte	ABHD14A	BD	-0.999	NA	0.165541	-1.38667	0.905741
Oligodendrocyte	ALG3	MD	-0.999	0.94468	0.165855	-1.38565	0.905741
Oligodendrocyte	C3orf33	SZ	-0.999	1.14018	0.165654	-1.3863	0.905741
Oligodendrocyte	IMPDH2	AD	0.999	NA	0.165969	1.38527	0.905741
Oligodendrocyte	TOP2B	AD	-0.800378	0.575741	0.165822	-1.38575	0.905741
Oligodendrocyte	USP13	AD	0.999	0.873333	0.165759	1.38596	0.905741
Oligodendrocyte	CXXC4	PD	-0.999	1.05327	0.165564	-1.3866	0.905741
Oligodendrocyte	ARL10	MS	-0.999	0.768913	0.165624	-1.3864	0.905741
Oligodendrocyte	ZNF879	AD	-0.999	1.67481	0.165503	-1.3868	0.905741
Oligodendrocyte	AKAP9	BD	-0.999	NA	0.165943	-1.38536	0.905741
Oligodendrocyte	AZIN1	MD	-0.833446	0.928982	0.165937	-1.38538	0.905741
Oligodendrocyte	UBE2R2	MS	-0.965831	1.82443	0.165605	-1.38646	0.905741
Oligodendrocyte	WASHC1	BD	-0.999	6.50149	0.165705	-1.38614	0.905741
Oligodendrocyte	CERCAM	AD	-0.999	NA	0.165974	-1.38526	0.905741
Oligodendrocyte	WDR11	SZ	-0.488861	0.537251	0.1656	-1.38648	0.905741
Oligodendrocyte	ZNF33B	AD	-0.999	NA	0.165437	-1.38702	0.905741
Oligodendrocyte	RNASEH2C	MS	-0.757824	0.584433	0.166005	-1.38515	0.905741
Oligodendrocyte	AP002989.1	SZ	-0.936652	0.99503	0.165601	-1.38648	0.905741
Oligodendrocyte	TPH1	AD	-0.820018	0.919388	0.165453	-1.38696	0.905741
Oligodendrocyte	ZNF664	AD	0.768318	0.842873	0.165719	1.38609	0.905741
Oligodendrocyte	PCID2	MD	0.999	1.17036	0.165835	1.38571	0.905741
Oligodendrocyte	AL132780.3	AD	-0.442703	0.326519	0.165837	-1.3857	0.905741
Oligodendrocyte	ZNF592	SZ	0.779546	0.47516	0.166003	1.38516	0.905741
Oligodendrocyte	CMTM4	PD	0.873286	0.48631	0.165571	1.38658	0.905741
Oligodendrocyte	NAT9	MD	0.999	NA	0.165865	1.38561	0.905741
Oligodendrocyte	C17orf100	AD	0.442184	0.337481	0.165688	1.38619	0.905741
Oligodendrocyte	ZNF579	MS	0.999	3.23349	0.165459	1.38694	0.905741
Oligodendrocyte	ZNF358	PD	0.999	0.878885	0.165947	1.38535	0.905741
Oligodendrocyte	ZNF582	PD	-0.999	2.11009	0.165576	-1.38656	0.905741
Oligodendrocyte	ADNP	MS	-0.798144	0.746372	0.165445	-1.38699	0.905741
Oligodendrocyte	GID8	MS	-0.599163	0.49371	0.165997	-1.38518	0.905741
Oligodendrocyte	USP25	AD	0.601568	0.424767	0.165604	1.38647	0.905741
Oligodendrocyte	CCDC134	MD	0.999	0.35768	0.165964	1.38529	0.905741
Excitatory Neuron	CREB3	BD	-0.999	1.77819	0.195741	-1.29378	0.90575
Excitatory Neuron	DYNLL2	MD	-0.855207	1.85349	0.195753	-1.29375	0.90575
Excitatory Neuron	LINC01591	PD	0.999	1.54226	0.195797	1.29362	0.905823
Excitatory Neuron	C2CD5	SZ	0.67904	0.670212	0.195798	1.29362	0.905823
Excitatory Neuron	LINC00862	MS	0.55729	0.392192	0.195899	1.29332	0.905901
Excitatory Neuron	NBPF3	AD	-0.476311	0.40536	0.195874	-1.2934	0.905901
Excitatory Neuron	SOWAHA	MD	-0.942846	NA	0.195883	-1.29337	0.905901
Excitatory Neuron	CXXC5	SZ	-0.999	1.39894	0.196025	-1.29296	0.905901
Excitatory Neuron	RAB3C	AD	-0.679529	0.715482	0.196049	-1.29289	0.905901
Excitatory Neuron	WASHC5	MD	-0.998071	1.12828	0.196007	-1.29301	0.905901
Excitatory Neuron	FAM216A	PD	-0.999	NA	0.196031	-1.29294	0.905901
Excitatory Neuron	PCED1B	MD	-0.655781	0.58731	0.196	-1.29303	0.905901
Excitatory Neuron	AL136964.1	MS	-0.949137	1.10613	0.196001	-1.29303	0.905901
Excitatory Neuron	FCF1	PD	0.856219	1.95915	0.196044	1.29291	0.905901
Excitatory Neuron	GOLGA6L7	AD	0.901983	0.476266	0.195872	1.2934	0.905901
Excitatory Neuron	PYCR1	PD	-0.999	NA	0.195972	-1.29311	0.905901
Excitatory Neuron	UTP6	SZ	-0.874456	0.889314	0.196032	-1.29294	0.905901
Excitatory Neuron	SYT4	SZ	0.56655	0.657692	0.195932	1.29323	0.905901
Excitatory Neuron	C20orf27	PD	-0.660792	0.578248	0.196001	-1.29303	0.905901
Excitatory Neuron	TMX4	MD	-0.638115	0.529845	0.195949	-1.29318	0.905901
Excitatory Neuron	CPNE5	MD	-0.415871	0.300785	0.196124	-1.29267	0.905914
Excitatory Neuron	C1GALT1	SZ	0.542833	0.479498	0.196123	1.29268	0.905914
Excitatory Neuron	HBG2	AD	0.91658	0.547635	0.196108	1.29272	0.905914
Excitatory Neuron	WASHC4	BD	-0.999	1.0848	0.196078	-1.29281	0.905914
Excitatory Neuron	AC021683.3	SZ	-0.538804	0.394275	0.196101	-1.29274	0.905914
Oligodendrocyte	OGN	SZ	-0.999	0.689984	0.166062	-1.38497	0.905941
Oligodendrocyte	AC005041.1	MD	0.999	1.01466	0.16611	1.38481	0.905986
Oligodendrocyte	AC021752.1	SZ	-0.739816	0.483482	0.166097	-1.38486	0.905986
Excitatory Neuron	CD46	MS	-0.623725	0.473833	0.196872	-1.29052	0.906089
Excitatory Neuron	GPR153	SZ	-0.999	1.00202	0.19693	-1.29035	0.906089
Excitatory Neuron	SLC16A1	SZ	-0.9059	1.57151	0.196614	-1.29126	0.906089
Excitatory Neuron	UBXN11	SZ	-0.812547	0.880824	0.196921	-1.29037	0.906089
Excitatory Neuron	CAMK2N1	AD	0.772952	0.557841	0.197032	1.29005	0.906089
Excitatory Neuron	RTCA	AD	0.718905	0.577813	0.196701	1.29101	0.906089
Excitatory Neuron	MFSD6	MS	-0.919328	1.16224	0.196275	-1.29224	0.906089
Excitatory Neuron	VWA3B	PD	-0.998843	NA	0.196957	-1.29027	0.906089
Excitatory Neuron	YIPF4	PD	0.84931	0.650724	0.19665	1.29116	0.906089
Excitatory Neuron	MFSD6	BD	0.935122	1.10785	0.196391	1.2919	0.906089
Excitatory Neuron	FER1L5	MD	0.863402	0.894795	0.196782	1.29078	0.906089
Excitatory Neuron	AFF3	SZ	0.727752	0.670306	0.196775	1.29079	0.906089
Excitatory Neuron	LCORL	MD	-0.581734	0.514971	0.197004	-1.29013	0.906089
Excitatory Neuron	SNX18	MS	-0.991927	1.28051	0.196975	-1.29022	0.906089
Excitatory Neuron	MAP1B	BD	0.999	2.27458	0.197039	1.29003	0.906089
Excitatory Neuron	MIR4458HG	BD	0.93817	NA	0.196513	1.29155	0.906089
Excitatory Neuron	PCDHB2	BD	0.998522	1.02809	0.197087	1.28989	0.906089
Excitatory Neuron	PRRC1	SZ	0.89009	0.574084	0.196501	1.29158	0.906089
Excitatory Neuron	TRIP13	SZ	-0.999	1.18277	0.196841	-1.29061	0.906089
Excitatory Neuron	AFG1L	MS	-0.815353	0.911502	0.197022	-1.29008	0.906089
Excitatory Neuron	RPS10-NUDT3	MS	-0.832921	1.64903	0.196514	-1.29155	0.906089
Excitatory Neuron	COL21A1	PD	0.964383	NA	0.1966	1.2913	0.906089
Excitatory Neuron	GRM4	SZ	0.548753	0.38813	0.197012	1.29011	0.906089
Excitatory Neuron	C1GALT1	MD	0.384159	0.31188	0.196764	1.29083	0.906089
Excitatory Neuron	RAC1	SZ	0.784633	0.687848	0.196646	1.29117	0.906089
Excitatory Neuron	DGKB	AD	0.840131	0.816696	0.196841	1.2906	0.906089
Excitatory Neuron	SRRT	AD	-0.645196	0.462074	0.196247	-1.29232	0.906089
Excitatory Neuron	AC090204.1	BD	-0.999	NA	0.197046	-1.29001	0.906089
Excitatory Neuron	FGF17	MD	-0.703521	0.808727	0.196878	-1.2905	0.906089
Excitatory Neuron	AC090993.1	SZ	-0.842242	NA	0.196704	-1.291	0.906089
Excitatory Neuron	KCNV1	SZ	0.999	NA	0.196671	1.29109	0.906089
Excitatory Neuron	LINC01606	AD	0.996115	0.518777	0.197089	1.28989	0.906089
Excitatory Neuron	GDA	MS	-0.577741	0.710492	0.196413	-1.29184	0.906089
Excitatory Neuron	OMD	BD	-0.784416	0.815932	0.196484	-1.29163	0.906089
Excitatory Neuron	MIGA2	MD	-0.414974	0.347406	0.196225	-1.29238	0.906089
Excitatory Neuron	SMIM27	SZ	0.998526	0.488269	0.196414	1.29184	0.906089
Excitatory Neuron	AKR1C2	MS	-0.999	NA	0.197071	-1.28994	0.906089
Excitatory Neuron	H2AFY2	MD	0.998586	0.659241	0.196822	1.29066	0.906089
Excitatory Neuron	SPRN	MD	0.999	NA	0.196209	1.29243	0.906089
Excitatory Neuron	CUZD1	SZ	-0.661289	0.559492	0.196651	-1.29115	0.906089
Excitatory Neuron	ZFAND4	SZ	-0.63558	0.497856	0.196694	-1.29103	0.906089
Excitatory Neuron	MMS19	AD	-0.790899	0.988156	0.196867	-1.29053	0.906089
Excitatory Neuron	PAFAH1B2	BD	-0.885353	0.753531	0.196378	-1.29194	0.906089
Excitatory Neuron	CRTAM	SZ	0.652212	0.60358	0.196294	1.29218	0.906089
Excitatory Neuron	RAB1B	AD	-0.56127	0.428481	0.196706	-1.29099	0.906089
Excitatory Neuron	FGFR1OP2	PD	0.883868	0.595237	0.197078	1.28992	0.906089
Excitatory Neuron	AL138820.1	MD	0.777195	0.591314	0.196538	1.29148	0.906089
Excitatory Neuron	ALG5	MD	-0.999	0.860301	0.196625	-1.29123	0.906089
Excitatory Neuron	CDK8	AD	0.777055	0.695903	0.196179	1.29251	0.906089
Excitatory Neuron	LINC01588	PD	-0.999	1.52072	0.196277	-1.29223	0.906089
Excitatory Neuron	ZC2HC1C	PD	-0.6035	0.524071	0.1969	-1.29043	0.906089
Excitatory Neuron	PSMA3	MD	0.616923	0.972472	0.196968	1.29024	0.906089
Excitatory Neuron	RPGRIP1	MD	0.998894	0.456498	0.196866	1.29053	0.906089
Excitatory Neuron	C15orf53	MD	0.565152	0.502381	0.197071	1.28994	0.906089
Excitatory Neuron	EARS2	MS	0.999	1.67962	0.19645	1.29173	0.906089
Excitatory Neuron	PPP1R9B	BD	-0.999	1.12517	0.196511	-1.29156	0.906089
Excitatory Neuron	SCRN2	BD	0.999	2.78416	0.196701	1.29101	0.906089
Excitatory Neuron	MYO19	MD	-0.848746	0.873901	0.196651	-1.29115	0.906089
Excitatory Neuron	LINC01899	PD	-0.900695	1.4689	0.196578	-1.29136	0.906089
Excitatory Neuron	TNFSF9	MD	-0.678494	0.641632	0.197098	-1.28986	0.906089
Excitatory Neuron	ZNF317	SZ	-0.724001	0.608131	0.196857	-1.29056	0.906089
Excitatory Neuron	PHF20	MD	0.999	NA	0.196224	1.29238	0.906089
Excitatory Neuron	TPTEP2-CSNK1E	SZ	-0.850602	3.11351	0.196964	-1.29025	0.906089
Excitatory Neuron	CACNA1I	AD	-0.624981	0.527305	0.196623	-1.29123	0.906089
Oligodendrocyte	BOD1L1	AD	0.999	0.93637	0.166178	1.38459	0.906156
Oligodendrocyte	MKLN1	AD	0.735268	0.468341	0.16618	1.38458	0.906156
Excitatory Neuron	CLEC20A	MD	0.693514	0.720433	0.197201	1.28957	0.906158
Excitatory Neuron	GSTM3	MD	0.394981	0.311541	0.19715	1.28971	0.906158
Excitatory Neuron	AL031275.1	SZ	-0.999	0.883711	0.197195	-1.28958	0.906158
Excitatory Neuron	FGFR1OP2	SZ	-0.627744	0.543742	0.197197	-1.28958	0.906158
Excitatory Neuron	ZNF610	BD	0.891361	0.962692	0.1972	1.28957	0.906158
Excitatory Neuron	ZNF524	MD	0.998701	0.660944	0.197141	1.28974	0.906158
Excitatory Neuron	PTRHD1	SZ	0.999	1.18795	0.197292	1.2893	0.906243
Excitatory Neuron	B3GALNT1	PD	-0.880471	NA	0.197269	-1.28937	0.906243
Excitatory Neuron	MRPS10	BD	-0.877471	7.79236	0.197291	-1.28931	0.906243
Excitatory Neuron	PRTFDC1	AD	0.91974	4.99356	0.197259	1.2894	0.906243
Excitatory Neuron	AC004076.1	MS	-0.998998	1.10576	0.197275	-1.28936	0.906243
Oligodendrocyte	ADGRL3	MD	-0.623989	0.509195	0.166223	-1.38444	0.906282
Excitatory Neuron	PNPLA3	MD	0.992452	1.20819	0.197322	1.28922	0.906312
Excitatory Neuron	RAP1A	SZ	-0.604918	0.483826	0.197339	-1.28917	0.906322
Oligodendrocyte	AL031289.1	MS	0.999	1.24917	0.168497	1.37705	0.906331
Oligodendrocyte	CR1	MS	0.999	NA	0.166313	1.38415	0.906331
Oligodendrocyte	ZYG11B	BD	0.999	NA	0.166615	1.38316	0.906331
Oligodendrocyte	BSDC1	MD	0.862221	1.40636	0.167479	1.38035	0.906331
Oligodendrocyte	ASH1L	SZ	0.782227	0.76566	0.167706	1.37961	0.906331
Oligodendrocyte	LPGAT1	SZ	-0.780095	0.517221	0.167917	-1.37893	0.906331
Oligodendrocyte	LINC01703	AD	-0.769344	0.650638	0.166989	-1.38194	0.906331
Oligodendrocyte	PEF1	AD	0.915897	1.66326	0.167853	1.37914	0.906331
Oligodendrocyte	SLC16A1	AD	-0.616736	0.422267	0.168587	-1.37676	0.906331
Oligodendrocyte	FAM228A	PD	-0.681175	0.395541	0.167635	-1.37984	0.906331
Oligodendrocyte	FAM228B	MD	-0.741342	0.694607	0.167452	-1.38044	0.906331
Oligodendrocyte	CFLAR	SZ	0.582982	0.745897	0.166953	1.38206	0.906331
Oligodendrocyte	STRADB	SZ	0.665891	0.545431	0.166333	1.38408	0.906331
Oligodendrocyte	C2orf88	AD	-0.999	2.11975	0.167098	-1.38159	0.906331
Oligodendrocyte	SP140L	AD	0.819878	0.703308	0.166929	1.38214	0.906331
Oligodendrocyte	SCN10A	MS	-0.809427	0.434341	0.167843	-1.37917	0.906331
Oligodendrocyte	SENP5	MS	-0.760301	0.525934	0.166771	-1.38265	0.906331
Oligodendrocyte	AC099753.1	PD	-0.743272	0.625747	0.168237	-1.37789	0.906331
Oligodendrocyte	HDAC11	BD	-0.999	1.35513	0.168268	-1.37779	0.906331
Oligodendrocyte	KBTBD8	BD	-0.997575	NA	0.168045	-1.37851	0.906331
Oligodendrocyte	AC112484.3	MD	0.897304	1.07498	0.168395	1.37738	0.906331
Oligodendrocyte	SEC22C	MD	-0.545926	0.425136	0.168144	-1.37819	0.906331
Oligodendrocyte	AC090004.1	SZ	0.857791	0.553026	0.166447	1.38371	0.906331
Oligodendrocyte	MYLK	SZ	0.999	1.38499	0.167433	1.3805	0.906331
Oligodendrocyte	NEPRO	SZ	0.999	3.91452	0.16856	1.37684	0.906331
Oligodendrocyte	ZNF639	AD	-0.999	1.21371	0.167151	-1.38142	0.906331
Oligodendrocyte	NEK1	MD	-0.877441	6.31609	0.166897	-1.38224	0.906331
Oligodendrocyte	TMPRSS11A	SZ	-0.761173	0.443791	0.168356	-1.37751	0.906331
Oligodendrocyte	RAB28	AD	0.901944	0.599732	0.168528	1.37695	0.906331
Oligodendrocyte	HSD17B4	MS	-0.996954	0.188349	0.16762	-1.37989	0.906331
Oligodendrocyte	POC5	MS	0.999	1.50264	0.167395	1.38062	0.906331
Oligodendrocyte	SIL1	PD	0.903432	1.04689	0.167418	1.38055	0.906331
Oligodendrocyte	BNIP1	MD	0.999	1.04657	0.167205	1.38124	0.906331
Oligodendrocyte	HTR4	MD	0.998553	0.477031	0.167954	1.37881	0.906331
Oligodendrocyte	AC010359.1	SZ	0.997962	0.467821	0.166514	1.38349	0.906331
Oligodendrocyte	MAP3K1	SZ	0.760889	0.615895	0.1668	1.38256	0.906331
Oligodendrocyte	MED23	MS	-0.999	6.459	0.168428	-1.37727	0.906331
Oligodendrocyte	VPS52	BD	0.882945	0.640952	0.168146	1.37818	0.906331
Oligodendrocyte	CDC40	MD	0.999	NA	0.168211	1.37798	0.906331
Oligodendrocyte	CCDC167	SZ	0.999	NA	0.168486	1.37709	0.906331
Oligodendrocyte	PNISR	SZ	0.73318	0.509231	0.167687	1.37967	0.906331
Oligodendrocyte	TULP4	SZ	-0.677705	0.37008	0.166932	-1.38213	0.906331
Oligodendrocyte	RRP36	AD	0.691724	0.588118	0.166925	1.38215	0.906331
Oligodendrocyte	PMS2	PD	-0.999	0.825106	0.166963	-1.38203	0.906331
Oligodendrocyte	RABGEF1	BD	0.9322	1.24427	0.166462	1.38366	0.906331
Oligodendrocyte	GLCCI1	SZ	0.483741	0.377883	0.167298	1.38094	0.906331
Oligodendrocyte	LSM8	AD	-0.998661	0.400046	0.16852	-1.37697	0.906331
Oligodendrocyte	FBXO25	MS	-0.999	0.894012	0.166887	-1.38228	0.906331
Oligodendrocyte	ZNF395	MD	-0.793948	0.746949	0.168085	-1.37838	0.906331
Oligodendrocyte	ASH2L	SZ	0.426139	0.32774	0.16635	1.38403	0.906331
Oligodendrocyte	C8orf59	AD	0.999	0.575044	0.167952	1.37881	0.906331
Oligodendrocyte	HNRNPK	MS	-0.999	0.748798	0.16682	-1.38249	0.906331
Oligodendrocyte	ODF2	MS	0.999	1.29787	0.167427	1.38052	0.906331
Oligodendrocyte	FANCC	BD	-0.999	0.887593	0.167284	-1.38098	0.906331
Oligodendrocyte	NAIF1	BD	-0.999	1.47333	0.16858	-1.37678	0.906331
Oligodendrocyte	TMEM246	MD	0.767143	1.27717	0.167895	1.379	0.906331
Oligodendrocyte	TBC1D2	SZ	-0.415154	0.276729	0.16805	-1.3785	0.906331
Oligodendrocyte	MLLT10	BD	-0.999	1.81052	0.167502	-1.38028	0.906331
Oligodendrocyte	AGAP9	MD	-0.999	NA	0.166553	-1.38337	0.906331
Oligodendrocyte	THNSL1	MD	-0.999	3.18488	0.167391	-1.38064	0.906331
Oligodendrocyte	ZNF37A	MD	0.999	NA	0.167561	1.38008	0.906331
Oligodendrocyte	BUD13	MS	-0.999	3.19012	0.166977	-1.38198	0.906331
Oligodendrocyte	FANCF	PD	-0.999	1.17778	0.167013	-1.38186	0.906331
Oligodendrocyte	CADM1	BD	-0.980782	0.977469	0.166779	-1.38263	0.906331
Oligodendrocyte	CCDC81	MD	-0.560808	0.405829	0.167153	-1.38141	0.906331
Oligodendrocyte	THAP12	MD	0.999	1.26827	0.167926	1.3789	0.906331
Oligodendrocyte	TMEM136	SZ	0.726497	0.492381	0.168175	1.37809	0.906331
Oligodendrocyte	PRR5L	AD	-0.741573	0.372629	0.167046	-1.38176	0.906331
Oligodendrocyte	AC090061.1	PD	-0.999	1.62956	0.168566	-1.37683	0.906331
Oligodendrocyte	ERC1	SZ	0.770071	0.52854	0.168126	1.37825	0.906331
Oligodendrocyte	LTA4H	SZ	0.999	NA	0.166586	1.38326	0.906331
Oligodendrocyte	PDS5B	PD	0.746106	0.630906	0.166578	1.38328	0.906331
Oligodendrocyte	DOCK9	BD	0.930136	1.54439	0.16722	1.38119	0.906331
Oligodendrocyte	USPL1	MD	0.59282	0.512011	0.167187	1.3813	0.906331
Oligodendrocyte	BORA	SZ	-0.732442	0.607978	0.168415	-1.37732	0.906331
Oligodendrocyte	MED4	AD	-0.637358	0.573703	0.168055	-1.37848	0.906331
Oligodendrocyte	PDS5B	AD	0.880021	1.98055	0.167837	1.37919	0.906331
Oligodendrocyte	MIPOL1	PD	-0.997786	NA	0.166972	-1.382	0.906331
Oligodendrocyte	AP4E1	MS	-0.924103	0.778818	0.167878	-1.37906	0.906331
Oligodendrocyte	LINC02256	PD	-0.634872	0.587835	0.166472	-1.38363	0.906331
Oligodendrocyte	VPS13C	PD	-0.519439	0.367212	0.166901	-1.38223	0.906331
Oligodendrocyte	ASB7	BD	-0.999	2.102	0.167868	-1.37909	0.906331
Oligodendrocyte	AC009690.3	SZ	0.935264	1.54491	0.167324	1.38085	0.906331
Oligodendrocyte	AQR	AD	-0.395355	1.00642	0.166603	-1.3832	0.906331
Oligodendrocyte	CLPX	AD	-0.955682	NA	0.16835	-1.37752	0.906331
Oligodendrocyte	CRTC3	AD	-0.698443	0.421532	0.166399	-1.38387	0.906331
Oligodendrocyte	DAPK2	AD	-0.999	1.62629	0.168113	-1.37829	0.906331
Oligodendrocyte	DPP8	AD	-0.879478	0.919549	0.167579	-1.38002	0.906331
Oligodendrocyte	UBALD1	MS	0.759764	0.431311	0.168261	1.37781	0.906331
Oligodendrocyte	ROGDI	MD	-0.788283	0.516855	0.166278	-1.38426	0.906331
Oligodendrocyte	CMTR2	SZ	-0.869325	NA	0.167927	-1.37889	0.906331
Oligodendrocyte	AC106729.1	AD	-0.872244	1.51104	0.168054	-1.37849	0.906331
Oligodendrocyte	HEATR3	AD	-0.60919	0.4287	0.167742	-1.3795	0.906331
Oligodendrocyte	SLC25A39	MS	0.853694	0.673951	0.167445	1.38046	0.906331
Oligodendrocyte	TSR1	MS	-0.999	0.857745	0.167416	-1.38056	0.906331
Oligodendrocyte	ALYREF	PD	0.844259	1.15061	0.167535	1.38017	0.906331
Oligodendrocyte	MTMR4	PD	0.922404	1.02567	0.166924	1.38216	0.906331
Oligodendrocyte	CDC27	BD	0.999	NA	0.168437	1.37724	0.906331
Oligodendrocyte	SAP30BP	MD	-0.854299	0.89672	0.167918	-1.37892	0.906331
Oligodendrocyte	ETV4	SZ	0.931217	1.08449	0.168261	1.37781	0.906331
Oligodendrocyte	ACAA2	MS	-0.999	1.21217	0.166649	-1.38305	0.906331
Oligodendrocyte	ELP2	PD	-0.999	1.38581	0.168468	-1.37714	0.906331
Oligodendrocyte	SMCHD1	MD	-0.720044	0.647245	0.16675	-1.38272	0.906331
Oligodendrocyte	ZBTB14	MD	-0.643225	0.43345	0.167705	-1.37962	0.906331
Oligodendrocyte	MEP1B	SZ	0.786391	0.448941	0.166905	1.38222	0.906331
Oligodendrocyte	SIRT6	MS	-0.70721	0.585398	0.166426	-1.38378	0.906331
Oligodendrocyte	ZNF676	MS	0.999	1.03007	0.167154	1.38141	0.906331
Oligodendrocyte	TBC1D17	PD	-0.635961	0.483219	0.16758	-1.38002	0.906331
Oligodendrocyte	C19orf38	BD	0.799493	0.713624	0.167119	1.38152	0.906331
Oligodendrocyte	HMG20B	MD	0.383857	0.325728	0.168166	1.37812	0.906331
Oligodendrocyte	WDR88	MD	-0.566484	0.460453	0.167757	-1.37945	0.906331
Oligodendrocyte	ZNF493	MD	-0.474531	0.365165	0.16787	-1.37908	0.906331
Oligodendrocyte	HNRNPUL1	SZ	-0.999	0.797864	0.168397	-1.37737	0.906331
Oligodendrocyte	LINC01620	AD	-0.999	0.857074	0.167427	-1.38052	0.906331
Oligodendrocyte	SIM2	MD	-0.489226	0.328669	0.166415	-1.38381	0.906331
Oligodendrocyte	LINC01549	SZ	-0.966866	0.689742	0.168399	-1.37737	0.906331
Oligodendrocyte	TNRC6B	MS	-0.999	1.09767	0.168439	-1.37724	0.906331
Oligodendrocyte	UBE2L3	PD	0.999	1.70029	0.166674	1.38297	0.906331
Oligodendrocyte	CYP2D6	SZ	-0.779244	0.182132	0.168372	-1.37745	0.906331
Excitatory Neuron	OLA1	SZ	0.595472	0.352501	0.197426	1.28892	0.906341
Excitatory Neuron	SFMBT1	PD	0.999	1.0968	0.19754	1.28859	0.906341
Excitatory Neuron	BFSP2	MD	0.470009	0.404245	0.197437	1.28889	0.906341
Excitatory Neuron	CFAP44	MD	-0.997756	0.339357	0.197663	-1.28824	0.906341
Excitatory Neuron	CSNK1G3	MS	0.999	1.83631	0.197644	1.28829	0.906341
Excitatory Neuron	ICE1	SZ	0.999	NA	0.197651	1.28827	0.906341
Excitatory Neuron	PLEKHG1	MS	0.933444	1.28116	0.197641	1.2883	0.906341
Excitatory Neuron	SNX14	MS	-0.999	2.04135	0.197384	-1.28904	0.906341
Excitatory Neuron	TJAP1	PD	-0.999	0.850549	0.197394	-1.28901	0.906341
Excitatory Neuron	DOCK4	SZ	0.81428	1.07266	0.197607	1.2884	0.906341
Excitatory Neuron	KEL	AD	0.481483	0.406404	0.197538	1.2886	0.906341
Excitatory Neuron	RECK	PD	-0.714687	0.782886	0.197421	-1.28893	0.906341
Excitatory Neuron	MOB3B	BD	0.889635	1.30626	0.19746	1.28882	0.906341
Excitatory Neuron	AP002986.1	BD	0.53111	0.414209	0.197395	1.28901	0.906341
Excitatory Neuron	RTN3	SZ	-0.79691	0.49322	0.197568	-1.28851	0.906341
Excitatory Neuron	ALKBH2	MS	0.999	3.94146	0.197517	1.28866	0.906341
Excitatory Neuron	AC079950.1	SZ	0.813447	0.156347	0.197521	1.28865	0.906341
Excitatory Neuron	EEF2K	MS	0.6452	0.590161	0.197664	1.28823	0.906341
Excitatory Neuron	ERCC4	SZ	0.999	NA	0.197525	1.28863	0.906341
Excitatory Neuron	CLDN9	AD	0.573801	0.438271	0.197661	1.28825	0.906341
Excitatory Neuron	WDR18	PD	0.999	1.04808	0.197567	1.28851	0.906341
Excitatory Neuron	TMEM145	BD	-0.756839	0.702192	0.197499	-1.28871	0.906341
Excitatory Neuron	CYP4X1	AD	-0.981617	1.01351	0.197721	-1.28807	0.906351
Excitatory Neuron	SLC19A3	SZ	-0.742133	0.627308	0.197786	-1.28789	0.906351
Excitatory Neuron	MORN2	AD	-0.655375	0.486987	0.19783	-1.28776	0.906351
Excitatory Neuron	AC034195.1	MD	-0.999	1.96841	0.197733	-1.28804	0.906351
Excitatory Neuron	DCUN1D1	MD	-0.999	1.30129	0.197843	-1.28772	0.906351
Excitatory Neuron	SMIM20	PD	-0.985165	1.64203	0.19783	-1.28776	0.906351
Excitatory Neuron	HSD17B11	MD	-0.778529	0.937164	0.197785	-1.28789	0.906351
Excitatory Neuron	ZBTB22	MD	-0.996526	0.926759	0.197734	-1.28803	0.906351
Excitatory Neuron	AP001266.2	MS	-0.997921	NA	0.197773	-1.28792	0.906351
Excitatory Neuron	RASGRP2	MS	-0.646001	0.536853	0.197808	-1.28782	0.906351
Excitatory Neuron	THTPA	AD	0.800975	0.763905	0.197688	1.28817	0.906351
Excitatory Neuron	PHKG2	MD	-0.655795	0.571622	0.197857	-1.28768	0.906351
Excitatory Neuron	TTLL6	AD	-0.545433	0.441522	0.19779	-1.28787	0.906351
Oligodendrocyte	INTS7	MS	-0.944293	1.10101	0.168835	-1.37596	0.906391
Oligodendrocyte	ELOA	BD	0.938074	NA	0.168856	1.37589	0.906391
Oligodendrocyte	BZW1	PD	-0.999	0.900874	0.168761	-1.3762	0.906391
Oligodendrocyte	B3GNT7	AD	-0.462945	0.371617	0.168786	-1.37611	0.906391
Oligodendrocyte	XYLB	AD	0.819068	0.615135	0.168714	1.37635	0.906391
Oligodendrocyte	NDUFAF2	MD	0.91235	0.919872	0.168663	1.37651	0.906391
Oligodendrocyte	STK31	MS	0.276269	0.312237	0.168811	1.37603	0.906391
Oligodendrocyte	PCM1	MD	0.999	1.10397	0.168805	1.37605	0.906391
Oligodendrocyte	NPIPA2	MS	0.999	4.7927	0.168843	1.37593	0.906391
Oligodendrocyte	PVR	MS	0.926853	NA	0.1687	1.37639	0.906391
Oligodendrocyte	SHISA7	MS	0.999	NA	0.168797	1.37608	0.906391
Oligodendrocyte	ZNF529	PD	0.972634	NA	0.16862	1.37665	0.906391
Oligodendrocyte	BORCS8-MEF2B	MD	-0.955073	NA	0.168667	-1.3765	0.906391
Oligodendrocyte	CBWD3	MD	-0.999	NA	0.168882	-1.37581	0.906423
Oligodendrocyte	POU2F1	MS	-0.744882	0.561569	0.168933	-1.37564	0.906437
Oligodendrocyte	DGUOK	AD	-0.996949	0.697931	0.168964	-1.37554	0.906437
Oligodendrocyte	JPT2	MD	-0.807864	0.955201	0.168925	-1.37567	0.906437
Oligodendrocyte	GAS7	BD	-0.986909	1.44559	0.168964	-1.37554	0.906437
Excitatory Neuron	STXBP6	MD	-0.507886	0.465082	0.197896	-1.28757	0.906463
Excitatory Neuron	NRARP	AD	-0.91884	1.39393	0.197929	-1.28747	0.906482
Excitatory Neuron	TXNL1	MD	0.464723	0.430067	0.197926	1.28748	0.906482
Oligodendrocyte	CREB3L4	MS	0.964587	1.0946	0.170591	1.37031	0.906588
Oligodendrocyte	IPO13	MS	-0.999	1.29079	0.170151	-1.37172	0.906588
Oligodendrocyte	MEAF6	MS	0.999	1.34641	0.169454	1.37396	0.906588
Oligodendrocyte	SPATA17	MS	-0.958381	1.03392	0.169918	-1.37247	0.906588
Oligodendrocyte	ASH1L	PD	0.865482	NA	0.169589	1.37352	0.906588
Oligodendrocyte	EDEM3	PD	0.996244	0.168111	0.170755	1.36978	0.906588
Oligodendrocyte	KAZN	BD	-0.989664	1.05008	0.170885	-1.36937	0.906588
Oligodendrocyte	MMACHC	MD	0.999	0.67739	0.170449	1.37076	0.906588
Oligodendrocyte	PARS2	MD	0.676918	0.424793	0.169065	1.37521	0.906588
Oligodendrocyte	CRTC2	SZ	-0.999	0.913299	0.170101	-1.37188	0.906588
Oligodendrocyte	NBPF11	SZ	-0.844591	0.588376	0.169108	-1.37508	0.906588
Oligodendrocyte	AGTRAP	AD	0.641779	0.448072	0.170727	1.36987	0.906588
Oligodendrocyte	AKT3	AD	-0.561814	0.569131	0.170784	-1.36969	0.906588
Oligodendrocyte	ATPAF1	AD	-0.923012	0.743257	0.170159	-1.37169	0.906588
Oligodendrocyte	NEK7	AD	0.891765	1.10026	0.169468	1.37392	0.906588
Oligodendrocyte	GPN1	MS	0.956872	0.887701	0.16983	1.37275	0.906588
Oligodendrocyte	WDR35	MS	-0.999	0.762546	0.170332	-1.37114	0.906588
Oligodendrocyte	AL121656.1	PD	0.999	1.16528	0.170903	1.36931	0.906588
Oligodendrocyte	AC114763.1	BD	0.896757	NA	0.169683	1.37322	0.906588
Oligodendrocyte	WDR33	MD	-0.614585	0.487012	0.17047	-1.37069	0.906588
Oligodendrocyte	TANC1	SZ	0.999	NA	0.169268	1.37456	0.906588
Oligodendrocyte	VRK2	AD	0.752435	0.529394	0.170613	1.37024	0.906588
Oligodendrocyte	LSG1	MD	0.999	NA	0.171305	1.36802	0.906588
Oligodendrocyte	NR1D2	AD	0.637088	0.514517	0.171063	1.3688	0.906588
Oligodendrocyte	PPP2R3A	AD	0.999	NA	0.169787	1.37289	0.906588
Oligodendrocyte	SEC24B	AD	0.870822	2.00069	0.170835	1.36953	0.906588
Oligodendrocyte	AC025465.1	BD	0.999	0.793995	0.171186	1.3684	0.906588
Oligodendrocyte	AC138035.2	MD	0.999	0.820506	0.169237	1.37466	0.906588
Oligodendrocyte	ALDH7A1	SZ	0.740142	0.566567	0.169306	1.37444	0.906588
Oligodendrocyte	AP3S1	AD	0.97229	2.18651	0.169057	1.37524	0.906588
Oligodendrocyte	CCDC192	AD	-0.999	NA	0.170605	-1.37026	0.906588
Oligodendrocyte	LHFPL2	AD	-0.762118	NA	0.171284	-1.36809	0.906588
Oligodendrocyte	PPIP5K2	AD	-0.999	NA	0.169952	-1.37236	0.906588
Oligodendrocyte	EPB41L2	MS	0.566344	0.441954	0.17079	1.36967	0.906588
Oligodendrocyte	ELOVL5	MD	-0.873795	0.91967	0.170199	-1.37156	0.906588
Oligodendrocyte	NUP153	MD	0.769381	0.70996	0.171051	1.36883	0.906588
Oligodendrocyte	AL121956.4	SZ	0.913663	0.918964	0.170089	1.37192	0.906588
Oligodendrocyte	CLDN20	SZ	0.85725	0.724269	0.169524	1.37373	0.906588
Oligodendrocyte	AL080250.1	AD	-0.852451	0.549097	0.171304	-1.36802	0.906588
Oligodendrocyte	CHCHD3	MS	-0.999	0.7882	0.17052	-1.37053	0.906588
Oligodendrocyte	URGCP	PD	0.785435	0.684137	0.169784	1.3729	0.906588
Oligodendrocyte	GARS	BD	0.999	1.00679	0.17127	1.36813	0.906588
Oligodendrocyte	TMEM248	BD	-0.997001	1.78502	0.171016	-1.36895	0.906588
Oligodendrocyte	ZNF138	BD	0.998983	NA	0.170199	1.37156	0.906588
Oligodendrocyte	FAM133B	AD	-0.999	NA	0.171291	-1.36807	0.906588
Oligodendrocyte	INSIG1	AD	0.936976	1.7935	0.170975	1.36908	0.906588
Oligodendrocyte	TMUB1	AD	0.781175	0.70609	0.170301	1.37124	0.906588
Oligodendrocyte	ADAM9	PD	0.915806	0.510429	0.169566	1.3736	0.906588
Oligodendrocyte	KAT6A	MD	0.779629	0.708008	0.170256	1.37138	0.906588
Oligodendrocyte	C9orf153	MD	0.734103	NA	0.169672	1.37326	0.906588
Oligodendrocyte	C9orf57	MD	0.999	NA	0.170375	1.371	0.906588
Oligodendrocyte	NDOR1	AD	0.610513	0.520375	0.1712	1.36836	0.906588
Oligodendrocyte	PITRM1	MS	-0.817396	NA	0.17121	-1.36833	0.906588
Oligodendrocyte	AL133352.1	BD	-0.990408	1.5842	0.169815	-1.3728	0.906588
Oligodendrocyte	FAM171A1	MD	0.566053	0.436042	0.170928	1.36923	0.906588
Oligodendrocyte	ITGB1-DT	SZ	-0.999	0.854962	0.170014	-1.37216	0.906588
Oligodendrocyte	PLPP4	SZ	-0.596577	0.49458	0.17028	-1.37131	0.906588
Oligodendrocyte	HSPA12A	AD	-0.853479	0.761145	0.171147	-1.36853	0.906588
Oligodendrocyte	PLEKHA1	AD	0.359288	0.275237	0.170628	1.37019	0.906588
Oligodendrocyte	SKIDA1	AD	-0.925358	0.8939	0.169389	-1.37417	0.906588
Oligodendrocyte	TMEM223	MS	-0.871199	NA	0.170069	-1.37198	0.906588
Oligodendrocyte	HTATIP2	PD	0.999	0.946132	0.170903	1.36931	0.906588
Oligodendrocyte	POU2AF1	PD	-0.999	1.07613	0.171265	-1.36815	0.906588
Oligodendrocyte	EIF3M	MD	-0.850651	0.904414	0.170178	-1.37163	0.906588
Oligodendrocyte	C11orf58	SZ	0.963895	0.833811	0.169385	1.37418	0.906588
Oligodendrocyte	POU2F3	AD	0.846348	0.723775	0.170278	1.37131	0.906588
Oligodendrocyte	SIGIRR	AD	-0.674629	0.523251	0.16962	-1.37342	0.906588
Oligodendrocyte	NUAK1	MS	-0.999	0.989922	0.170255	-1.37138	0.906588
Oligodendrocyte	VPS37B	PD	0.871732	NA	0.171021	1.36893	0.906588
Oligodendrocyte	C12orf29	MD	-0.999	0.770324	0.171254	-1.36818	0.906588
Oligodendrocyte	PRKAG1	MD	-0.801933	0.736933	0.170928	-1.36923	0.906588
Oligodendrocyte	RAB21	MD	0.681204	0.488921	0.170994	1.36902	0.906588
Oligodendrocyte	ATF1	SZ	-0.999	NA	0.170666	-1.37007	0.906588
Oligodendrocyte	PRDM4	SZ	-0.783986	0.759613	0.16952	-1.37375	0.906588
Oligodendrocyte	NAXD	BD	-0.999	0.915494	0.169318	-1.3744	0.906588
Oligodendrocyte	LINC00598	AD	-0.999	NA	0.169712	-1.37313	0.906588
Oligodendrocyte	LINC02320	MD	-0.700857	0.570261	0.169661	-1.37329	0.906588
Oligodendrocyte	TOX4	MD	0.592294	0.470396	0.169617	1.37344	0.906588
Oligodendrocyte	DCAF5	AD	-0.939669	NA	0.171158	-1.36849	0.906588
Oligodendrocyte	ZC3H14	AD	-0.962736	1.10743	0.170059	-1.37202	0.906588
Oligodendrocyte	AC069368.1	MS	0.877966	NA	0.170228	1.37147	0.906588
Oligodendrocyte	MTHFS	MS	0.853678	1.96884	0.170587	1.37032	0.906588
Oligodendrocyte	SAXO2	PD	-0.999	1.05122	0.170252	-1.37139	0.906588
Oligodendrocyte	PIAS1	BD	0.943853	NA	0.170944	1.36918	0.906588
Oligodendrocyte	RNF111	AD	0.999	0.899406	0.169911	1.37249	0.906588
Oligodendrocyte	C16orf70	MS	0.903873	NA	0.169321	1.37439	0.906588
Oligodendrocyte	LPCAT2	MD	-0.803076	0.723329	0.169887	-1.37257	0.906588
Oligodendrocyte	NPIPB5	MD	-0.710201	NA	0.170841	-1.36951	0.906588
Oligodendrocyte	CMC2	SZ	0.958847	0.588097	0.169909	1.3725	0.906588
Oligodendrocyte	GFER	SZ	0.840956	1.1068	0.170548	1.37044	0.906588
Oligodendrocyte	TENT4B	AD	0.855932	1.14339	0.169361	1.37426	0.906588
Oligodendrocyte	CAVIN1	MS	-0.696773	0.759623	0.170749	-1.3698	0.906588
Oligodendrocyte	MYH3	MS	0.564118	0.460615	0.170725	1.36988	0.906588
Oligodendrocyte	RNFT1-DT	BD	0.66094	0.483979	0.169858	1.37266	0.906588
Oligodendrocyte	SGSH	BD	-0.480882	0.325526	0.169606	-1.37347	0.906588
Oligodendrocyte	MED24	MD	0.805025	0.838792	0.171082	1.36874	0.906588
Oligodendrocyte	TEX14	SZ	-0.568512	0.413332	0.1713	-1.36804	0.906588
Oligodendrocyte	AC110285.1	AD	0.961377	0.667953	0.170901	1.36932	0.906588
Oligodendrocyte	EFCAB13	AD	-0.940312	NA	0.169441	-1.374	0.906588
Oligodendrocyte	AC090403.1	MD	-0.998892	0.497246	0.170171	-1.37165	0.906588
Oligodendrocyte	KATNAL2	SZ	-0.999	1.5937	0.169306	-1.37444	0.906588
Oligodendrocyte	LPIN2	SZ	0.762628	0.601574	0.169292	1.37448	0.906588
Oligodendrocyte	LDLRAD4	AD	0.999	0.740888	0.171308	1.36801	0.906588
Oligodendrocyte	ATG4D	PD	-0.999	NA	0.170735	-1.36985	0.906588
Oligodendrocyte	ZNF850	PD	0.975498	12.331	0.170499	1.3706	0.906588
Oligodendrocyte	TSSK6	BD	0.999	0.98039	0.170064	1.372	0.906588
Oligodendrocyte	AC011511.1	MD	0.999	0.68172	0.170728	1.36987	0.906588
Oligodendrocyte	PINLYP	MD	-0.999	NA	0.169411	-1.3741	0.906588
Oligodendrocyte	ZNF829	MD	-0.999	1.2937	0.169347	-1.37431	0.906588
Oligodendrocyte	ZNF91	MD	0.747325	0.507743	0.169839	1.37272	0.906588
Oligodendrocyte	ACTN4	SZ	0.644368	0.540108	0.170184	1.37161	0.906588
Oligodendrocyte	LINC00158	PD	0.771453	0.825263	0.169962	1.37233	0.906588
Oligodendrocyte	SIM2	PD	-0.814362	0.922668	0.169498	-1.37382	0.906588
Oligodendrocyte	SCAF4	SZ	0.793091	0.896952	0.169596	1.3735	0.906588
Oligodendrocyte	LRP5L	MS	0.719076	0.810785	0.169828	1.37276	0.906588
Oligodendrocyte	CYB5R3	SZ	0.629348	0.508717	0.171012	1.36896	0.906588
Oligodendrocyte	RABL2B	SZ	0.914936	0.787044	0.169342	1.37432	0.906588
Excitatory Neuron	NAB1	MS	-0.595325	0.470116	0.197986	-1.28731	0.906608
Excitatory Neuron	SNCB	SZ	-0.999	1.06539	0.197974	-1.28735	0.906608
Excitatory Neuron	GPR63	SZ	-0.86231	0.695458	0.198014	-1.28723	0.906668
Oligodendrocyte	BMP8B	MS	-0.999	1.05917	0.172254	-1.365	0.906674
Oligodendrocyte	ZBTB37	MS	0.999	0.876546	0.172067	1.36559	0.906674
Oligodendrocyte	B4GALT2	BD	-0.997377	0.742787	0.171673	-1.36685	0.906674
Oligodendrocyte	CAPZB	BD	-0.485465	0.802551	0.172709	-1.36355	0.906674
Oligodendrocyte	CASQ2	BD	-0.999	1.22435	0.172608	-1.36387	0.906674
Oligodendrocyte	PLD5	SZ	-0.621909	0.459066	0.171957	-1.36594	0.906674
Oligodendrocyte	TOR1AIP1	SZ	0.999	NA	0.171573	1.36717	0.906674
Oligodendrocyte	CLCA2	AD	-0.658678	0.51297	0.171377	-1.36779	0.906674
Oligodendrocyte	ETV3	AD	-0.574931	0.392434	0.172372	-1.36462	0.906674
Oligodendrocyte	EXOSC10	AD	0.999	0.614875	0.172001	1.3658	0.906674
Oligodendrocyte	TAF13	AD	0.958974	NA	0.172714	1.36353	0.906674
Oligodendrocyte	ETAA1	MS	-0.673109	1.31058	0.171956	-1.36595	0.906674
Oligodendrocyte	FZD5	BD	0.999	12.4745	0.172307	1.36483	0.906674
Oligodendrocyte	ATF2	MD	0.729038	0.830905	0.172312	1.36481	0.906674
Oligodendrocyte	PLCD4	MD	-0.880476	0.527537	0.171636	-1.36696	0.906674
Oligodendrocyte	THADA	MD	-0.872641	1.06352	0.171621	-1.36701	0.906674
Oligodendrocyte	TIGD1	AD	0.570575	0.481336	0.172385	1.36458	0.906674
Oligodendrocyte	CAV3	MS	-0.999	1.32699	0.172663	-1.3637	0.906674
Oligodendrocyte	IFT122	MD	0.999	NA	0.171822	1.36637	0.906674
Oligodendrocyte	CCDC50	SZ	-0.717886	0.494842	0.171858	-1.36626	0.906674
Oligodendrocyte	MLH1	SZ	-0.870439	1.32704	0.172012	-1.36577	0.906674
Oligodendrocyte	EIF2A	AD	-0.819881	0.713953	0.172072	-1.36558	0.906674
Oligodendrocyte	TAMM41	AD	0.890916	0.448258	0.17209	1.36552	0.906674
Oligodendrocyte	SPCS3	MD	-0.996504	1.084	0.172148	-1.36534	0.906674
Oligodendrocyte	UBE2D3	SZ	-0.980754	NA	0.172455	-1.36436	0.906674
Oligodendrocyte	ENOPH1	AD	-0.979978	1.82968	0.172081	-1.36555	0.906674
Oligodendrocyte	FASTKD3	SZ	-0.664475	0.445231	0.17231	-1.36482	0.906674
Oligodendrocyte	KDM3B	SZ	0.999	2.7368	0.172395	1.36455	0.906674
Oligodendrocyte	L3MBTL3	MS	-0.674956	0.369335	0.172412	-1.36449	0.906674
Oligodendrocyte	PLEKHG1	MS	-0.978802	0.970118	0.171942	-1.36599	0.906674
Oligodendrocyte	RPP40	PD	-0.999	NA	0.172499	-1.36422	0.906674
Oligodendrocyte	ERMARD	MD	0.998954	0.781237	0.171589	1.36712	0.906674
Oligodendrocyte	SLC22A1	MD	0.959672	2.40914	0.171853	1.36627	0.906674
Oligodendrocyte	SOBP	MD	-0.476356	0.330862	0.172394	-1.36455	0.906674
Oligodendrocyte	IFNGR1	SZ	-0.999	1.10699	0.171883	-1.36618	0.906674
Oligodendrocyte	SYNJ2	SZ	-0.672305	0.539375	0.171634	-1.36697	0.906674
Oligodendrocyte	PSMB9	AD	0.790057	0.802627	0.171927	1.36604	0.906674
Oligodendrocyte	HBP1	MS	0.999	1.23485	0.172211	1.36513	0.906674
Oligodendrocyte	IMMP2L	MS	0.988713	1.01465	0.171934	1.36602	0.906674
Oligodendrocyte	ZC2HC1A	SZ	0.860416	1.52287	0.172479	1.36428	0.906674
Oligodendrocyte	CYP4F26P	MS	-0.881666	1.27631	0.171755	-1.36659	0.906674
Oligodendrocyte	ZBTB5	MS	0.931613	NA	0.172668	1.36368	0.906674
Oligodendrocyte	HNRNPK	BD	-0.977355	1.24855	0.171959	-1.36594	0.906674
Oligodendrocyte	ACO1	MD	-0.884988	NA	0.171586	-1.36713	0.906674
Oligodendrocyte	HNRNPH3	MS	0.999	NA	0.17193	1.36603	0.906674
Oligodendrocyte	TM9SF3	PD	0.999	2.59249	0.172273	1.36494	0.906674
Oligodendrocyte	SFMBT2	MD	-0.626144	0.506632	0.171622	-1.36701	0.906674
Oligodendrocyte	SIRT1	SZ	0.999	NA	0.171673	1.36685	0.906674
Oligodendrocyte	BTBD10	MD	0.828772	1.03742	0.172624	1.36382	0.906674
Oligodendrocyte	DNAH10	PD	-0.959513	NA	0.172166	-1.36528	0.906674
Oligodendrocyte	LTA4H	MD	0.763623	0.584791	0.172681	1.36364	0.906674
Oligodendrocyte	CFAP73	SZ	0.995377	NA	0.172585	1.36394	0.906674
Oligodendrocyte	KDM5A	SZ	0.667659	0.435686	0.17225	1.36501	0.906674
Oligodendrocyte	ZNF84	AD	-0.999	NA	0.172364	-1.36465	0.906674
Oligodendrocyte	FNDC3A	MD	0.999	NA	0.17165	1.36692	0.906674
Oligodendrocyte	MLH3	PD	0.755394	0.726309	0.172196	1.36518	0.906674
Oligodendrocyte	CIAO2A	PD	0.778055	0.790788	0.172744	1.36344	0.906674
Oligodendrocyte	LINC02250	PD	0.87138	0.785232	0.171384	1.36777	0.906674
Oligodendrocyte	AC124312.1	AD	0.720684	0.713498	0.172139	1.36536	0.906674
Oligodendrocyte	LINC02133	MD	-0.999	0.894887	0.172681	-1.36364	0.906674
Oligodendrocyte	ALG1	SZ	-0.355039	0.341976	0.172087	-1.36553	0.906674
Oligodendrocyte	FBXL8	AD	0.777286	0.58141	0.171856	1.36626	0.906674
Oligodendrocyte	ZNF821	AD	-0.999	1.25429	0.17275	-1.36342	0.906674
Oligodendrocyte	SREBF1	MS	0.718225	0.706715	0.171946	1.36598	0.906674
Oligodendrocyte	SLC35B1	BD	0.999	1.22053	0.172473	1.3643	0.906674
Oligodendrocyte	MAP2K4	SZ	-0.750322	0.525833	0.172312	-1.36481	0.906674
Oligodendrocyte	AC139769.2	MS	0.999	NA	0.172459	1.36435	0.906674
Oligodendrocyte	AC119396.1	MD	-0.761883	0.808681	0.172584	-1.36395	0.906674
Oligodendrocyte	YIPF2	SZ	-0.667356	0.817581	0.171672	-1.36685	0.906674
Oligodendrocyte	ZNF283	SZ	0.848965	1.23148	0.172607	1.36387	0.906674
Oligodendrocyte	SAMHD1	SZ	-0.999	2.31693	0.172646	-1.36375	0.906674
Oligodendrocyte	AURKA	AD	-0.999	0.821375	0.172161	-1.36529	0.906674
Excitatory Neuron	PLCH1	MD	-0.73466	0.607832	0.198045	-1.28714	0.906742
Excitatory Neuron	KLHL5	AD	0.952482	0.6855	0.198095	1.287	0.906742
Excitatory Neuron	VDAC1	MS	-0.999	0.841481	0.198103	-1.28698	0.906742
Excitatory Neuron	PAM	PD	0.999	NA	0.198077	1.28705	0.906742
Excitatory Neuron	TEX15	MD	0.999	0.675222	0.198086	1.28702	0.906742
Excitatory Neuron	FAM189B	MS	0.930737	2.38624	0.198118	1.28693	0.906742
Excitatory Neuron	SLC26A5	MD	0.630985	0.518299	0.198148	1.28685	0.906748
Excitatory Neuron	SMIM35	MS	-0.86892	0.978728	0.198141	-1.28686	0.906748
Excitatory Neuron	H6PD	SZ	-0.650446	0.490132	0.198327	-1.28633	0.90683
Excitatory Neuron	KCNAB2	AD	0.998983	0.794254	0.198318	1.28636	0.90683
Excitatory Neuron	DLG1	MS	0.49325	0.376453	0.198249	1.28655	0.90683
Excitatory Neuron	GHRL	PD	0.998822	NA	0.198299	1.28641	0.90683
Excitatory Neuron	PKD2	MS	0.999	1.4321	0.1983	1.28641	0.90683
Excitatory Neuron	RPL9	BD	-0.644922	0.435564	0.198225	-1.28662	0.90683
Excitatory Neuron	PTCD2	SZ	-0.738007	0.75356	0.19829	-1.28644	0.90683
Excitatory Neuron	SLC11A2	MD	0.682087	0.588441	0.198278	1.28647	0.90683
Excitatory Neuron	C15orf61	SZ	0.541276	0.317549	0.198208	1.28668	0.90683
Excitatory Neuron	TBCD	AD	-0.999	NA	0.198272	-1.28649	0.90683
Excitatory Neuron	2005-09-01	SZ	0.747074	0.536951	0.198183	1.28675	0.90683
Excitatory Neuron	LINC01135	SZ	-0.999	1.96583	0.198348	-1.28627	0.906858
Excitatory Neuron	MACROD1	MS	-0.877577	0.600909	0.198368	-1.28621	0.906884
Excitatory Neuron	PLEKHM2	PD	0.805483	0.520366	0.198433	1.28603	0.906901
Excitatory Neuron	HIST2H2BF	MD	0.795974	0.83287	0.198419	1.28607	0.906901
Excitatory Neuron	ERRFI1	SZ	0.625561	0.414405	0.198445	1.28599	0.906901
Excitatory Neuron	KCNH5	AD	-0.748069	0.603602	0.198394	-1.28614	0.906901
Excitatory Neuron	MYH3	AD	0.999	1.02932	0.198421	1.28606	0.906901
Excitatory Neuron	CLPX	BD	-0.976947	NA	0.198478	-1.2859	0.906986
Excitatory Neuron	NME6	PD	-0.999	2.44302	0.198494	-1.28585	0.906992
Oligodendrocyte	LRR1	AD	0.999	1.37887	0.172834	1.36315	0.907014
Oligodendrocyte	AC145285.2	AD	0.759201	0.553097	0.172869	1.36304	0.907015
Oligodendrocyte	CATSPERD	SZ	0.678493	0.536359	0.172874	1.36303	0.907015
Excitatory Neuron	BLOC1S2	AD	0.727025	0.784484	0.198522	1.28577	0.907052
Excitatory Neuron	EOGT	PD	-0.999	NA	0.198607	-1.28553	0.907098
Excitatory Neuron	CISD2	SZ	-0.897994	NA	0.198651	-1.2854	0.907098
Excitatory Neuron	GRIK2	BD	-0.959429	1.877	0.198596	-1.28556	0.907098
Excitatory Neuron	CUL1	BD	0.973767	NA	0.198662	1.28537	0.907098
Excitatory Neuron	NKAIN3	MS	0.732827	0.515818	0.198583	1.2856	0.907098
Excitatory Neuron	TMEM246	MD	0.995498	1.67009	0.198602	1.28554	0.907098
Excitatory Neuron	AP001999.1	SZ	0.328904	0.236726	0.198664	1.28537	0.907098
Excitatory Neuron	SIAH1	MS	-0.947459	NA	0.198573	-1.28563	0.907098
Excitatory Neuron	TOMM34	BD	0.563737	0.39214	0.198628	1.28547	0.907098
Oligodendrocyte	UNC5C	MD	0.999	NA	0.173047	1.36248	0.907193
Oligodendrocyte	AC104662.2	SZ	-0.620317	0.670843	0.17302	-1.36256	0.907193
Oligodendrocyte	CDR2L	PD	0.79957	0.556125	0.172961	1.36275	0.907193
Oligodendrocyte	ACAP1	BD	0.958772	1.33089	0.172997	1.36264	0.907193
Oligodendrocyte	WDR81	BD	0.833832	0.605604	0.172957	1.36276	0.907193
Oligodendrocyte	RNF138	MD	0.976237	0.683971	0.172981	1.36269	0.907193
Oligodendrocyte	CPT1C	MD	0.999	0.954963	0.173032	1.36253	0.907193
Oligodendrocyte	TMED1	MD	0.541932	0.382464	0.173069	1.36241	0.907207
Oligodendrocyte	LINC01934	SZ	-0.952506	2.17108	0.173091	-1.36234	0.90722
Excitatory Neuron	C19orf73	BD	-0.773285	0.480063	0.198719	-1.28521	0.907283
Oligodendrocyte	ATP2B4	MS	-0.534368	0.356053	0.173261	-1.3618	0.907284
Oligodendrocyte	ZCCHC17	MS	0.880883	0.92493	0.173453	1.36119	0.907284
Oligodendrocyte	RNF2	PD	0.998107	0.520765	0.173345	1.36153	0.907284
Oligodendrocyte	ITPKB	BD	0.999	2.3414	0.173684	1.36046	0.907284
Oligodendrocyte	LYPLAL1-AS1	AD	-0.905513	1.21262	0.173692	-1.36044	0.907284
Oligodendrocyte	NFASC	AD	0.623831	0.487022	0.173232	1.36189	0.907284
Oligodendrocyte	ZFP69	AD	-0.723501	0.195563	0.173515	-1.361	0.907284
Oligodendrocyte	VAMP8	MS	0.935159	1.00161	0.173622	1.36066	0.907284
Oligodendrocyte	DHFR2	BD	0.818699	1.05257	0.173494	1.36106	0.907284
Oligodendrocyte	AC008892.1	MD	0.860179	1.33381	0.173183	1.36205	0.907284
Oligodendrocyte	AC091932.1	SZ	-0.657342	0.496589	0.173447	-1.36121	0.907284
Oligodendrocyte	FAM221A	MS	0.290677	0.313598	0.173516	1.36099	0.907284
Oligodendrocyte	GNA12	PD	0.999	1.0499	0.17329	1.36171	0.907284
Oligodendrocyte	AGK	MD	0.998716	0.547505	0.173655	1.36055	0.907284
Oligodendrocyte	ITPRID1	SZ	-0.998976	0.657707	0.173652	-1.36056	0.907284
Oligodendrocyte	STEAP1B	SZ	0.722689	0.651271	0.173496	1.36106	0.907284
Oligodendrocyte	GPAA1	MD	-0.999	1.25471	0.17317	-1.36209	0.907284
Oligodendrocyte	DCAF10	PD	-0.966795	0.571562	0.173628	-1.36064	0.907284
Oligodendrocyte	AP000766.1	MS	-0.976278	NA	0.173698	-1.36042	0.907284
Oligodendrocyte	CCDC84	MS	-0.583924	0.509633	0.17344	-1.36123	0.907284
Oligodendrocyte	AC087239.1	AD	-0.808334	0.572935	0.173357	-1.3615	0.907284
Oligodendrocyte	DLST	AD	0.827427	1.62867	0.173212	1.36195	0.907284
Oligodendrocyte	ABCC6	AD	0.582217	0.419098	0.173506	1.36102	0.907284
Oligodendrocyte	LINC00910	MD	0.897629	0.979633	0.173472	1.36113	0.907284
Oligodendrocyte	ETV4	AD	0.998884	1.11651	0.173383	1.36141	0.907284
Oligodendrocyte	RMC1	MD	0.834188	0.340026	0.173642	1.36059	0.907284
Oligodendrocyte	ZNF358	MS	-0.908378	0.913491	0.173628	-1.36064	0.907284
Oligodendrocyte	ZNF317	PD	0.762123	0.736629	0.173562	1.36085	0.907284
Oligodendrocyte	KEAP1	BD	0.668683	0.441068	0.173478	1.36111	0.907284
Oligodendrocyte	CARD8	MD	0.99864	0.870216	0.173311	1.36164	0.907284
Excitatory Neuron	ABL2	MS	0.999	NA	0.198959	1.28452	0.907294
Excitatory Neuron	ENSA	MS	-0.999	NA	0.199717	-1.28236	0.907294
Excitatory Neuron	ZMYND12	PD	0.885475	NA	0.199552	1.28283	0.907294
Excitatory Neuron	KLHDC8A	BD	-0.999	2.49378	0.19968	-1.28246	0.907294
Excitatory Neuron	PFKFB2	BD	-0.825008	0.535565	0.199012	-1.28437	0.907294
Excitatory Neuron	SIKE1	BD	0.957151	0.533721	0.199352	1.2834	0.907294
Excitatory Neuron	AL592295.4	MD	0.59402	0.500005	0.198989	1.28444	0.907294
Excitatory Neuron	ADAM15	AD	-0.898836	1.23268	0.199472	-1.28306	0.907294
Excitatory Neuron	EDAR	MS	-0.999	NA	0.199934	-1.28174	0.907294
Excitatory Neuron	UPP2	MS	-0.999	4.98289	0.199951	-1.28169	0.907294
Excitatory Neuron	METTL5	BD	-0.890487	1.44454	0.199612	-1.28266	0.907294
Excitatory Neuron	FAM168B	MD	-0.999	2.61158	0.199936	-1.28173	0.907294
Excitatory Neuron	SCTR	MD	0.847216	1.16883	0.199922	1.28177	0.907294
Excitatory Neuron	TBR1	MD	-0.869315	1.09956	0.199626	-1.28262	0.907294
Excitatory Neuron	TRAF3IP1	SZ	0.412357	0.366181	0.198885	1.28473	0.907294
Excitatory Neuron	AJ239322.1	AD	-0.999	NA	0.199738	-1.2823	0.907294
Excitatory Neuron	FIGN	AD	0.949327	1.17854	0.199918	1.28179	0.907294
Excitatory Neuron	ACTR8	PD	-0.930642	1.13686	0.199722	-1.28234	0.907294
Excitatory Neuron	IGSF11	PD	0.999	0.579274	0.199141	1.284	0.907294
Excitatory Neuron	ZNF639	PD	0.7182	0.567684	0.199729	1.28232	0.907294
Excitatory Neuron	CCNL1	MD	-0.615517	0.524908	0.19884	-1.28486	0.907294
Excitatory Neuron	AC099753.1	SZ	-0.999	1.7034	0.19968	-1.28246	0.907294
Excitatory Neuron	TP63	AD	-0.969783	1.09241	0.199787	-1.28216	0.907294
Excitatory Neuron	WNT7A	AD	-0.999	1.10685	0.198762	-1.28509	0.907294
Excitatory Neuron	CAMK2D	PD	-0.99867	0.412746	0.199491	-1.283	0.907294
Excitatory Neuron	ERAP1	PD	-0.647291	0.589089	0.198796	-1.28499	0.907294
Excitatory Neuron	NDST1	PD	-0.915509	0.833303	0.199946	-1.28171	0.907294
Excitatory Neuron	PRR7	PD	0.999	1.04872	0.199764	1.28222	0.907294
Excitatory Neuron	RAD1	MD	-0.964611	0.888283	0.199571	-1.28277	0.907294
Excitatory Neuron	ARHGEF37	SZ	-0.478605	0.367711	0.199409	-1.28324	0.907294
Excitatory Neuron	POLK	SZ	0.543584	0.203285	0.199223	1.28377	0.907294
Excitatory Neuron	SLC26A8	MD	-0.604424	0.468762	0.199838	-1.28201	0.907294
Excitatory Neuron	FBXO5	SZ	-0.748326	0.584137	0.198956	-1.28453	0.907294
Excitatory Neuron	SERPINB9	SZ	-0.999	1.81164	0.19912	-1.28406	0.907294
Excitatory Neuron	SIRT5	SZ	0.828189	0.164249	0.198812	1.28494	0.907294
Excitatory Neuron	RAB32	AD	-0.999	NA	0.19985	-1.28198	0.907294
Excitatory Neuron	GCK	MS	-0.999	1.5107	0.198851	-1.28483	0.907294
Excitatory Neuron	AC092167.1	SZ	0.673004	0.583537	0.199306	1.28353	0.907294
Excitatory Neuron	VPS28	MS	0.999	2.24709	0.199188	1.28387	0.907294
Excitatory Neuron	ZNF251	PD	0.991117	1.12536	0.199556	1.28282	0.907294
Excitatory Neuron	LY6D	MD	0.538285	0.561597	0.199683	1.28245	0.907294
Excitatory Neuron	XPO7	MD	-0.572202	0.721092	0.199635	-1.28259	0.907294
Excitatory Neuron	CTBP2	PD	-0.999	1.21977	0.198819	-1.28492	0.907294
Excitatory Neuron	DNMBP	BD	-0.871839	NA	0.199546	-1.28285	0.907294
Excitatory Neuron	VCL	SZ	0.999	1.53077	0.199054	1.28425	0.907294
Excitatory Neuron	MSS51	AD	-0.999	1.21952	0.198967	-1.2845	0.907294
Excitatory Neuron	ARCN1	MS	0.59396	0.522012	0.199784	1.28217	0.907294
Excitatory Neuron	PIWIL4	BD	0.998894	0.76059	0.199004	1.28439	0.907294
Excitatory Neuron	ETS1	MD	0.901999	0.648884	0.199934	1.28174	0.907294
Excitatory Neuron	SLC35F2	AD	0.943582	1.30409	0.199277	1.28362	0.907294
Excitatory Neuron	SP1	PD	0.515616	0.606301	0.199539	1.28287	0.907294
Excitatory Neuron	TMEM106C	PD	-0.999	1.22251	0.199012	-1.28437	0.907294
Excitatory Neuron	FGD4	MD	0.999	0.958936	0.198937	1.28459	0.907294
Excitatory Neuron	KLRG1	MD	-0.841512	1.03787	0.199482	-1.28303	0.907294
Excitatory Neuron	MDGA2	BD	0.999	1.16599	0.199498	1.28298	0.907294
Excitatory Neuron	POLE2	MD	-0.425121	0.337661	0.198808	-1.28496	0.907294
Excitatory Neuron	TRMT5	MD	0.864213	1.39437	0.199386	1.2833	0.907294
Excitatory Neuron	EIF2S1	AD	0.923397	NA	0.199303	1.28354	0.907294
Excitatory Neuron	CLPX	MS	0.896948	NA	0.198907	1.28467	0.907294
Excitatory Neuron	ANKRD34C	BD	-0.999	NA	0.199555	-1.28282	0.907294
Excitatory Neuron	AC245033.1	SZ	0.993669	0.889985	0.199813	1.28209	0.907294
Excitatory Neuron	TRIP4	SZ	-0.978776	1.1544	0.199798	-1.28213	0.907294
Excitatory Neuron	AC124312.3	AD	-0.861577	1.33028	0.199921	-1.28178	0.907294
Excitatory Neuron	ZNF689	PD	0.999	0.852909	0.199127	1.28404	0.907294
Excitatory Neuron	EEF2KMT	BD	0.951948	1.29579	0.199387	1.2833	0.907294
Excitatory Neuron	ZNF821	SZ	0.999	NA	0.19946	1.28309	0.907294
Excitatory Neuron	SLC52A1	MD	-0.596143	0.477361	0.199228	-1.28375	0.907294
Excitatory Neuron	STRADA	MD	0.504359	0.576993	0.199825	1.28205	0.907294
Excitatory Neuron	CACNB1	SZ	0.579878	0.476209	0.199926	1.28176	0.907294
Excitatory Neuron	TNRC6C	SZ	-0.435789	0.329419	0.19966	-1.28252	0.907294
Excitatory Neuron	ZBTB4	SZ	0.725258	0.794553	0.199601	1.28269	0.907294
Excitatory Neuron	MRM1	AD	-0.999	NA	0.199433	-1.28317	0.907294
Excitatory Neuron	SPNS3	AD	0.63239	0.498493	0.19928	1.28361	0.907294
Excitatory Neuron	MAPRE2	MS	-0.772893	0.610032	0.199398	-1.28327	0.907294
Excitatory Neuron	GALR1	AD	-0.569717	0.441893	0.199629	-1.28261	0.907294
Excitatory Neuron	AKAP8	MS	0.999	0.975558	0.199609	1.28267	0.907294
Excitatory Neuron	XRCC1	MS	0.738591	0.605871	0.199673	1.28248	0.907294
Excitatory Neuron	ZNF43	BD	-0.888155	0.95358	0.199453	-1.28311	0.907294
Excitatory Neuron	AC016590.1	SZ	-0.672321	0.406877	0.19933	-1.28346	0.907294
Excitatory Neuron	SLC13A3	BD	-0.833296	1.24544	0.198845	-1.28485	0.907294
Excitatory Neuron	HAR1A	SZ	-0.454476	0.379518	0.199368	-1.28335	0.907294
Excitatory Neuron	MIR548XHG	BD	0.782159	0.946289	0.199128	1.28404	0.907294
Excitatory Neuron	MORC3	MD	0.440625	0.329297	0.199216	1.28379	0.907294
Excitatory Neuron	TUBA8	MS	-0.731267	0.599419	0.199108	-1.2841	0.907294
Excitatory Neuron	HRK	SZ	0.730694	0.791115	0.200016	1.28151	0.907431
Excitatory Neuron	AC087289.4	PD	0.739706	NA	0.200025	1.28148	0.907431
Excitatory Neuron	PRR14L	MD	-0.80155	0.703005	0.200022	-1.28149	0.907431
Excitatory Neuron	HAT1	MS	0.932401	1.01635	0.200229	1.2809	0.907431
Excitatory Neuron	FBXO45	MS	0.552915	0.530106	0.200161	1.28109	0.907431
Excitatory Neuron	LINC02436	BD	-0.862671	0.589697	0.200167	-1.28108	0.907431
Excitatory Neuron	NIPAL1	BD	-0.999	11.3056	0.200233	-1.28089	0.907431
Excitatory Neuron	LINC02497	SZ	-0.998871	1.26886	0.200148	-1.28113	0.907431
Excitatory Neuron	ARFGEF3	MS	-0.825007	0.740434	0.200194	-1.281	0.907431
Excitatory Neuron	ORAI2	SZ	-0.382309	0.352869	0.200258	-1.28082	0.907431
Excitatory Neuron	GNG3	MS	0.999	3.69536	0.200075	1.28134	0.907431
Excitatory Neuron	VPS37B	MS	0.570771	0.379975	0.200174	1.28106	0.907431
Excitatory Neuron	PTPRQ	MD	0.674711	0.419787	0.200259	1.28081	0.907431
Excitatory Neuron	LINC02141	MD	0.694787	0.60816	0.200257	1.28082	0.907431
Excitatory Neuron	AC005726.1	SZ	-0.602453	0.455826	0.200166	-1.28108	0.907431
Excitatory Neuron	LIG1	PD	0.731261	0.75807	0.200097	1.28128	0.907431
Excitatory Neuron	CHD6	MS	0.681429	0.451578	0.200223	1.28092	0.907431
Excitatory Neuron	SNRPB	SZ	-0.607156	0.457735	0.200112	-1.28123	0.907431
Excitatory Neuron	AC245060.6	BD	-0.999	NA	0.200163	-1.28109	0.907431
Oligodendrocyte	ATRIP	AD	-0.999	NA	0.17375	-1.36025	0.907453
Oligodendrocyte	RIOX1	SZ	-0.998825	1.04258	0.173774	-1.36018	0.907473
Excitatory Neuron	SAR1B	MD	-0.492961	0.360694	0.200286	-1.28074	0.907486
Oligodendrocyte	TRAF2	MD	-0.443531	0.342574	0.173806	-1.36008	0.907536
Excitatory Neuron	KCNJ9	SZ	-0.999	NA	0.200419	-1.28036	0.907621
Excitatory Neuron	GPR88	AD	-0.631768	0.470825	0.200435	-1.28031	0.907621
Excitatory Neuron	RASAL2	AD	-0.656085	0.532007	0.200346	-1.28057	0.907621
Excitatory Neuron	WWTR1	BD	-0.999	1.23131	0.200467	-1.28022	0.907621
Excitatory Neuron	ACTR3B	MD	0.577087	0.502563	0.200382	1.28046	0.907621
Excitatory Neuron	NECTIN1	MD	-0.999	0.883335	0.200405	-1.2804	0.907621
Excitatory Neuron	PHETA1	MD	0.999	3.22398	0.200425	1.28034	0.907621
Excitatory Neuron	AC026458.2	MD	0.753873	0.774604	0.200477	1.2802	0.907621
Excitatory Neuron	FAM171A2	MS	0.57122	0.445986	0.200444	1.28029	0.907621
Excitatory Neuron	MAP2K6	AD	0.996033	1.04351	0.200449	1.28027	0.907621
Excitatory Neuron	STX8	AD	-0.53161	0.482501	0.200359	-1.28053	0.907621
Excitatory Neuron	AL591848.4	MS	0.751448	0.966111	0.203668	1.27117	0.907646
Excitatory Neuron	CNST	MS	-0.952071	1.32993	0.202757	-1.27374	0.907646
Excitatory Neuron	POGK	MS	-0.953569	0.490911	0.203406	-1.27191	0.907646
Excitatory Neuron	TNFRSF4	MS	0.93036	3.04383	0.201462	1.2774	0.907646
Excitatory Neuron	ZMYM6	MS	0.962036	1.17877	0.201194	1.27816	0.907646
Excitatory Neuron	AL354702.2	PD	-0.858655	1.65135	0.202129	-1.27551	0.907646
Excitatory Neuron	CTH	PD	0.999	2.94356	0.202063	1.2757	0.907646
Excitatory Neuron	MAP3K21	PD	-0.633731	0.523018	0.203356	-1.27205	0.907646
Excitatory Neuron	SHCBP1L	PD	0.999	NA	0.203026	1.27298	0.907646
Excitatory Neuron	STUM	PD	-0.780797	0.63886	0.202955	-1.27318	0.907646
Excitatory Neuron	YTHDF2	PD	0.795944	1.08414	0.203222	1.27243	0.907646
Excitatory Neuron	AL662907.3	BD	0.803468	3.70612	0.203728	1.271	0.907646
Excitatory Neuron	EIF3I	BD	-0.797051	0.818937	0.200548	-1.27999	0.907646
Excitatory Neuron	HAX1	BD	0.932027	0.800413	0.20338	1.27198	0.907646
Excitatory Neuron	PINK1	BD	0.891707	1.45981	0.203157	1.27261	0.907646
Excitatory Neuron	DAB1	MD	0.950649	1.24481	0.2026	1.27418	0.907646
Excitatory Neuron	SRSF10	MD	-0.54878	1.19636	0.200973	-1.27879	0.907646
Excitatory Neuron	ANP32E	SZ	0.686852	0.393414	0.203916	1.27047	0.907646
Excitatory Neuron	C1orf131	SZ	0.767964	0.605941	0.200882	1.27904	0.907646
Excitatory Neuron	CROCC	SZ	0.998813	0.6973	0.202025	1.2758	0.907646
Excitatory Neuron	HDGF	SZ	0.999	NA	0.201723	1.27666	0.907646
Excitatory Neuron	JUN	SZ	0.999	0.866621	0.201775	1.27651	0.907646
Excitatory Neuron	MTMR11	SZ	-0.579086	0.698626	0.201388	-1.27761	0.907646
Excitatory Neuron	MYOM3	SZ	-0.758077	0.766263	0.202968	-1.27314	0.907646
Excitatory Neuron	CHD5	AD	-0.785283	0.76003	0.203942	-1.2704	0.907646
Excitatory Neuron	NMNAT2	AD	0.999	NA	0.201821	1.27638	0.907646
Excitatory Neuron	ACTG2	MS	-0.925806	0.763426	0.200731	-1.27947	0.907646
Excitatory Neuron	FAM161A	MS	-0.789947	0.645282	0.203672	-1.27116	0.907646
Excitatory Neuron	PLEKHA3	MS	-0.834703	1.11005	0.202618	-1.27413	0.907646
Excitatory Neuron	MYO1B	PD	-0.999	1.63803	0.202088	-1.27562	0.907646
Excitatory Neuron	CFAP221	MD	0.883938	0.76965	0.201353	1.27771	0.907646
Excitatory Neuron	ITGB1BP1	MD	-0.618708	0.602706	0.203574	-1.27144	0.907646
Excitatory Neuron	PAIP2B	MD	-0.624599	0.554921	0.201599	-1.27701	0.907646
Excitatory Neuron	RGPD1	MD	-0.884336	NA	0.202262	-1.27513	0.907646
Excitatory Neuron	SCG2	MD	-0.643609	0.598424	0.201848	-1.27631	0.907646
Excitatory Neuron	TACR1	MD	-0.533404	0.451628	0.20083	-1.27919	0.907646
Excitatory Neuron	USP37	MD	-0.999	NA	0.201542	-1.27717	0.907646
Excitatory Neuron	AC108488.2	SZ	-0.883856	0.600218	0.202967	-1.27314	0.907646
Excitatory Neuron	ASXL2	SZ	-0.533538	0.363719	0.203992	-1.27026	0.907646
Excitatory Neuron	TSN	SZ	-0.695209	0.637554	0.200969	-1.2788	0.907646
Excitatory Neuron	ERCC3	AD	-0.967723	NA	0.201947	-1.27603	0.907646
Excitatory Neuron	GNLY	AD	0.510282	0.4266	0.203797	1.27081	0.907646
Excitatory Neuron	PPM1B	AD	0.77861	0.552278	0.202042	1.27576	0.907646
Excitatory Neuron	HACL1	MS	0.625999	0.431258	0.203717	1.27103	0.907646
Excitatory Neuron	SLC15A2	MS	-0.999	1.19914	0.200672	-1.27964	0.907646
Excitatory Neuron	SNRK	MS	-0.999	2.99942	0.202262	-1.27513	0.907646
Excitatory Neuron	AC022384.1	PD	0.998762	1.50673	0.202746	1.27377	0.907646
Excitatory Neuron	MSL2	PD	-0.715458	0.740052	0.203441	-1.27181	0.907646
Excitatory Neuron	TMCC1	PD	0.999	0.957379	0.203649	1.27122	0.907646
Excitatory Neuron	LINC02054	MD	0.982009	1.11493	0.203987	1.27027	0.907646
Excitatory Neuron	AZI2	AD	0.999	1.16918	0.203852	1.27065	0.907646
Excitatory Neuron	B3GALNT1	AD	0.888694	NA	0.201596	1.27702	0.907646
Excitatory Neuron	CDCP1	AD	0.971883	1.58756	0.202562	1.27429	0.907646
Excitatory Neuron	KPNA1	AD	-0.691505	0.670698	0.20341	-1.2719	0.907646
Excitatory Neuron	SRPRB	AD	-0.670808	0.635446	0.203341	-1.27209	0.907646
Excitatory Neuron	U73166.1	AD	0.999	NA	0.200841	1.27916	0.907646
Excitatory Neuron	WDR53	AD	0.910212	0.807396	0.203023	1.27299	0.907646
Excitatory Neuron	AC093323.1	BD	0.999	NA	0.201554	1.27714	0.907646
Excitatory Neuron	PLRG1	MD	0.878832	0.778586	0.201379	1.27763	0.907646
Excitatory Neuron	SLC2A9	MD	0.999	1.17501	0.201441	1.27746	0.907646
Excitatory Neuron	LRPAP1	SZ	0.716504	0.763192	0.202651	1.27403	0.907646
Excitatory Neuron	UCHL1	SZ	0.9989	0.716823	0.20185	1.2763	0.907646
Excitatory Neuron	AC105383.1	AD	-0.999	3.94869	0.201014	-1.27867	0.907646
Excitatory Neuron	MAML3	AD	0.772864	0.726068	0.202517	1.27441	0.907646
Excitatory Neuron	PRSS48	AD	0.931507	0.50758	0.203708	1.27106	0.907646
Excitatory Neuron	THAP6	AD	0.998749	0.765704	0.203544	1.27152	0.907646
Excitatory Neuron	NLN	MS	0.817224	1.24473	0.201699	1.27673	0.907646
Excitatory Neuron	RNF14	MS	-0.9988	1.23359	0.20268	-1.27395	0.907646
Excitatory Neuron	AC008393.1	BD	0.999	1.931	0.203591	1.27139	0.907646
Excitatory Neuron	AC008662.1	MD	0.431852	0.328247	0.202739	1.27379	0.907646
Excitatory Neuron	ARHGEF28	MD	-0.418817	0.284823	0.203373	-1.272	0.907646
Excitatory Neuron	JADE2	MD	0.669201	0.455343	0.203608	1.27134	0.907646
Excitatory Neuron	AC113346.2	SZ	-0.834604	1.27687	0.201652	-1.27686	0.907646
Excitatory Neuron	FBXW11	SZ	-0.879196	0.53718	0.203352	-1.27206	0.907646
Excitatory Neuron	NIPBL	SZ	-0.513697	0.417421	0.203828	-1.27072	0.907646
Excitatory Neuron	TCOF1	SZ	0.852391	0.819554	0.202176	1.27538	0.907646
Excitatory Neuron	BHMT	AD	-0.62155	0.397778	0.203911	-1.27049	0.907646
Excitatory Neuron	CCNB1	AD	-0.822912	0.955685	0.201064	-1.27853	0.907646
Excitatory Neuron	PPWD1	AD	-0.964827	NA	0.201256	-1.27798	0.907646
Excitatory Neuron	AL033504.1	MS	-0.999	0.802481	0.201752	-1.27658	0.907646
Excitatory Neuron	PLAGL1	PD	-0.999	NA	0.203023	-1.27299	0.907646
Excitatory Neuron	ACAT2	BD	-0.728441	0.827297	0.20332	-1.27215	0.907646
Excitatory Neuron	ECHDC1	BD	-0.999	NA	0.202795	-1.27363	0.907646
Excitatory Neuron	MANEA	BD	-0.998505	NA	0.201779	-1.2765	0.907646
Excitatory Neuron	SERAC1	BD	-0.774031	0.272629	0.201261	-1.27797	0.907646
Excitatory Neuron	PPIL4	AD	0.940472	NA	0.202609	1.27415	0.907646
Excitatory Neuron	TUBB2A	AD	-0.570487	0.499825	0.203052	-1.2729	0.907646
Excitatory Neuron	AC105052.3	PD	-0.998782	0.824502	0.20189	-1.27619	0.907646
Excitatory Neuron	PDAP1	BD	-0.889201	1.03312	0.201024	-1.27864	0.907646
Excitatory Neuron	STYXL1	BD	0.999	1.217	0.20131	1.27783	0.907646
Excitatory Neuron	JAZF1	MD	-0.443132	0.332564	0.2025	-1.27446	0.907646
Excitatory Neuron	CCT6A	SZ	-0.83713	0.97644	0.203481	-1.2717	0.907646
Excitatory Neuron	MCM7	SZ	0.858606	NA	0.200603	1.27984	0.907646
Excitatory Neuron	TRIM4	SZ	0.662471	0.613808	0.203277	1.27227	0.907646
Excitatory Neuron	ACTR3C	AD	-0.793453	0.900211	0.201312	-1.27782	0.907646
Excitatory Neuron	FAM3C	AD	0.618803	0.533477	0.203892	1.27054	0.907646
Excitatory Neuron	MALSU1	AD	-0.751723	0.79477	0.202334	-1.27493	0.907646
Excitatory Neuron	SEM1	AD	-0.996418	3.92701	0.203637	-1.27126	0.907646
Excitatory Neuron	NAPRT	MS	-0.720355	0.763537	0.202869	-1.27342	0.907646
Excitatory Neuron	ZNF34	MS	0.688732	0.671528	0.20305	1.27291	0.907646
Excitatory Neuron	HR	PD	-0.998495	0.534782	0.202629	-1.2741	0.907646
Excitatory Neuron	KHDRBS3	PD	0.845965	0.687542	0.201683	1.27677	0.907646
Excitatory Neuron	KIF13B	PD	-0.998296	1.16377	0.200662	-1.27967	0.907646
Excitatory Neuron	AB015752.1	MD	-0.828685	0.456473	0.200676	-1.27963	0.907646
Excitatory Neuron	NIPAL2	MD	0.814046	2.12181	0.201439	1.27746	0.907646
Excitatory Neuron	TTI2	MD	0.999	1.05415	0.20175	1.27658	0.907646
Excitatory Neuron	C8orf76	AD	0.614602	0.543145	0.203114	1.27273	0.907646
Excitatory Neuron	MAF1	AD	0.942965	1.41488	0.2025	1.27446	0.907646
Excitatory Neuron	PTCSC2	MS	0.998973	1.02539	0.201632	1.27692	0.907646
Excitatory Neuron	GARNL3	PD	-0.923022	2.47361	0.200837	-1.27917	0.907646
Excitatory Neuron	GNE	PD	-0.998496	0.706322	0.201828	-1.27636	0.907646
Excitatory Neuron	PPP6C	BD	0.999	NA	0.201358	1.27769	0.907646
Excitatory Neuron	CEMIP2	MD	0.521168	0.432596	0.201908	1.27613	0.907646
Excitatory Neuron	DENND4C	MD	-0.653658	0.571892	0.201188	-1.27818	0.907646
Excitatory Neuron	MRPL50	MD	-0.972719	0.940318	0.203161	-1.2726	0.907646
Excitatory Neuron	DNM1	SZ	0.574438	0.545973	0.203921	1.27046	0.907646
Excitatory Neuron	NFX1	SZ	-0.51188	0.320004	0.202083	-1.27564	0.907646
Excitatory Neuron	SPTAN1	SZ	0.739582	0.528554	0.203488	1.27168	0.907646
Excitatory Neuron	FAM78A	AD	-0.681989	0.61815	0.200748	-1.27942	0.907646
Excitatory Neuron	NR6A1	AD	0.946612	NA	0.202585	1.27422	0.907646
Excitatory Neuron	PTCSC2	AD	-0.742277	0.709104	0.202221	-1.27525	0.907646
Excitatory Neuron	RABL6	AD	-0.594968	0.52872	0.202672	-1.27398	0.907646
Excitatory Neuron	PRDX3	MS	-0.953888	0.907279	0.20295	-1.27319	0.907646
Excitatory Neuron	CWF19L1	PD	-0.753302	0.829481	0.201811	-1.27641	0.907646
Excitatory Neuron	AKR1C2	BD	0.749129	0.754962	0.200653	1.27969	0.907646
Excitatory Neuron	HTR7	BD	0.575114	0.469737	0.202432	1.27465	0.907646
Excitatory Neuron	AL365273.2	MD	0.876313	0.875323	0.203254	1.27234	0.907646
Excitatory Neuron	NET1	MD	-0.631901	0.46108	0.203073	-1.27284	0.907646
Excitatory Neuron	ZSWIM8	SZ	0.999	1.86906	0.202679	1.27395	0.907646
Excitatory Neuron	PATL1	MS	-0.999	1.0455	0.202528	-1.27438	0.907646
Excitatory Neuron	TCP11L1	MS	-0.618745	0.507542	0.200736	-1.27946	0.907646
Excitatory Neuron	GLYATL1	PD	-0.999	2.60204	0.202697	-1.2739	0.907646
Excitatory Neuron	SCN4B	PD	0.857525	0.806199	0.201565	1.27711	0.907646
Excitatory Neuron	SLC22A24	BD	-0.999	0.984818	0.203698	-1.27109	0.907646
Excitatory Neuron	USH1C	BD	0.800014	0.733964	0.200854	1.27912	0.907646
Excitatory Neuron	API5	MD	0.999	0.807187	0.202132	1.2755	0.907646
Excitatory Neuron	CLP1	MD	-0.999	2.98909	0.203821	-1.27074	0.907646
Excitatory Neuron	DYNC2H1	MD	-0.999	0.975919	0.202153	-1.27544	0.907646
Excitatory Neuron	AC084337.2	SZ	0.630966	0.568802	0.201612	1.27697	0.907646
Excitatory Neuron	API5	SZ	-0.675639	0.536331	0.202566	-1.27427	0.907646
Excitatory Neuron	SLC5A12	SZ	0.557192	0.41721	0.201584	1.27705	0.907646
Excitatory Neuron	AC090833.1	AD	-0.995845	0.868891	0.203661	-1.27119	0.907646
Excitatory Neuron	GALNT9	MS	0.787854	0.838753	0.202804	1.2736	0.907646
Excitatory Neuron	SVOP	MS	-0.846572	1.35316	0.203947	-1.27039	0.907646
Excitatory Neuron	AC006511.4	PD	0.99896	0.953791	0.200618	1.27979	0.907646
Excitatory Neuron	AC025253.1	PD	0.999	1.19871	0.201919	1.2761	0.907646
Excitatory Neuron	MFSD5	PD	0.998855	0.778744	0.201614	1.27697	0.907646
Excitatory Neuron	CAMKK2	BD	-0.515622	0.447034	0.203795	-1.27081	0.907646
Excitatory Neuron	DGKA	BD	0.646665	0.435896	0.203192	1.27251	0.907646
Excitatory Neuron	ALDH2	MD	0.999	0.848766	0.200728	1.27948	0.907646
Excitatory Neuron	CAPS2	MD	0.99887	0.565178	0.201238	1.27803	0.907646
Excitatory Neuron	LINC02424	MD	-0.661519	0.586688	0.203259	-1.27232	0.907646
Excitatory Neuron	AC006511.4	SZ	-0.363531	0.325203	0.201026	-1.27863	0.907646
Excitatory Neuron	CCDC59	SZ	0.999	1.1555	0.203636	1.27126	0.907646
Excitatory Neuron	PKP2	SZ	0.999	1.66477	0.203719	1.27103	0.907646
Excitatory Neuron	SLC15A5	SZ	0.999	NA	0.202365	1.27484	0.907646
Excitatory Neuron	AC090630.1	AD	-0.563651	0.531299	0.201739	-1.27661	0.907646
Excitatory Neuron	NABP2	AD	0.973758	NA	0.202221	1.27525	0.907646
Excitatory Neuron	SPSB2	AD	-0.436627	0.324111	0.202021	-1.27582	0.907646
Excitatory Neuron	TNFRSF19	PD	0.918397	1.36642	0.201079	1.27848	0.907646
Excitatory Neuron	SKA3	BD	-0.999	NA	0.202651	-1.27404	0.907646
Excitatory Neuron	SPRYD7	BD	-0.742468	0.529989	0.200833	-1.27918	0.907646
Excitatory Neuron	TNFSF11	BD	0.999	2.70625	0.201978	1.27594	0.907646
Excitatory Neuron	CRYL1	MD	0.505098	0.427625	0.203519	1.27159	0.907646
Excitatory Neuron	PROSER1	MD	-0.835814	0.733505	0.202655	-1.27402	0.907646
Excitatory Neuron	RFXAP	SZ	0.544146	NA	0.202829	1.27353	0.907646
Excitatory Neuron	PABPC3	AD	-0.630748	0.505523	0.203401	-1.27192	0.907646
Excitatory Neuron	JDP2	MS	-0.681434	0.613143	0.202072	-1.27567	0.907646
Excitatory Neuron	IRF2BPL	MD	-0.541516	0.431646	0.202822	-1.27355	0.907646
Excitatory Neuron	NEK9	MD	-0.99881	0.548773	0.201039	-1.2786	0.907646
Excitatory Neuron	SCFD1	MD	0.997774	0.289745	0.203903	1.27051	0.907646
Excitatory Neuron	YLPM1	MD	-0.999	0.980577	0.201127	-1.27835	0.907646
Excitatory Neuron	EVL	SZ	0.454346	0.364099	0.203043	1.27293	0.907646
Excitatory Neuron	FBXO33	AD	0.970309	NA	0.201532	1.2772	0.907646
Excitatory Neuron	ZFYVE19	PD	0.999	0.950984	0.20264	1.27407	0.907646
Excitatory Neuron	ZNF609	PD	0.649282	0.562512	0.201748	1.27659	0.907646
Excitatory Neuron	MTMR10	BD	-0.999	1.97768	0.201932	-1.27607	0.907646
Excitatory Neuron	PDIA3	MD	-0.928163	NA	0.2022	-1.27531	0.907646
Excitatory Neuron	DPP8	SZ	0.999	4.94741	0.200602	1.27984	0.907646
Excitatory Neuron	LACTB	SZ	0.442739	0.376334	0.202904	1.27332	0.907646
Excitatory Neuron	PARP16	SZ	-0.999	0.676718	0.203573	-1.27144	0.907646
Excitatory Neuron	HEXA	AD	-0.932483	NA	0.203291	-1.27223	0.907646
Excitatory Neuron	NOX5	AD	-0.912135	1.57788	0.20113	-1.27834	0.907646
Excitatory Neuron	RAMAC	AD	-0.932819	1.01302	0.201243	-1.27802	0.907646
Excitatory Neuron	AXIN1	MS	0.998911	1.48363	0.201934	1.27606	0.907646
Excitatory Neuron	CPHXL	MS	0.991126	0.94691	0.203319	1.27215	0.907646
Excitatory Neuron	MAZ	MS	0.998796	0.752368	0.200518	1.28008	0.907646
Excitatory Neuron	RSPRY1	PD	0.999	1.26613	0.201116	1.27838	0.907646
Excitatory Neuron	GINS3	BD	0.69012	0.736317	0.20393	1.27043	0.907646
Excitatory Neuron	E4F1	MD	-0.845387	5.30405	0.202236	-1.27521	0.907646
Excitatory Neuron	ZFHX3	MD	0.884102	0.782052	0.202469	1.27455	0.907646
Excitatory Neuron	NAGPA	SZ	0.451407	0.44498	0.202098	1.2756	0.907646
Excitatory Neuron	NUP93	AD	0.999	1.2144	0.203023	1.27299	0.907646
Excitatory Neuron	SGF29	AD	-0.999	0.419915	0.203821	-1.27074	0.907646
Excitatory Neuron	EPN2	MS	0.944412	NA	0.202155	1.27544	0.907646
Excitatory Neuron	GPS2	MS	-0.861321	0.516487	0.20332	-1.27215	0.907646
Excitatory Neuron	SERPINF2	MS	-0.636603	0.41423	0.202697	-1.27391	0.907646
Excitatory Neuron	ZNF652	MS	-0.959662	NA	0.203996	-1.27025	0.907646
Excitatory Neuron	NKIRAS2	PD	-0.999	0.948299	0.200905	-1.27898	0.907646
Excitatory Neuron	PPP1R1B	BD	-0.986333	0.930773	0.200665	-1.27966	0.907646
Excitatory Neuron	SPAG9	BD	0.999	NA	0.200556	1.27997	0.907646
Excitatory Neuron	CYGB	MD	0.570837	0.50899	0.203368	1.27201	0.907646
Excitatory Neuron	DHRS13	MD	-0.985265	3.18179	0.201278	-1.27792	0.907646
Excitatory Neuron	GLOD4	MD	-0.637224	0.582931	0.201114	-1.27838	0.907646
Excitatory Neuron	MAP3K3	MD	-0.636898	0.520852	0.202578	-1.27424	0.907646
Excitatory Neuron	CBX4	SZ	0.670177	0.523253	0.200791	1.2793	0.907646
Excitatory Neuron	FAM117A	AD	0.998478	7.93317	0.201939	1.27605	0.907646
Excitatory Neuron	ARHGAP28	MS	0.999	1.15394	0.201572	1.27709	0.907646
Excitatory Neuron	GALNT1	BD	0.999	NA	0.201093	1.27844	0.907646
Excitatory Neuron	ZNF396	BD	-0.825652	0.584462	0.201597	-1.27701	0.907646
Excitatory Neuron	SLC39A6	MD	0.999	NA	0.20333	1.27212	0.907646
Excitatory Neuron	NETO1	SZ	0.704199	0.652856	0.20197	1.27596	0.907646
Excitatory Neuron	AP005328.1	AD	-0.654578	0.481882	0.203598	-1.27137	0.907646
Excitatory Neuron	CBLN2	AD	-0.990732	1.48903	0.202745	-1.27377	0.907646
Excitatory Neuron	FCHO1	MS	-0.5275	0.364623	0.203178	-1.27255	0.907646
Excitatory Neuron	ISOC2	MS	-0.999	1.76349	0.20369	-1.27111	0.907646
Excitatory Neuron	KCNC3	MS	-0.999	1.80835	0.201693	-1.27674	0.907646
Excitatory Neuron	NUMBL	MS	0.726243	0.678287	0.203964	1.27034	0.907646
Excitatory Neuron	NLRP7	PD	-0.956024	0.897531	0.202063	-1.2757	0.907646
Excitatory Neuron	SPTBN4	PD	0.939312	NA	0.203739	1.27097	0.907646
Excitatory Neuron	SNAPC2	MD	-0.686614	0.69021	0.203929	-1.27044	0.907646
Excitatory Neuron	ZNF264	MD	0.631953	0.561296	0.203898	1.27052	0.907646
Excitatory Neuron	AC010618.4	SZ	0.999	2.3596	0.203752	1.27093	0.907646
Excitatory Neuron	WDR88	SZ	-0.290139	0.364952	0.202358	-1.27486	0.907646
Excitatory Neuron	ZNF442	SZ	-0.538758	0.409529	0.202732	-1.27381	0.907646
Excitatory Neuron	ZNF574	SZ	-0.999	NA	0.203875	-1.27059	0.907646
Excitatory Neuron	ZBTB46	MS	0.783423	0.755668	0.200518	1.28008	0.907646
Excitatory Neuron	AP5S1	MD	-0.602364	0.538586	0.201711	-1.27669	0.907646
Excitatory Neuron	MGME1	MD	-0.817436	0.852938	0.200683	-1.27961	0.907646
Excitatory Neuron	WFDC10B	MD	0.43994	0.347329	0.202468	1.27455	0.907646
Excitatory Neuron	UQCC1	AD	-0.999	NA	0.202398	-1.27475	0.907646
Excitatory Neuron	PAXBP1	MS	-0.811326	1.10999	0.201895	-1.27617	0.907646
Excitatory Neuron	AP001605.1	MD	-0.918027	1.23222	0.203541	-1.27153	0.907646
Excitatory Neuron	GRAMD4	MS	-0.999	1.43068	0.203762	-1.27091	0.907646
Excitatory Neuron	APOBEC3H	BD	-0.999	2.09063	0.202358	-1.27486	0.907646
Excitatory Neuron	RANGAP1	MD	0.721387	0.790931	0.201132	1.27833	0.907646
Excitatory Neuron	ALG12	SZ	0.998191	0.121254	0.201781	1.27649	0.907646
Excitatory Neuron	TUBA8	SZ	0.600362	0.562044	0.202309	1.275	0.907646
Excitatory Neuron	ACO2	AD	0.999	1.79221	0.201331	1.27777	0.907646
Excitatory Neuron	TEF	AD	0.999	NA	0.202301	1.27502	0.907646
Excitatory Neuron	TMEM69	MS	0.999	1.25869	0.204978	1.2675	0.907701
Excitatory Neuron	EIF2B3	PD	0.93217	1.07943	0.204331	1.26931	0.907701
Excitatory Neuron	RCOR3	PD	-0.999	1.38958	0.204364	-1.26921	0.907701
Excitatory Neuron	SCMH1	PD	0.768654	0.855139	0.204953	1.26757	0.907701
Excitatory Neuron	DNM3	MD	0.429198	0.355338	0.204891	1.26774	0.907701
Excitatory Neuron	ERO1B	MD	0.64547	0.465853	0.204207	1.26966	0.907701
Excitatory Neuron	2002-03-01	MD	0.999	1.4958	0.204897	1.26772	0.907701
Excitatory Neuron	MORN1	MD	-0.529017	0.775983	0.205048	-1.2673	0.907701
Excitatory Neuron	DNAH14	SZ	0.482649	0.396829	0.20488	1.26777	0.907701
Excitatory Neuron	NBPF3	SZ	-0.502482	0.406443	0.20423	-1.26959	0.907701
Excitatory Neuron	NUDT4B	SZ	-0.999	NA	0.205102	-1.26715	0.907701
Excitatory Neuron	MAP3K2	PD	-0.513471	0.425434	0.204171	-1.26976	0.907701
Excitatory Neuron	HADHA	MD	-0.720988	0.541598	0.204214	-1.26964	0.907701
Excitatory Neuron	CHMP3	AD	0.642044	0.587292	0.20483	1.26791	0.907701
Excitatory Neuron	TAF1B	AD	-0.688093	0.732904	0.205209	-1.26685	0.907701
Excitatory Neuron	CEP19	MS	0.439361	0.365321	0.204584	1.2686	0.907701
Excitatory Neuron	AC121764.1	PD	-0.998927	0.733522	0.204144	-1.26983	0.907701
Excitatory Neuron	ECE2	BD	0.471603	0.350638	0.204184	1.26972	0.907701
Excitatory Neuron	NMNAT3	AD	-0.999	0.864342	0.205182	-1.26693	0.907701
Excitatory Neuron	TRA2B	AD	0.709946	0.745506	0.204031	1.27015	0.907701
Excitatory Neuron	CDKN2AIP	MD	-0.446525	0.36124	0.205105	-1.26714	0.907701
Excitatory Neuron	CLCN3	MD	0.61329	0.465938	0.204747	1.26814	0.907701
Excitatory Neuron	GABRB2	BD	0.999	1.14078	0.204871	1.2678	0.907701
Excitatory Neuron	MGAT4B	BD	-0.999	2.15039	0.205202	-1.26687	0.907701
Excitatory Neuron	MYOZ3	MD	0.615527	0.751714	0.204596	1.26856	0.907701
Excitatory Neuron	SERF1A	SZ	0.882763	0.960693	0.204999	1.26744	0.907701
Excitatory Neuron	ANXA6	AD	-0.456921	0.38218	0.204545	-1.26871	0.907701
Excitatory Neuron	B4GALT7	AD	-0.925612	1.4076	0.204725	-1.2682	0.907701
Excitatory Neuron	ITPR3	MS	-0.602504	0.950186	0.20439	-1.26914	0.907701
Excitatory Neuron	SCML4	MS	0.583344	0.379769	0.204961	1.26754	0.907701
Excitatory Neuron	LRRC73	PD	-0.752324	0.64669	0.205148	-1.26702	0.907701
Excitatory Neuron	CLIC5	MD	-0.999	NA	0.204849	-1.26786	0.907701
Excitatory Neuron	TFB1M	MD	0.868757	0.849978	0.20423	1.26959	0.907701
Excitatory Neuron	FANCE	SZ	-0.999	3.74857	0.204708	-1.26825	0.907701
Excitatory Neuron	TRERF1	AD	0.869329	0.976835	0.205191	1.2669	0.907701
Excitatory Neuron	GRM3	SZ	-0.634086	1.25195	0.205081	-1.26721	0.907701
Excitatory Neuron	LINC01607	MS	-0.983474	NA	0.204902	-1.26771	0.907701
Excitatory Neuron	STOML2	MS	-0.998784	NA	0.204406	-1.2691	0.907701
Excitatory Neuron	HMCN2	PD	-0.999	2.31346	0.204555	-1.26868	0.907701
Excitatory Neuron	MED22	AD	0.999	1.16446	0.204233	1.26958	0.907701
Excitatory Neuron	PSMD5	AD	0.999	NA	0.20431	1.26937	0.907701
Excitatory Neuron	LINC00858	MD	0.999	1.17317	0.204931	1.26763	0.907701
Excitatory Neuron	KIF11	SZ	-0.599931	1.18922	0.204838	-1.26789	0.907701
Excitatory Neuron	CCAR1	AD	-0.773658	0.541621	0.204988	-1.26747	0.907701
Excitatory Neuron	LUZP2	PD	0.999	1.49979	0.204681	1.26833	0.907701
Excitatory Neuron	B3GNT4	PD	-0.870208	2.01204	0.204175	-1.26975	0.907701
Excitatory Neuron	SUOX	BD	-0.729337	0.571393	0.205049	-1.2673	0.907701
Excitatory Neuron	KSR2	SZ	0.469948	0.393015	0.204059	1.27007	0.907701
Excitatory Neuron	CAND1	AD	-0.999	2.73298	0.20477	-1.26808	0.907701
Excitatory Neuron	NDFIP2	MS	-0.999	NA	0.204963	-1.26754	0.907701
Excitatory Neuron	SIAH3	MS	0.899081	1.45791	0.2043	1.2694	0.907701
Excitatory Neuron	MYCBP2	MD	-0.532418	0.366022	0.204261	-1.26951	0.907701
Excitatory Neuron	KLF12	AD	-0.999	1.98491	0.205009	-1.26741	0.907701
Excitatory Neuron	DDX24	SZ	0.470417	0.392251	0.205011	1.2674	0.907701
Excitatory Neuron	RYR3	PD	0.999	1.10069	0.204199	1.26968	0.907701
Excitatory Neuron	MEGF11	MD	0.571923	0.481973	0.205179	1.26693	0.907701
Excitatory Neuron	TMED3	MD	-0.999	1.48003	0.205022	-1.26737	0.907701
Excitatory Neuron	GALK2	AD	0.677596	0.457977	0.204293	1.26941	0.907701
Excitatory Neuron	CCNF	AD	-0.562554	0.513936	0.205153	-1.26701	0.907701
Excitatory Neuron	KCNH6	MS	-0.854924	1.74698	0.204972	-1.26751	0.907701
Excitatory Neuron	RAI1	MS	0.723557	0.707771	0.204714	1.26824	0.907701
Excitatory Neuron	STARD3	MS	0.942378	0.43421	0.204761	1.2681	0.907701
Excitatory Neuron	CA10	BD	0.904905	NA	0.204854	1.26784	0.907701
Excitatory Neuron	PIP4K2B	BD	-0.999	1.55048	0.204584	-1.2686	0.907701
Excitatory Neuron	SLC26A11	BD	-0.648266	0.46795	0.205016	-1.26739	0.907701
Excitatory Neuron	DRG2	SZ	-0.999	0.678235	0.204233	-1.26958	0.907701
Excitatory Neuron	HSF5	AD	-0.805447	NA	0.204291	-1.26942	0.907701
Excitatory Neuron	SLFN11	AD	0.999	1.33463	0.205202	1.26687	0.907701
Excitatory Neuron	LINC01902	MD	0.4469	0.349884	0.204796	1.268	0.907701
Excitatory Neuron	RALBP1	AD	-0.812298	0.590501	0.205101	-1.26715	0.907701
Excitatory Neuron	ZNF24	AD	0.796177	0.636125	0.204636	1.26845	0.907701
Excitatory Neuron	AC008403.1	MS	-0.724529	0.684578	0.204546	-1.26871	0.907701
Excitatory Neuron	AC245748.1	BD	0.733493	0.667551	0.205122	1.26709	0.907701
Excitatory Neuron	SIN3B	BD	0.92102	1.8609	0.205151	1.26701	0.907701
Excitatory Neuron	ZNF615	MD	-0.513836	0.476115	0.204626	-1.26848	0.907701
Excitatory Neuron	AC008403.1	SZ	0.553096	0.579991	0.204955	1.26756	0.907701
Excitatory Neuron	TMEM74B	PD	0.999	0.855832	0.20487	1.2678	0.907701
Excitatory Neuron	ARFRP1	BD	-0.964285	NA	0.204399	-1.26912	0.907701
Excitatory Neuron	GNAS	AD	0.852574	1.01709	0.204332	1.2693	0.907701
Excitatory Neuron	AP000146.1	MD	-0.939913	2.45522	0.204825	-1.26792	0.907701
Excitatory Neuron	MORC2	MD	-0.798571	0.962156	0.204113	-1.26992	0.907701
Excitatory Neuron	ACO2	SZ	0.767673	0.65738	0.204464	1.26894	0.907701
Oligodendrocyte	AURKA	SZ	0.877326	1.37799	0.173858	1.35991	0.907707
Oligodendrocyte	TNPO3	MS	-0.708406	0.556478	0.173908	-1.35975	0.907758
Oligodendrocyte	PIP4P1	MD	-0.637466	0.443982	0.173901	-1.35978	0.907758
Excitatory Neuron	BTBD19	PD	0.889181	1.41567	0.205714	1.26544	0.907842
Excitatory Neuron	FUCA1	PD	0.999	0.798907	0.205814	1.26516	0.907842
Excitatory Neuron	RHEX	BD	0.999	1.20041	0.205644	1.26563	0.907842
Excitatory Neuron	SMG5	BD	-0.999	1.64984	0.205773	-1.26527	0.907842
Excitatory Neuron	SDCCAG8	MD	0.545905	0.368504	0.205695	1.26549	0.907842
Excitatory Neuron	INTS11	SZ	-0.603745	0.590883	0.205751	-1.26534	0.907842
Excitatory Neuron	KCNN3	SZ	-0.998593	0.498353	0.205406	-1.2663	0.907842
Excitatory Neuron	AC017076.1	PD	0.744401	1.22017	0.205778	1.26526	0.907842
Excitatory Neuron	AL845331.2	PD	0.999	0.752528	0.205946	1.26479	0.907842
Excitatory Neuron	LINC00299	PD	-0.441979	0.366486	0.205782	-1.26525	0.907842
Excitatory Neuron	SNX17	PD	0.998338	NA	0.205462	1.26614	0.907842
Excitatory Neuron	STAT4	PD	0.999	1.35573	0.205457	1.26616	0.907842
Excitatory Neuron	TTN	MD	-0.978879	2.02766	0.205776	-1.26527	0.907842
Excitatory Neuron	APLF	AD	0.643166	0.524882	0.205612	1.26572	0.907842
Excitatory Neuron	P2RY14	MS	0.637832	1.25125	0.205652	1.26561	0.907842
Excitatory Neuron	NT5DC2	PD	-0.999	NA	0.205991	-1.26467	0.907842
Excitatory Neuron	EIF4A2	BD	-0.638443	0.443977	0.205887	-1.26496	0.907842
Excitatory Neuron	IL20RB	MD	0.714059	0.633794	0.205617	1.26571	0.907842
Excitatory Neuron	AC096711.2	SZ	0.964841	NA	0.205594	1.26577	0.907842
Excitatory Neuron	HTT	AD	0.720576	NA	0.205885	1.26496	0.907842
Excitatory Neuron	FGFR4	SZ	-0.59379	0.533188	0.205465	-1.26613	0.907842
Excitatory Neuron	NFYA	PD	0.965683	0.625355	0.205383	1.26636	0.907842
Excitatory Neuron	SLC22A2	AD	0.747351	0.757448	0.205279	1.26665	0.907842
Excitatory Neuron	NACAD	MD	-0.743807	0.572553	0.205949	-1.26478	0.907842
Excitatory Neuron	RUNX1T1	MS	-0.909008	1.09446	0.205975	-1.26471	0.907842
Excitatory Neuron	NDOR1	AD	-0.89513	0.933495	0.205344	-1.26647	0.907842
Excitatory Neuron	AKR1C3	MS	0.999	NA	0.20592	1.26486	0.907842
Excitatory Neuron	MCMBP	SZ	-0.757738	0.586361	0.205789	-1.26523	0.907842
Excitatory Neuron	GLYATL2	MS	-0.999	2.45655	0.205516	-1.26599	0.907842
Excitatory Neuron	CD151	MD	-0.999	1.40144	0.205424	-1.26625	0.907842
Excitatory Neuron	SMPD1	MD	0.998891	0.546582	0.205824	1.26513	0.907842
Excitatory Neuron	ME3	SZ	0.72564	0.607632	0.205862	1.26503	0.907842
Excitatory Neuron	NUP98	AD	0.901398	1.24148	0.205534	1.26594	0.907842
Excitatory Neuron	LINC02398	PD	0.809614	1.2631	0.206003	1.26463	0.907842
Excitatory Neuron	LINC00937	BD	-0.999	1.9232	0.205967	-1.26473	0.907842
Excitatory Neuron	CCDC91	SZ	-0.998978	0.691952	0.205707	-1.26546	0.907842
Excitatory Neuron	JAG2	AD	-0.388873	0.330561	0.205566	-1.26585	0.907842
Excitatory Neuron	NTRK3	MD	0.322743	0.473203	0.20585	1.26506	0.907842
Excitatory Neuron	MVP	MS	0.999	1.1147	0.205517	1.26599	0.907842
Excitatory Neuron	IL27	MD	-0.873429	1.28989	0.2053	-1.26659	0.907842
Excitatory Neuron	ZNF19	AD	0.999	1.75425	0.205673	1.26555	0.907842
Excitatory Neuron	RTN4RL1	MS	0.609871	0.545162	0.205574	1.26583	0.907842
Excitatory Neuron	AC104024.2	MD	-0.816576	0.943378	0.205924	-1.26485	0.907842
Excitatory Neuron	MRM3	SZ	0.95433	1.06565	0.205384	1.26636	0.907842
Excitatory Neuron	MYO18A	SZ	-0.743284	0.728468	0.205283	-1.26664	0.907842
Excitatory Neuron	AP005671.1	AD	-0.610504	0.489874	0.205978	-1.2647	0.907842
Excitatory Neuron	AC008736.2	SZ	-0.999	NA	0.205456	-1.26616	0.907842
Excitatory Neuron	KXD1	SZ	-0.5454	0.485953	0.205752	-1.26533	0.907842
Excitatory Neuron	ZNF85	SZ	-0.999	1.24072	0.205345	-1.26647	0.907842
Excitatory Neuron	DOK5	MS	0.814353	0.741878	0.205324	1.26653	0.907842
Excitatory Neuron	RAD21L1	MD	0.547134	0.475259	0.205793	1.26522	0.907842
Excitatory Neuron	RABL2B	AD	0.999	1.09686	0.205607	1.26574	0.907842
Oligodendrocyte	R3HDM1	AD	0.853861	0.914407	0.173969	1.35956	0.907873
Oligodendrocyte	ABRAXAS1	SZ	0.676933	0.647853	0.173968	1.35956	0.907873
Excitatory Neuron	MAT2A	AD	-0.838646	0.612299	0.206072	-1.26444	0.907889
Excitatory Neuron	LRRTM2	PD	-0.999	1.65038	0.206068	-1.26445	0.907889
Excitatory Neuron	AP3M2	SZ	0.973451	NA	0.206065	1.26446	0.907889
Excitatory Neuron	UCP3	MD	0.989287	0.711872	0.206035	1.26454	0.907889
Oligodendrocyte	AL445686.2	SZ	0.617327	0.500004	0.174016	1.35941	0.907918
Oligodendrocyte	DCP2	MD	0.998759	0.645798	0.174018	1.35941	0.907918
Excitatory Neuron	PCNX2	MS	0.999	1.67582	0.206967	1.26195	0.907961
Excitatory Neuron	RAB3B	MS	0.999	NA	0.207533	1.26038	0.907961
Excitatory Neuron	CNST	PD	0.608881	0.567958	0.207674	1.25999	0.907961
Excitatory Neuron	EPB41	PD	0.999	1.09405	0.208772	1.25695	0.907961
Excitatory Neuron	HIPK1	PD	0.920796	0.529603	0.206527	1.26317	0.907961
Excitatory Neuron	KYAT3	PD	-0.999	1.08203	0.207211	-1.26127	0.907961
Excitatory Neuron	SMYD2	PD	-0.881042	1.07394	0.207817	-1.25959	0.907961
Excitatory Neuron	UBR4	PD	0.619196	0.41066	0.207327	1.26095	0.907961
Excitatory Neuron	ZNF697	PD	-0.999	1.02259	0.208313	-1.25822	0.907961
Excitatory Neuron	FUBP1	BD	0.999	NA	0.206546	1.26312	0.907961
Excitatory Neuron	SLC50A1	BD	-0.695834	1.08695	0.207494	-1.26049	0.907961
Excitatory Neuron	MTR	MD	0.640511	0.594536	0.206425	1.26346	0.907961
Excitatory Neuron	SDF4	MD	-0.647576	NA	0.208041	-1.25897	0.907961
Excitatory Neuron	SLC25A44	MD	-0.998093	0.655293	0.208684	-1.25719	0.907961
Excitatory Neuron	TMEM206	MD	0.480764	0.385597	0.207525	1.2604	0.907961
Excitatory Neuron	AL365255.1	SZ	0.65436	0.579886	0.206974	1.26193	0.907961
Excitatory Neuron	CAP1	SZ	-0.732932	0.565869	0.20847	-1.25778	0.907961
Excitatory Neuron	CCNL2	SZ	-0.512208	0.377491	0.207996	-1.2591	0.907961
Excitatory Neuron	F5	SZ	-0.408488	0.295819	0.207259	-1.26114	0.907961
Excitatory Neuron	HTR6	SZ	0.411115	0.29563	0.208839	1.25676	0.907961
Excitatory Neuron	SF3B4	SZ	-0.9654	0.806069	0.208498	-1.25771	0.907961
Excitatory Neuron	STX12	SZ	-0.930666	NA	0.208912	-1.25656	0.907961
Excitatory Neuron	PSMB2	AD	0.999	0.770252	0.208098	1.25881	0.907961
Excitatory Neuron	CCDC142	MS	0.99898	0.863744	0.208909	1.25657	0.907961
Excitatory Neuron	HADHA	MS	-0.492932	0.913872	0.20718	-1.26136	0.907961
Excitatory Neuron	MOB4	BD	-0.937695	NA	0.206871	-1.26221	0.907961
Excitatory Neuron	SLC5A6	BD	-0.642058	0.930816	0.206258	-1.26392	0.907961
Excitatory Neuron	LBH	MD	0.70172	0.567912	0.207562	1.2603	0.907961
Excitatory Neuron	MCFD2	MD	-0.615447	0.797086	0.20893	-1.25651	0.907961
Excitatory Neuron	USP40	MD	-0.472695	0.375177	0.206871	-1.26222	0.907961
Excitatory Neuron	AC007405.1	AD	0.687883	0.584658	0.207577	1.26026	0.907961
Excitatory Neuron	MGAT4A	AD	-0.995937	1.6663	0.20867	-1.25723	0.907961
Excitatory Neuron	OSGEPL1	AD	-0.999	NA	0.208068	-1.2589	0.907961
Excitatory Neuron	USP37	AD	0.999	NA	0.206767	1.26251	0.907961
Excitatory Neuron	USP40	AD	-0.430502	0.422966	0.207221	-1.26124	0.907961
Excitatory Neuron	ZNF142	AD	-0.784844	1.10356	0.208697	-1.25716	0.907961
Excitatory Neuron	FBLN2	BD	0.999	1.24876	0.207387	1.26078	0.907961
Excitatory Neuron	SPINK8	BD	0.999	NA	0.206833	1.26232	0.907961
Excitatory Neuron	SSUH2	BD	-0.999	1.13116	0.207315	-1.26098	0.907961
Excitatory Neuron	CEP19	MD	0.42794	0.334489	0.206978	1.26192	0.907961
Excitatory Neuron	RNF168	MD	-0.394734	0.330783	0.206416	-1.26348	0.907961
Excitatory Neuron	THPO	MD	0.79448	0.730144	0.206746	1.26256	0.907961
Excitatory Neuron	KIAA1257	SZ	0.690904	0.585131	0.206371	1.26361	0.907961
Excitatory Neuron	SERPINI2	SZ	0.501093	0.720254	0.206467	1.26334	0.907961
Excitatory Neuron	SMC4	SZ	0.999	0.908767	0.207468	1.26056	0.907961
Excitatory Neuron	PIGX	AD	0.710886	0.757963	0.208612	1.25739	0.907961
Excitatory Neuron	ZMAT3	AD	0.999	1.1158	0.207912	1.25933	0.907961
Excitatory Neuron	PCGF3	BD	-0.855147	1.05623	0.208053	-1.25894	0.907961
Excitatory Neuron	LINC02355	SZ	-0.998816	0.643545	0.206268	-1.26389	0.907961
Excitatory Neuron	NAP1L5	SZ	-0.896986	1.06362	0.206723	-1.26263	0.907961
Excitatory Neuron	STOX2	SZ	0.68026	0.510343	0.207812	1.25961	0.907961
Excitatory Neuron	UBE2K	SZ	-0.789364	0.826679	0.208126	-1.25874	0.907961
Excitatory Neuron	PCDH7	AD	0.869556	NA	0.208094	1.25882	0.907961
Excitatory Neuron	SORCS2	AD	0.48488	0.433839	0.20761	1.26016	0.907961
Excitatory Neuron	TDO2	AD	-0.745102	0.471436	0.206502	-1.26324	0.907961
Excitatory Neuron	ALDH7A1	MS	-0.867785	NA	0.208691	-1.25717	0.907961
Excitatory Neuron	PCDHB12	PD	-0.863662	0.626161	0.206396	-1.26354	0.907961
Excitatory Neuron	SLC25A46	PD	0.999	1.51451	0.206913	1.2621	0.907961
Excitatory Neuron	REEP2	BD	0.687181	0.521004	0.206337	1.2637	0.907961
Excitatory Neuron	SPOCK1	BD	-0.854961	0.84985	0.207799	-1.25964	0.907961
Excitatory Neuron	ANKHD1-EIF4EBP3	MD	-0.927141	0.778382	0.208021	-1.25903	0.907961
Excitatory Neuron	NIM1K	MD	0.999	NA	0.206966	1.26195	0.907961
Excitatory Neuron	PCDHGA1	MD	0.546942	0.454062	0.208731	1.25706	0.907961
Excitatory Neuron	XRCC4	MD	0.999	NA	0.208118	1.25876	0.907961
Excitatory Neuron	AC008568.1	SZ	0.644857	0.445312	0.206812	1.26238	0.907961
Excitatory Neuron	AC139491.4	SZ	-0.763073	0.921711	0.208638	-1.25732	0.907961
Excitatory Neuron	MINAR2	SZ	0.804588	0.612467	0.208213	1.2585	0.907961
Excitatory Neuron	PPWD1	SZ	-0.577726	0.437728	0.207022	-1.2618	0.907961
Excitatory Neuron	MYLIP	MS	0.577188	0.430732	0.206567	1.26306	0.907961
Excitatory Neuron	NBAT1	MS	-0.913615	0.76791	0.208479	-1.25776	0.907961
Excitatory Neuron	MAP7	PD	-0.805091	0.665409	0.207606	-1.26018	0.907961
Excitatory Neuron	POPDC3	PD	0.998897	0.814457	0.208129	1.25873	0.907961
Excitatory Neuron	ESR1	MD	0.375693	0.292024	0.206777	1.26248	0.907961
Excitatory Neuron	MMUT	MD	0.999	1.81341	0.206478	1.26331	0.907961
Excitatory Neuron	TNFRSF21	MD	0.998348	0.414606	0.206888	1.26217	0.907961
Excitatory Neuron	C6orf132	SZ	-0.619553	0.620431	0.208529	-1.25762	0.907961
Excitatory Neuron	CLVS2	SZ	0.507604	0.425001	0.208613	1.25739	0.907961
Excitatory Neuron	RBM24	SZ	-0.553443	0.426587	0.20723	-1.26122	0.907961
Excitatory Neuron	TMEM151B	SZ	0.56958	0.46263	0.208206	1.25851	0.907961
Excitatory Neuron	DST	AD	0.989951	NA	0.208534	1.25761	0.907961
Excitatory Neuron	FBXO9	AD	-0.999	NA	0.206163	-1.26419	0.907961
Excitatory Neuron	SMO	MS	-0.509801	0.41252	0.207034	-1.26176	0.907961
Excitatory Neuron	GRB10	PD	-0.631063	0.526156	0.207555	-1.26032	0.907961
Excitatory Neuron	LINC01006	PD	0.966637	0.886779	0.206844	1.26229	0.907961
Excitatory Neuron	PUS7	BD	-0.543597	0.579259	0.208204	-1.25852	0.907961
Excitatory Neuron	SUMF2	BD	-0.999	2.67167	0.208126	-1.25874	0.907961
Excitatory Neuron	CDHR3	MD	-0.373474	0.532323	0.207456	-1.26059	0.907961
Excitatory Neuron	COPG2	MD	-0.859648	0.742064	0.208306	-1.25824	0.907961
Excitatory Neuron	FAM71F1	SZ	0.591392	0.394011	0.2063	1.26381	0.907961
Excitatory Neuron	LRCH4	SZ	-0.916407	1.69754	0.206209	-1.26406	0.907961
Excitatory Neuron	PARP12	SZ	0.999	1.25533	0.207789	1.25967	0.907961
Excitatory Neuron	ZNF3	SZ	-0.999	NA	0.207396	-1.26076	0.907961
Excitatory Neuron	CDK13	AD	0.540965	0.516851	0.207092	1.2616	0.907961
Excitatory Neuron	EPHB6	AD	-0.438467	0.398128	0.208341	-1.25814	0.907961
Excitatory Neuron	GPER1	AD	0.999	6.65693	0.206175	1.26415	0.907961
Excitatory Neuron	NAPEPLD	AD	0.735538	0.673343	0.208812	1.25684	0.907961
Excitatory Neuron	ADCY8	MS	0.998117	0.966723	0.208073	1.25888	0.907961
Excitatory Neuron	ESRP1	MS	0.999	NA	0.208151	1.25867	0.907961
Excitatory Neuron	ZNF706	MS	-0.995477	0.549488	0.206817	-1.26237	0.907961
Excitatory Neuron	FAM160B2	MD	0.405991	0.418013	0.208429	1.2579	0.907961
Excitatory Neuron	PYCR3	MD	0.999	1.14898	0.208622	1.25736	0.907961
Excitatory Neuron	AC019257.1	SZ	-0.496778	0.451091	0.207647	-1.26006	0.907961
Excitatory Neuron	VDAC3	SZ	0.685213	0.761264	0.208579	1.25748	0.907961
Excitatory Neuron	GLE1	MS	0.99705	NA	0.206447	1.26339	0.907961
Excitatory Neuron	PLGRKT	MS	-0.555847	0.373388	0.207989	-1.25911	0.907961
Excitatory Neuron	CARD19	PD	0.739315	1.1849	0.20891	1.25657	0.907961
Excitatory Neuron	SLC2A6	PD	0.844128	0.666881	0.208141	1.25869	0.907961
Excitatory Neuron	LINC01503	BD	0.999	2.43661	0.208546	1.25757	0.907961
Excitatory Neuron	NIPSNAP3A	MD	-0.570825	0.477207	0.207165	-1.2614	0.907961
Excitatory Neuron	SHC3	MD	0.586802	0.490087	0.208395	1.25799	0.907961
Excitatory Neuron	ASS1	SZ	-0.739747	6.25793	0.20672	-1.26264	0.907961
Excitatory Neuron	NUP214	AD	0.999	2.07613	0.20746	1.26058	0.907961
Excitatory Neuron	PSMB7	AD	0.998461	NA	0.207516	1.26042	0.907961
Excitatory Neuron	PDZD8	MS	-0.999	1.31174	0.206714	-1.26265	0.907961
Excitatory Neuron	TBC1D12	PD	-0.737258	0.759217	0.208273	-1.25833	0.907961
Excitatory Neuron	BMI1	SZ	-0.999	1.30898	0.206788	-1.26245	0.907961
Excitatory Neuron	FAM204A	AD	0.672477	0.586768	0.207753	1.25977	0.907961
Excitatory Neuron	LINC00858	AD	0.844245	1.05436	0.206945	1.26201	0.907961
Excitatory Neuron	PBLD	AD	-0.89919	0.99033	0.206396	-1.26354	0.907961
Excitatory Neuron	NDUFC2-KCTD14	MS	-0.909821	2.38336	0.207215	-1.26126	0.907961
Excitatory Neuron	PPP1CA	MS	-0.958738	NA	0.208807	-1.25685	0.907961
Excitatory Neuron	HNRNPUL2-BSCL2	PD	-0.825373	0.838713	0.207598	-1.2602	0.907961
Excitatory Neuron	AMPD3	MD	-0.636367	0.51165	0.207001	-1.26185	0.907961
Excitatory Neuron	DDX10	MD	-0.814643	1.16436	0.207252	-1.26116	0.907961
Excitatory Neuron	NUMA1	MD	-0.999	0.965589	0.208586	-1.25746	0.907961
Excitatory Neuron	STIM1	MD	0.635115	0.538222	0.206724	1.26262	0.907961
Excitatory Neuron	AP002360.1	SZ	0.828972	0.544653	0.208186	1.25857	0.907961
Excitatory Neuron	LRP4	SZ	-0.723955	0.447776	0.208801	-1.25687	0.907961
Excitatory Neuron	DGAT2	AD	0.833359	0.964891	0.207282	1.26107	0.907961
Excitatory Neuron	LLPH	MS	-0.999	7.05718	0.206387	-1.26356	0.907961
Excitatory Neuron	GRASP	PD	0.515261	0.421834	0.2089	1.2566	0.907961
Excitatory Neuron	AC128707.1	BD	0.850174	NA	0.206188	1.26412	0.907961
Excitatory Neuron	LRP1	BD	0.946263	0.906497	0.207089	1.26161	0.907961
Excitatory Neuron	DYRK4	MD	0.783362	0.827832	0.208199	1.25853	0.907961
Excitatory Neuron	PRMT8	MD	-0.765883	0.806442	0.208922	-1.25653	0.907961
Excitatory Neuron	DAO	SZ	0.562711	0.734047	0.208766	1.25697	0.907961
Excitatory Neuron	FAR2	SZ	0.669545	NA	0.207235	1.2612	0.907961
Excitatory Neuron	KMT2D	SZ	-0.747666	0.844503	0.206851	-1.26227	0.907961
Excitatory Neuron	PPTC7	SZ	-0.77524	0.613833	0.206498	-1.26325	0.907961
Excitatory Neuron	ABCC9	AD	0.999	1.27346	0.208338	1.25815	0.907961
Excitatory Neuron	FOXJ2	AD	-0.999	NA	0.207319	-1.26097	0.907961
Excitatory Neuron	PZP	AD	-0.958179	0.835376	0.208556	-1.25754	0.907961
Excitatory Neuron	TRIAP1	AD	0.598507	0.46162	0.208732	1.25706	0.907961
Excitatory Neuron	TEX29	BD	0.816428	0.877917	0.207896	1.25937	0.907961
Excitatory Neuron	MCF2L	AD	-0.719609	0.572678	0.207793	-1.25966	0.907961
Excitatory Neuron	IFT43	MS	-0.999	1.18375	0.20747	-1.26055	0.907961
Excitatory Neuron	RBM25	BD	-0.999	1.17237	0.208569	-1.25751	0.907961
Excitatory Neuron	LINC00930	MS	-0.652253	0.5062	0.207978	-1.25914	0.907961
Excitatory Neuron	MGA	SZ	0.774786	0.865265	0.20861	1.2574	0.907961
Excitatory Neuron	CHAC1	AD	-0.999	1.07641	0.207931	-1.25927	0.907961
Excitatory Neuron	INO80	AD	-0.999	0.814623	0.208757	-1.25699	0.907961
Excitatory Neuron	SHISA9	MS	-0.810212	1.17451	0.206215	-1.26404	0.907961
Excitatory Neuron	TSNAXIP1	MS	0.870658	1.59546	0.206414	1.26349	0.907961
Excitatory Neuron	AC126696.1	PD	-0.999	2.81036	0.207958	-1.2592	0.907961
Excitatory Neuron	AC092114.1	BD	0.825948	1.17197	0.208221	1.25847	0.907961
Excitatory Neuron	USP31	MD	0.808795	NA	0.206283	1.26385	0.907961
Excitatory Neuron	C16orf70	SZ	0.802571	0.653632	0.208125	1.25874	0.907961
Excitatory Neuron	GAS8	SZ	-0.461381	0.369521	0.20732	-1.26097	0.907961
Excitatory Neuron	HEATR3	AD	-0.998766	0.430741	0.206584	-1.26301	0.907961
Excitatory Neuron	SRCAP	AD	0.999	0.973793	0.208894	1.25661	0.907961
Excitatory Neuron	TSNAXIP1	AD	0.832524	NA	0.207489	1.2605	0.907961
Excitatory Neuron	AC073508.2	MS	-0.836936	0.864144	0.207694	-1.25993	0.907961
Excitatory Neuron	CACNB1	MS	0.766479	0.823685	0.208902	1.25659	0.907961
Excitatory Neuron	COA3	MS	-0.544601	0.418773	0.206995	-1.26187	0.907961
Excitatory Neuron	LRRC59	BD	-0.895835	1.0637	0.206407	-1.26351	0.907961
Excitatory Neuron	SRCIN1	BD	0.999	NA	0.207307	1.26101	0.907961
Excitatory Neuron	CWC25	MD	-0.629377	0.474057	0.207736	-1.25982	0.907961
Excitatory Neuron	MSI2	SZ	0.50446	0.415401	0.20802	1.25903	0.907961
Excitatory Neuron	MYH3	SZ	0.502105	0.393367	0.207002	1.26185	0.907961
Excitatory Neuron	SPOP	SZ	0.802829	0.943064	0.208806	1.25686	0.907961
Excitatory Neuron	NUP88	AD	0.900067	0.118755	0.208708	1.25713	0.907961
Excitatory Neuron	SKA2	AD	0.681166	0.479813	0.207037	1.26176	0.907961
Excitatory Neuron	SPAG9	AD	-0.999	1.31422	0.207003	-1.26185	0.907961
Excitatory Neuron	TAF4B	MS	0.704577	0.496437	0.20854	1.25759	0.907961
Excitatory Neuron	SETBP1	MD	-0.783816	0.898618	0.206419	-1.26347	0.907961
Excitatory Neuron	AC100863.1	SZ	0.273513	0.240675	0.208715	1.25711	0.907961
Excitatory Neuron	KATNAL2	SZ	0.80606	0.538695	0.206223	1.26402	0.907961
Excitatory Neuron	INSR	MS	0.595265	0.453513	0.207529	1.26039	0.907961
Excitatory Neuron	ZIK1	MS	-0.999	1.54556	0.206413	-1.26349	0.907961
Excitatory Neuron	ZNF559-ZNF177	PD	0.771812	0.66008	0.208046	1.25896	0.907961
Excitatory Neuron	EPN1	BD	-0.999	NA	0.207432	-1.26066	0.907961
Excitatory Neuron	ZNF234	BD	0.538587	0.493154	0.20732	1.26097	0.907961
Excitatory Neuron	ZNF404	MD	0.726766	0.519007	0.207513	1.26043	0.907961
Excitatory Neuron	CXCL17	SZ	0.999	NA	0.208608	1.2574	0.907961
Excitatory Neuron	ZNF835	SZ	0.671015	0.563085	0.208829	1.25679	0.907961
Excitatory Neuron	JPH2	MS	-0.999	NA	0.208276	-1.25832	0.907961
Excitatory Neuron	ASIP	BD	0.644929	0.737162	0.206442	1.26341	0.907961
Excitatory Neuron	BFSP1	MD	0.740719	0.69872	0.208422	1.25792	0.907961
Excitatory Neuron	CRLS1	MD	0.786858	0.866885	0.206553	1.2631	0.907961
Excitatory Neuron	CHMP4B	SZ	-0.641215	0.823346	0.207271	-1.2611	0.907961
Excitatory Neuron	MATN4	SZ	0.694014	0.52591	0.207877	1.25942	0.907961
Excitatory Neuron	SBF1	PD	0.641854	0.578651	0.208465	1.2578	0.907961
Excitatory Neuron	SLC7A4	MD	0.56099	0.448951	0.206372	1.26361	0.907961
Excitatory Neuron	YPEL1	SZ	0.798555	0.675644	0.208499	1.2577	0.907961
Oligodendrocyte	EEF2KMT	BD	0.999	NA	0.174051	1.3593	0.907989
Oligodendrocyte	B4GALNT2	MD	-0.355264	0.497319	0.174073	-1.35923	0.908001
Excitatory Neuron	ZNF620	AD	0.999	NA	0.208992	1.25634	0.908021
Excitatory Neuron	LMX1B	BD	-0.754082	0.829413	0.209002	-1.25632	0.908021
Excitatory Neuron	MINPP1	PD	-0.639425	0.612537	0.209002	-1.25631	0.908021
Excitatory Neuron	FAM110A	SZ	-0.525478	0.40236	0.20898	-1.25638	0.908021
Excitatory Neuron	AC006262.2	PD	0.999	1.35151	0.209019	1.25627	0.908029
Excitatory Neuron	AP003108.1	MS	-0.622811	0.647329	0.209038	-1.25621	0.908035
Excitatory Neuron	SLC36A4	BD	-0.66377	0.577258	0.209056	-1.25617	0.908035
Excitatory Neuron	TIMM17A	MD	-0.494252	0.421657	0.209122	-1.25598	0.908035
Excitatory Neuron	ACSS2	BD	0.708146	0.472557	0.20911	1.25602	0.908035
Excitatory Neuron	DCAF10	MS	0.560628	0.492424	0.20914	1.25593	0.908035
Excitatory Neuron	IL18BP	SZ	-0.998896	0.413168	0.209177	-1.25583	0.908035
Excitatory Neuron	GAU1	PD	-0.999	1.91703	0.209155	-1.25589	0.908035
Excitatory Neuron	PARD6G	BD	-0.96955	NA	0.209156	-1.25589	0.908035
Excitatory Neuron	MUL1	AD	0.712447	0.651778	0.209267	1.25558	0.908035
Excitatory Neuron	TMEM41B	MD	0.672584	0.569273	0.209261	1.2556	0.908035
Excitatory Neuron	FBXO21	AD	-0.555344	0.393255	0.209244	-1.25565	0.908035
Excitatory Neuron	MZT1	MD	-0.862079	1.57239	0.20925	-1.25563	0.908035
Excitatory Neuron	CERNA1	MD	0.692512	0.775972	0.209243	1.25565	0.908035
Excitatory Neuron	NAT9	AD	0.977395	1.24722	0.209241	1.25566	0.908035
Excitatory Neuron	LAMP5	AD	-0.478058	0.48915	0.209259	-1.25561	0.908035
Excitatory Neuron	RRP1	MS	0.831251	1.00862	0.20926	1.2556	0.908035
Excitatory Neuron	LINC02009	PD	0.991144	0.896308	0.209284	1.25554	0.908035
Excitatory Neuron	SMPD1	SZ	0.998815	0.596076	0.20928	1.25555	0.908035
Oligodendrocyte	KCNJ13	MS	-0.854491	0.682317	0.174369	-1.3583	0.908179
Oligodendrocyte	ARL6IP6	BD	0.991223	1.11785	0.174371	1.35829	0.908179
Oligodendrocyte	AC025465.1	AD	0.738299	0.63292	0.174332	1.35841	0.908179
Oligodendrocyte	LYRM4	AD	0.464191	0.373166	0.174373	1.35828	0.908179
Oligodendrocyte	FRMPD1	MS	0.659089	0.681417	0.174297	1.35853	0.908179
Oligodendrocyte	PTH	PD	0.999	0.982646	0.174155	1.35897	0.908179
Oligodendrocyte	NUCB2	BD	-0.827948	0.723057	0.174356	-1.35834	0.908179
Oligodendrocyte	SPOP	MD	0.969885	0.716982	0.174284	1.35857	0.908179
Oligodendrocyte	OPA3	PD	-0.981847	1.03751	0.174394	-1.35822	0.908179
Oligodendrocyte	ZNF507	BD	-0.999	1.68537	0.174159	-1.35896	0.908179
Oligodendrocyte	ZNF677	MD	-0.899744	0.603822	0.17437	-1.3583	0.908179
Oligodendrocyte	IFT52	MS	0.909011	1.02091	0.1743	1.35852	0.908179
Oligodendrocyte	AL096799.1	PD	0.999	1.50576	0.174188	1.35887	0.908179
Oligodendrocyte	ZNF512B	AD	0.65197	0.512499	0.174316	1.35846	0.908179
Oligodendrocyte	LIN9	MS	0.502172	0.397364	0.174622	1.3575	0.908179
Oligodendrocyte	PPP1R12B	MS	0.350512	0.395823	0.174853	1.35677	0.908179
Oligodendrocyte	DTYMK	PD	-0.998457	0.399619	0.174801	-1.35694	0.908179
Oligodendrocyte	ATRAID	SZ	0.748955	0.788695	0.174698	1.35726	0.908179
Oligodendrocyte	MUC20-OT1	AD	0.44208	0.33184	0.17452	1.35782	0.908179
Oligodendrocyte	XRCC2	BD	-0.956398	1.43999	0.174744	-1.35712	0.908179
Oligodendrocyte	GJC3	MD	0.999	3.19363	0.174501	1.35788	0.908179
Oligodendrocyte	SLC25A40	MD	-0.381822	0.334256	0.174826	-1.35686	0.908179
Oligodendrocyte	GPC2	SZ	-0.92339	0.358087	0.17489	-1.35666	0.908179
Oligodendrocyte	SAP25	SZ	-0.793075	0.729922	0.174573	-1.35766	0.908179
Oligodendrocyte	AC019117.3	AD	0.792953	0.764641	0.174761	1.35706	0.908179
Oligodendrocyte	HNRNPF	MD	0.808348	1.02803	0.174866	1.35673	0.908179
Oligodendrocyte	SLF2	AD	-0.999	NA	0.17456	-1.3577	0.908179
Oligodendrocyte	CENPBD1	BD	-0.999	0.856638	0.174885	-1.35667	0.908179
Oligodendrocyte	SYCE1L	MD	-0.520064	0.423557	0.174686	-1.3573	0.908179
Oligodendrocyte	PAFAH1B1	BD	-0.999	1.82453	0.17482	-1.35688	0.908179
Oligodendrocyte	AC093227.1	MD	-0.999	NA	0.174814	-1.3569	0.908179
Oligodendrocyte	PIGU	PD	0.998803	1.53243	0.174722	1.35719	0.908179
Oligodendrocyte	ZBTB21	MS	0.731608	0.622617	0.17474	1.35713	0.908179
Oligodendrocyte	PEX26	PD	0.938649	1.24324	0.174863	1.35674	0.908179
Oligodendrocyte	LYST	BD	-0.999	1.25532	0.174907	-1.3566	0.908179
Oligodendrocyte	CDC20	BD	0.999	1.56085	0.175004	1.3563	0.908179
Oligodendrocyte	STX19	BD	0.958067	0.799776	0.17504	1.35618	0.908179
Oligodendrocyte	FAM53A	MD	-0.581841	0.503558	0.175019	-1.35625	0.908179
Oligodendrocyte	AL031777.3	SZ	0.982376	NA	0.175	1.35631	0.908179
Oligodendrocyte	ZFAND3	SZ	0.999	NA	0.17502	1.35625	0.908179
Oligodendrocyte	LINC02470	MD	0.571993	0.485334	0.175171	1.35577	0.908179
Oligodendrocyte	AC021231.1	MD	0.472808	0.376185	0.174938	1.35651	0.908179
Oligodendrocyte	BFAR	AD	-0.989653	1.42638	0.175058	-1.35613	0.908179
Oligodendrocyte	CDK12	BD	-0.953903	0.983911	0.175163	-1.3558	0.908179
Oligodendrocyte	RRBP1	AD	0.973363	0.452306	0.175153	1.35583	0.908179
Oligodendrocyte	COL19A1	MD	0.853778	1.07334	0.175201	1.35568	0.908179
Oligodendrocyte	TET1	MS	-0.999	0.943194	0.175234	-1.35558	0.908179
Oligodendrocyte	TMEM179B	SZ	0.739723	1.00633	0.175245	1.35554	0.908179
Oligodendrocyte	DCST2	MD	-0.963315	NA	0.175325	-1.35529	0.908179
Oligodendrocyte	TSACC	MD	0.752102	0.635379	0.175269	1.35547	0.908179
Oligodendrocyte	EFHD1	BD	-0.999	1.52718	0.175316	-1.35532	0.908179
Oligodendrocyte	WDSUB1	AD	-0.543868	0.385956	0.17529	-1.3554	0.908179
Oligodendrocyte	BLOC1S4	MD	0.998704	0.574631	0.175329	1.35528	0.908179
Oligodendrocyte	ORC5	PD	-0.999	1.13234	0.175276	-1.35545	0.908179
Oligodendrocyte	PQLC1	BD	0.889455	1.94036	0.175308	1.35534	0.908179
Oligodendrocyte	CD3EAP	PD	0.736916	0.386387	0.175317	1.35532	0.908179
Oligodendrocyte	ABHD12B	MS	0.675223	0.552277	0.175354	1.3552	0.908179
Oligodendrocyte	CAB39	AD	0.888448	1.66817	0.175379	1.35512	0.908179
Oligodendrocyte	CNTN2	MS	0.960191	3.11283	0.17555	1.35459	0.908179
Oligodendrocyte	AL133245.1	MD	-0.6198	0.613839	0.175591	-1.35446	0.908179
Oligodendrocyte	DHX30	MS	0.999	NA	0.175535	1.35463	0.908179
Oligodendrocyte	AC092958.1	SZ	-0.683512	0.532057	0.175526	-1.35466	0.908179
Oligodendrocyte	EDEM1	AD	-0.924416	0.818452	0.175397	-1.35506	0.908179
Oligodendrocyte	GYPA	AD	0.998028	NA	0.175524	1.35467	0.908179
Oligodendrocyte	COL10A1	MS	0.796959	0.751044	0.175616	1.35438	0.908179
Oligodendrocyte	GTPBP4	MS	0.999	2.81976	0.175452	1.35489	0.908179
Oligodendrocyte	SPRYD7	SZ	0.945833	0.711939	0.175495	1.35476	0.908179
Oligodendrocyte	AC025287.4	PD	0.999	0.823499	0.175412	1.35502	0.908179
Oligodendrocyte	MRM1	BD	0.950351	1.0386	0.175394	1.35507	0.908179
Oligodendrocyte	PARD6B	BD	0.999	0.713528	0.175498	1.35475	0.908179
Oligodendrocyte	PIK3IP1	AD	-0.91594	2.64905	0.1754	-1.35505	0.908179
Oligodendrocyte	CD2AP	PD	0.645194	0.572866	0.175657	1.35425	0.908179
Oligodendrocyte	NKX6-2	SZ	-0.646014	0.453263	0.175654	-1.35426	0.908179
Oligodendrocyte	ANAPC1	MS	-0.714044	0.621531	0.175673	-1.3542	0.908179
Oligodendrocyte	TPRG1	SZ	0.767075	0.847764	0.175731	1.35402	0.908179
Oligodendrocyte	ADHFE1	SZ	0.625257	0.306008	0.175793	1.35382	0.908179
Oligodendrocyte	METTL2B	PD	0.50815	0.344458	0.175816	1.35375	0.908179
Oligodendrocyte	SDCCAG8	MS	0.999	0.965614	0.17604	1.35305	0.908179
Oligodendrocyte	HEATR1	SZ	0.999	1.40922	0.175868	1.35359	0.908179
Oligodendrocyte	IFFO2	SZ	-0.587757	0.492991	0.176015	-1.35313	0.908179
Oligodendrocyte	IFIH1	MD	-0.596547	0.689754	0.17603	-1.35308	0.908179
Oligodendrocyte	WDR97	MD	-0.999	0.849758	0.175886	-1.35353	0.908179
Oligodendrocyte	AC048341.1	PD	-0.999	0.88203	0.176047	-1.35303	0.908179
Oligodendrocyte	ALG11	MD	-0.847159	1.35336	0.176018	-1.35312	0.908179
Oligodendrocyte	AC010542.3	SZ	0.800324	1.01937	0.175924	1.35341	0.908179
Oligodendrocyte	AC116407.2	SZ	0.610885	0.720295	0.175997	1.35318	0.908179
Oligodendrocyte	PARD6B	AD	0.617751	0.442394	0.176072	1.35295	0.908179
Oligodendrocyte	KMT2D	PD	-0.839443	1.01106	0.176143	-1.35273	0.908179
Oligodendrocyte	CDCA4	PD	0.910477	0.817698	0.176129	1.35277	0.908179
Oligodendrocyte	PHLPP1	SZ	-0.34296	0.374386	0.176134	-1.35276	0.908179
Oligodendrocyte	ZBTB8A	MD	-0.999	1.12448	0.176325	-1.35216	0.908179
Oligodendrocyte	BMP2K	AD	0.903078	1.49405	0.176329	1.35214	0.908179
Oligodendrocyte	TRUB1	MS	0.984015	NA	0.176333	1.35213	0.908179
Oligodendrocyte	SLC24A1	PD	-0.999	1.14703	0.176297	-1.35224	0.908179
Oligodendrocyte	ALG12	MS	-0.586027	0.380879	0.176252	-1.35238	0.908179
Oligodendrocyte	C1orf198	AD	-0.614651	0.462463	0.176367	-1.35203	0.908179
Oligodendrocyte	PTBP2	AD	0.999	NA	0.176373	1.35201	0.908179
Oligodendrocyte	B4GALT7	SZ	0.575642	0.320523	0.176403	1.35191	0.908179
Oligodendrocyte	SLC4A2	MD	0.983892	0.975393	0.176457	1.35175	0.908179
Oligodendrocyte	MRPL46	PD	0.780984	0.942182	0.176412	1.35189	0.908179
Oligodendrocyte	GSS	MS	-0.999	1.17112	0.176371	-1.35201	0.908179
Oligodendrocyte	FGFBP3	MS	0.634314	0.432692	0.176517	1.35156	0.908179
Oligodendrocyte	RCOR3	BD	-0.999	3.25541	0.176663	-1.3511	0.908179
Oligodendrocyte	ARPC2	MD	-0.53117	0.401481	0.176652	-1.35114	0.908179
Oligodendrocyte	RBM43	SZ	-0.98481	0.402509	0.17662	-1.35124	0.908179
Oligodendrocyte	ATP1B3	MD	0.721578	0.476797	0.176612	1.35126	0.908179
Oligodendrocyte	TBL2	SZ	0.943094	0.894228	0.176629	1.35121	0.908179
Oligodendrocyte	SECISBP2	SZ	-0.665144	0.551634	0.176639	-1.35118	0.908179
Oligodendrocyte	TSSC4	BD	0.820963	0.879782	0.176611	1.35126	0.908179
Oligodendrocyte	SLC25A35	PD	0.964265	0.628801	0.176613	1.35126	0.908179
Oligodendrocyte	CRK	BD	0.65081	0.513415	0.17662	1.35124	0.908179
Oligodendrocyte	SPIRE1	AD	-0.999	0.868477	0.176635	-1.35119	0.908179
Oligodendrocyte	ZNF444	SZ	0.966148	0.648185	0.176599	1.3513	0.908179
Oligodendrocyte	THAP8	MS	0.781034	0.674024	0.176679	1.35105	0.908179
Oligodendrocyte	MRPS9	MD	-0.590509	0.462459	0.176834	-1.35057	0.908179
Oligodendrocyte	PEX13	AD	-0.999	1.40368	0.176801	-1.35067	0.908179
Oligodendrocyte	KLHL18	MS	0.745905	0.575703	0.176841	1.35055	0.908179
Oligodendrocyte	PWWP2A	SZ	0.998545	0.915581	0.176807	1.35065	0.908179
Oligodendrocyte	PALM2	PD	0.978875	1.07542	0.176865	1.35047	0.908179
Oligodendrocyte	ZC3H14	MD	-0.917603	2.4742	0.176875	-1.35044	0.908179
Oligodendrocyte	CPT1C	PD	-0.999	NA	0.176895	-1.35038	0.908179
Oligodendrocyte	DGCR8	AD	0.928492	1.17108	0.176833	1.35057	0.908179
Oligodendrocyte	ST6GALNAC3	MS	-0.953316	1.12064	0.1772	-1.34943	0.908179
Oligodendrocyte	SUCO	BD	0.99554	NA	0.177205	1.34941	0.908179
Oligodendrocyte	SESN2	MD	0.550123	0.340549	0.177044	1.34991	0.908179
Oligodendrocyte	TRMT13	MD	0.864429	NA	0.177298	1.34912	0.908179
Oligodendrocyte	ITGB1BP1	SZ	0.746306	0.499471	0.177181	1.34949	0.908179
Oligodendrocyte	ATAD2B	AD	-0.739964	0.941021	0.176962	-1.35017	0.908179
Oligodendrocyte	UXS1	AD	0.802203	0.542208	0.176967	1.35015	0.908179
Oligodendrocyte	KBTBD8	SZ	-0.999	1.19824	0.17694	-1.35024	0.908179
Oligodendrocyte	SLC30A9	MD	0.680794	0.609244	0.176996	1.35006	0.908179
Oligodendrocyte	AC139795.3	MD	-0.691849	0.604621	0.176924	-1.35029	0.908179
Oligodendrocyte	PMPCB	AD	0.837961	1.13942	0.177011	1.35001	0.908179
Oligodendrocyte	DPM2	SZ	0.665414	0.494007	0.176932	1.35026	0.908179
Oligodendrocyte	RNF141	BD	0.998895	0.523483	0.177279	1.34918	0.908179
Oligodendrocyte	TDG	PD	0.713196	0.694462	0.177104	1.34973	0.908179
Oligodendrocyte	SLC4A8	AD	-0.6423	0.417845	0.177087	-1.34978	0.908179
Oligodendrocyte	MGRN1	MD	0.579289	0.317826	0.177251	1.34927	0.908179
Oligodendrocyte	SMG1	SZ	-0.80953	0.815313	0.176932	-1.35026	0.908179
Oligodendrocyte	MIEF2	AD	-0.999	NA	0.177011	-1.35002	0.908179
Oligodendrocyte	ZNF207	AD	-0.60186	0.418927	0.1772	-1.34943	0.908179
Oligodendrocyte	AC012313.8	MD	-0.999	0.905562	0.177266	-1.34922	0.908179
Oligodendrocyte	PIAS4	MD	-0.397315	0.51262	0.176988	-1.35009	0.908179
Oligodendrocyte	CHADL	AD	-0.999	1.44227	0.177169	-1.34952	0.908179
Oligodendrocyte	POLR3G	MD	0.999	NA	0.177383	1.34886	0.908179
Oligodendrocyte	KLHL26	BD	-0.899441	1.12416	0.177413	-1.34876	0.908179
Oligodendrocyte	ATRAID	AD	0.945735	NA	0.177436	1.34869	0.908179
Oligodendrocyte	ZNF511	MD	0.999	1.36288	0.177446	1.34866	0.908179
Oligodendrocyte	AC233280.1	SZ	0.474674	0.379813	0.17748	1.34855	0.908179
Oligodendrocyte	NOL11	BD	-0.842661	1.18064	0.17748	-1.34856	0.908179
Oligodendrocyte	OPA3	BD	-0.999	NA	0.177482	-1.34855	0.908179
Oligodendrocyte	EXO5	MD	0.717292	0.512527	0.177609	1.34815	0.908179
Oligodendrocyte	RBKS	PD	0.999	1.63084	0.177608	1.34816	0.908179
Oligodendrocyte	ABHD14A	MD	-0.999	NA	0.177505	-1.34848	0.908179
Oligodendrocyte	MND1	AD	-0.833211	1.53594	0.177585	-1.34823	0.908179
Oligodendrocyte	CWF19L1	MD	0.974617	3.00104	0.177646	1.34804	0.908179
Oligodendrocyte	NUCB2	PD	0.962024	2.10125	0.177554	1.34833	0.908179
Oligodendrocyte	TAF1D	PD	-0.999	NA	0.177611	-1.34815	0.908179
Oligodendrocyte	LINC02343	BD	-0.999	NA	0.177613	-1.34814	0.908179
Oligodendrocyte	XYLT1	SZ	0.759011	0.854906	0.177644	1.34804	0.908179
Oligodendrocyte	NDUFV2	BD	0.999	1.17309	0.177526	1.34841	0.908179
Oligodendrocyte	ZNF24	SZ	-0.998894	0.600377	0.177508	-1.34847	0.908179
Oligodendrocyte	PPP6C	MS	0.999	0.879349	0.177727	1.34779	0.908179
Oligodendrocyte	RABL2B	MD	-0.917914	0.602363	0.177735	-1.34776	0.908179
Oligodendrocyte	SSPO	SZ	-0.999	1.38072	0.177791	-1.34759	0.908179
Oligodendrocyte	RFLNA	AD	0.692294	0.621654	0.177762	1.34768	0.908179
Oligodendrocyte	PATZ1	BD	-0.898004	0.562818	0.177792	-1.34758	0.908179
Oligodendrocyte	AP002956.1	MS	0.831216	0.966607	0.177803	1.34755	0.908179
Oligodendrocyte	FAM204A	MD	0.561577	0.406101	0.177815	1.34751	0.908179
Oligodendrocyte	FAM118A	MD	0.46244	0.370713	0.177841	1.34743	0.908179
Oligodendrocyte	AC017074.1	PD	0.966514	1.55183	0.177893	1.34727	0.908179
Oligodendrocyte	UCHL3	MD	-0.850967	0.733132	0.177903	-1.34724	0.908179
Oligodendrocyte	ISG20	MD	-0.85144	1.18705	0.177916	-1.3472	0.908179
Oligodendrocyte	INTU	PD	-0.999	0.835007	0.177939	-1.34713	0.908179
Oligodendrocyte	CALU	PD	0.999	0.820445	0.178004	1.34693	0.908179
Oligodendrocyte	SLC2A8	MD	-0.558844	0.440136	0.17801	-1.34691	0.908179
Oligodendrocyte	TADA2A	PD	0.999	NA	0.178008	1.34692	0.908179
Oligodendrocyte	AC243547.3	PD	0.967391	NA	0.17805	1.34678	0.908179
Oligodendrocyte	LINC00862	PD	0.999	1.09116	0.178076	1.3467	0.908179
Oligodendrocyte	KIAA1324	MD	0.672027	0.448795	0.178141	1.3465	0.908179
Oligodendrocyte	NRAS	MD	0.924581	0.837942	0.178137	1.34651	0.908179
Oligodendrocyte	AL133245.1	SZ	-0.82267	1.43164	0.178153	-1.34646	0.908179
Oligodendrocyte	SFMBT1	MD	-0.654447	0.403876	0.178224	-1.34624	0.908179
Oligodendrocyte	XRN1	MD	-0.999	0.763905	0.178153	-1.34646	0.908179
Oligodendrocyte	GM2A	AD	-0.615511	0.437825	0.178093	-1.34665	0.908179
Oligodendrocyte	DNAJC30	MS	-0.922359	2.05178	0.178118	-1.34657	0.908179
Oligodendrocyte	FBXO32	SZ	-0.34952	0.269468	0.178235	-1.34621	0.908179
Oligodendrocyte	ACCS	MS	-0.851644	1.28	0.178194	-1.34634	0.908179
Oligodendrocyte	UTP20	MS	-0.935904	NA	0.17823	-1.34622	0.908179
Oligodendrocyte	MEIOC	MS	-0.511823	0.424461	0.178047	-1.34679	0.908179
Oligodendrocyte	LINC01428	PD	-0.977641	0.979342	0.178257	-1.34614	0.908179
Oligodendrocyte	NAA20	AD	0.726219	0.506608	0.178235	1.34621	0.908179
Oligodendrocyte	AF127577.4	SZ	-0.621036	0.515403	0.178063	-1.34674	0.908179
Oligodendrocyte	TP53BP2	MS	-0.999	NA	0.178918	-1.34409	0.908179
Oligodendrocyte	PRDM2	PD	-0.999	1.05793	0.179271	-1.343	0.908179
Oligodendrocyte	PYGO2	BD	-0.929167	0.916399	0.179546	-1.34215	0.908179
Oligodendrocyte	GON4L	MD	-0.999	1.23818	0.179069	-1.34363	0.908179
Oligodendrocyte	AKR1A1	SZ	0.786665	0.748333	0.178283	1.34606	0.908179
Oligodendrocyte	C1orf35	AD	-0.996203	1.69747	0.178298	-1.34602	0.908179
Oligodendrocyte	EEF1AKNMT	AD	0.998812	0.653687	0.179219	1.34316	0.908179
Oligodendrocyte	FAM20B	AD	0.839618	0.534934	0.179263	1.34303	0.908179
Oligodendrocyte	ABCA12	MS	0.999	2.78969	0.178836	1.34435	0.908179
Oligodendrocyte	SLC35F5	PD	0.999	1.55679	0.17847	1.34548	0.908179
Oligodendrocyte	ZC3H6	PD	0.999	1.20818	0.179068	1.34363	0.908179
Oligodendrocyte	PPIL3	SZ	0.50739	0.333326	0.179086	1.34358	0.908179
Oligodendrocyte	C2orf76	AD	-0.827248	0.733951	0.179584	-1.34204	0.908179
Oligodendrocyte	PSMD1	AD	0.600728	0.427298	0.178492	1.34541	0.908179
Oligodendrocyte	TNK2	BD	0.987634	1.659	0.178714	1.34472	0.908179
Oligodendrocyte	NKTR	SZ	0.694391	0.605673	0.179275	1.34299	0.908179
Oligodendrocyte	ZNF502	SZ	-0.738579	0.509705	0.179535	-1.34219	0.908179
Oligodendrocyte	PPM1L	AD	-0.999	1.45663	0.178577	-1.34515	0.908179
Oligodendrocyte	C4orf36	MS	-0.998813	0.896825	0.178926	-1.34407	0.908179
Oligodendrocyte	CTBP1	BD	0.999	1.88352	0.178612	1.34504	0.908179
Oligodendrocyte	CENPE	MD	-0.809111	1.52939	0.178633	-1.34497	0.908179
Oligodendrocyte	THAP6	MD	0.695453	0.536977	0.179113	1.34349	0.908179
Oligodendrocyte	ANK2	SZ	-0.732253	0.55739	0.178575	-1.34516	0.908179
Oligodendrocyte	CEP135	AD	-0.928241	1.52945	0.178486	-1.34543	0.908179
Oligodendrocyte	CLOCK	AD	0.999	2.3636	0.179145	1.34339	0.908179
Oligodendrocyte	HBEGF	PD	0.880127	NA	0.178604	1.34506	0.908179
Oligodendrocyte	HDAC3	MD	0.783297	0.84619	0.179193	1.34324	0.908179
Oligodendrocyte	RBM22	MD	0.999	1.27193	0.179246	1.34308	0.908179
Oligodendrocyte	DND1	AD	0.999	0.703944	0.17864	1.34495	0.908179
Oligodendrocyte	COQ3	PD	0.985488	1.20607	0.17887	1.34424	0.908179
Oligodendrocyte	AL138881.1	SZ	-0.567939	0.38825	0.178595	-1.34509	0.908179
Oligodendrocyte	AMZ1	MS	0.619404	0.612069	0.178522	1.34532	0.908179
Oligodendrocyte	CYP3A5	MD	-0.697298	0.380188	0.179268	-1.34301	0.908179
Oligodendrocyte	RNF216	SZ	0.999	0.756793	0.178655	1.34491	0.908179
Oligodendrocyte	ZNF398	SZ	0.67671	0.47652	0.179067	1.34363	0.908179
Oligodendrocyte	PRRC2B	BD	0.999	1.25459	0.178866	1.34425	0.908179
Oligodendrocyte	BRD3	MD	-0.506398	0.458183	0.179449	-1.34245	0.908179
Oligodendrocyte	GOLGA2	SZ	-0.466602	0.354491	0.179201	-1.34322	0.908179
Oligodendrocyte	HABP4	AD	0.999	NA	0.179451	1.34245	0.908179
Oligodendrocyte	BTAF1	MS	0.663931	0.920851	0.17868	1.34483	0.908179
Oligodendrocyte	RNLS	MD	0.593592	0.447782	0.179133	1.34343	0.908179
Oligodendrocyte	VAX1	SZ	0.65168	0.550204	0.178406	1.34568	0.908179
Oligodendrocyte	RRP8	MD	-0.561595	0.449488	0.179481	-1.34235	0.908179
Oligodendrocyte	CORO1C	MS	0.999	1.82862	0.179542	1.34217	0.908179
Oligodendrocyte	LPCAT3	MS	-0.998536	NA	0.179149	-1.34338	0.908179
Oligodendrocyte	ATF7IP	MD	-0.639107	0.536246	0.178767	-1.34456	0.908179
Oligodendrocyte	RAD51AP1	MD	0.790882	0.654063	0.178904	1.34414	0.908179
Oligodendrocyte	UHRF1BP1L	MD	-0.701324	0.555437	0.179599	-1.34199	0.908179
Oligodendrocyte	HCFC2	SZ	-0.998874	NA	0.179185	-1.34327	0.908179
Oligodendrocyte	LIN52	PD	-0.81224	0.875344	0.178794	-1.34448	0.908179
Oligodendrocyte	OR4N2	PD	-0.999	1.72434	0.179367	-1.34271	0.908179
Oligodendrocyte	FAM177A1	MD	0.532375	0.386062	0.179219	1.34316	0.908179
Oligodendrocyte	OXA1L	AD	-0.999	1.72126	0.179239	-1.3431	0.908179
Oligodendrocyte	UBE3A	PD	-0.999	1.22926	0.178423	-1.34563	0.908179
Oligodendrocyte	AC012435.2	MD	0.747726	0.596298	0.17863	1.34499	0.908179
Oligodendrocyte	NIPA2	MD	-0.728577	0.485007	0.17875	-1.34461	0.908179
Oligodendrocyte	ZSCAN2	MD	-0.999	NA	0.178381	-1.34576	0.908179
Oligodendrocyte	TP53BP1	AD	0.999	3.03602	0.178394	1.34572	0.908179
Oligodendrocyte	BCL7C	MS	-0.999	NA	0.179431	-1.34251	0.908179
Oligodendrocyte	GINS2	SZ	0.998606	0.541607	0.179432	1.34251	0.908179
Oligodendrocyte	COG8	AD	-0.999	0.931375	0.17938	-1.34267	0.908179
Oligodendrocyte	LYRM1	AD	0.999	NA	0.179252	1.34306	0.908179
Oligodendrocyte	ZNF830	MS	0.674787	0.521703	0.179511	1.34226	0.908179
Oligodendrocyte	CDK12	MD	-0.969866	0.853097	0.178938	-1.34403	0.908179
Oligodendrocyte	FOXK2	MD	-0.999	1.65202	0.178573	-1.34516	0.908179
Oligodendrocyte	MYO18A	AD	-0.997313	0.269264	0.178307	-1.34599	0.908179
Oligodendrocyte	VPS4B	MD	0.455565	0.352985	0.179082	1.34359	0.908179
Oligodendrocyte	WDR7	AD	-0.999	0.725815	0.179434	-1.3425	0.908179
Oligodendrocyte	DOCK6	MS	0.469126	0.423672	0.179314	1.34287	0.908179
Oligodendrocyte	ZNF446	MS	0.999	1.92405	0.178482	1.34544	0.908179
Oligodendrocyte	AC010327.4	PD	0.999	0.941308	0.179398	1.34261	0.908179
Oligodendrocyte	TCF3	BD	-0.967468	1.04619	0.178865	-1.34426	0.908179
Oligodendrocyte	KLHL26	SZ	0.544841	0.563208	0.179239	1.3431	0.908179
Oligodendrocyte	NXT1	AD	-0.944398	NA	0.179519	-1.34224	0.908179
Oligodendrocyte	GRAP2	MD	0.740245	1.11005	0.178837	1.34435	0.908179
Oligodendrocyte	SIRT2	SZ	-0.997669	0.471164	0.179626	-1.34191	0.908179
Oligodendrocyte	GPX7	MD	-0.395518	0.313818	0.179723	-1.34161	0.908179
Oligodendrocyte	AL133245.1	PD	0.819182	0.458566	0.179704	1.34167	0.908179
Oligodendrocyte	NUDT9	AD	-0.906699	NA	0.179814	-1.34133	0.908179
Oligodendrocyte	MED20	PD	0.999	2.25199	0.179851	1.34121	0.908179
Oligodendrocyte	ELN	PD	0.982542	NA	0.179826	1.34129	0.908179
Oligodendrocyte	RALGPS1	MD	0.470377	0.310968	0.179673	1.34176	0.908179
Oligodendrocyte	UAP1L1	AD	-0.816262	0.824464	0.179843	-1.34124	0.908179
Oligodendrocyte	FAM204A	SZ	-0.933263	0.699149	0.179844	-1.34124	0.908179
Oligodendrocyte	TRAPPC6B	PD	0.999	NA	0.179744	1.34155	0.908179
Oligodendrocyte	SPTLC2	MD	0.624534	0.395389	0.179856	1.3412	0.908179
Oligodendrocyte	SLC28A2	MS	0.999	0.928628	0.179757	1.3415	0.908179
Oligodendrocyte	KATNBL1	MD	0.998655	0.681234	0.179819	1.34131	0.908179
Oligodendrocyte	NPEPPS	AD	0.999	NA	0.179634	1.34188	0.908179
Oligodendrocyte	CTBS	MS	-0.869526	0.554746	0.180269	-1.33993	0.908179
Oligodendrocyte	EPHX1	MS	-0.760461	0.564257	0.180228	-1.34005	0.908179
Oligodendrocyte	FAAP20	MS	-0.55188	0.3805	0.180114	-1.3404	0.908179
Oligodendrocyte	BCL2L11	AD	-0.999	NA	0.18004	-1.34063	0.908179
Oligodendrocyte	EMC3	AD	0.658366	0.540564	0.180012	1.34072	0.908179
Oligodendrocyte	USP19	AD	0.982565	NA	0.180028	1.34067	0.908179
Oligodendrocyte	LARS	BD	0.794088	0.625932	0.180091	1.34047	0.908179
Oligodendrocyte	TBC1D32	MS	-0.999	1.57598	0.18	-1.34075	0.908179
Oligodendrocyte	AC004982.1	AD	0.77213	0.732584	0.180105	1.34043	0.908179
Oligodendrocyte	EIF3E	MS	-0.977361	0.826663	0.179916	-1.34101	0.908179
Oligodendrocyte	RMI1	AD	-0.722036	0.59798	0.180174	-1.34022	0.908179
Oligodendrocyte	FBXW4	MD	-0.848147	0.60946	0.180028	-1.34067	0.908179
Oligodendrocyte	CHKA	SZ	-0.88437	0.992438	0.179962	-1.34087	0.908179
Oligodendrocyte	TTC17	SZ	-0.99308	0.650952	0.180271	-1.33992	0.908179
Oligodendrocyte	RIC3	AD	0.893542	NA	0.180035	1.34065	0.908179
Oligodendrocyte	AC078909.2	MS	-0.657439	0.547584	0.179932	-1.34096	0.908179
Oligodendrocyte	ARID3B	PD	0.789475	0.788992	0.17992	1.341	0.908179
Oligodendrocyte	CD2BP2	MD	-0.913033	1.2723	0.179913	-1.34102	0.908179
Oligodendrocyte	CPHXL	SZ	0.464031	0.485857	0.18005	1.3406	0.908179
Oligodendrocyte	GTF3C1	SZ	-0.999	1.19603	0.180148	-1.3403	0.908179
Oligodendrocyte	MNT	MD	0.754667	1.14454	0.18015	1.34029	0.908179
Oligodendrocyte	WDR81	SZ	0.626787	0.405703	0.180199	1.34014	0.908179
Oligodendrocyte	MKS1	AD	0.873425	NA	0.180245	1.34	0.908179
Oligodendrocyte	ATP13A1	BD	-0.898207	0.676656	0.180266	-1.33994	0.908179
Oligodendrocyte	SEC14L6	MS	-0.999	0.879148	0.180133	-1.34035	0.908179
Oligodendrocyte	TTC4	SZ	0.60264	0.440496	0.180329	1.33974	0.908179
Oligodendrocyte	LINC00636	SZ	0.836468	0.568417	0.180299	1.33984	0.908179
Oligodendrocyte	PCGF5	SZ	-0.876742	3.56003	0.180325	-1.33976	0.908179
Oligodendrocyte	CPEB1	AD	-0.818397	0.693764	0.180289	-1.33986	0.908179
Oligodendrocyte	ZKSCAN2-DT	PD	0.999	1.81646	0.180289	1.33987	0.908179
Oligodendrocyte	TMEM201	BD	0.943091	1.26752	0.180409	1.3395	0.908179
Oligodendrocyte	CNTN2	MD	0.722514	0.464292	0.180532	1.33912	0.908179
Oligodendrocyte	CAMTA1	SZ	-0.999	1.12044	0.180573	-1.33899	0.908179
Oligodendrocyte	H6PD	AD	-0.742403	0.599924	0.180505	-1.3392	0.908179
Oligodendrocyte	CNNM3	MS	0.698708	0.699572	0.180374	1.33961	0.908179
Oligodendrocyte	FHDC1	BD	0.768097	0.724387	0.180427	1.33944	0.908179
Oligodendrocyte	AL080250.1	PD	-0.999	0.991063	0.180424	-1.33945	0.908179
Oligodendrocyte	AC092647.5	AD	0.637101	0.495256	0.180447	1.33938	0.908179
Oligodendrocyte	DIP2C	SZ	-0.999	0.692179	0.180573	-1.33899	0.908179
Oligodendrocyte	MRPL48	MS	-0.999	2.88244	0.180519	-1.33916	0.908179
Oligodendrocyte	JAM3	MD	0.56334	0.325796	0.180568	1.33901	0.908179
Oligodendrocyte	HNRNPC	PD	-0.931692	1.42051	0.180447	-1.33938	0.908179
Oligodendrocyte	PRCD	BD	-0.982944	NA	0.180543	-1.33909	0.908179
Oligodendrocyte	LINC01982	SZ	-0.776525	0.896655	0.180387	-1.33957	0.908179
Excitatory Neuron	TMEM222	SZ	0.899064	NA	0.209394	1.25523	0.908193
Excitatory Neuron	AL365255.1	AD	0.998928	0.797866	0.209388	1.25525	0.908193
Excitatory Neuron	AC011374.2	SZ	0.891531	0.816655	0.209362	1.25532	0.908193
Excitatory Neuron	POMT1	AD	0.785735	1.0215	0.209392	1.25524	0.908193
Excitatory Neuron	NUDT22	BD	0.999	5.05431	0.209384	1.25526	0.908193
Excitatory Neuron	HFM1	PD	0.600539	0.653544	0.209446	1.25509	0.908305
Excitatory Neuron	GAS6	BD	-0.847284	NA	0.209459	-1.25505	0.908305
Excitatory Neuron	UBE2L5	AD	-0.999	1.09431	0.209464	-1.25504	0.908305
Excitatory Neuron	PLCB1	AD	-0.738682	0.600673	0.209481	-1.25499	0.908319
Excitatory Neuron	UBXN2A	MD	-0.885403	0.376924	0.20954	-1.25483	0.908319
Excitatory Neuron	AC079760.2	MD	0.999	NA	0.209507	1.25492	0.908319
Excitatory Neuron	IREB2	SZ	-0.417906	0.325796	0.209526	-1.25487	0.908319
Excitatory Neuron	EMID1	MS	0.921941	1.8598	0.209538	1.25484	0.908319
Excitatory Neuron	FSTL1	MD	0.536139	0.374646	0.209564	1.25477	0.908325
Excitatory Neuron	RTN3	MS	0.448325	0.377328	0.209571	1.25475	0.908325
Oligodendrocyte	CASP6	MS	-0.999	1.12829	0.180644	-1.33877	0.90844
Oligodendrocyte	MYOT	BD	0.750382	0.778395	0.180745	1.33847	0.908462
Oligodendrocyte	AC244517.10	AD	0.738596	0.53311	0.180748	1.33846	0.908462
Oligodendrocyte	AGBL3	MD	-0.453556	0.319712	0.180686	-1.33865	0.908462
Oligodendrocyte	SEC11A	MD	-0.641904	0.544505	0.180726	-1.33852	0.908462
Oligodendrocyte	RBL2	SZ	-0.962453	0.355166	0.180709	-1.33858	0.908462
Excitatory Neuron	PAPPA2	PD	0.999	0.790526	0.209686	1.25443	0.908507
Excitatory Neuron	EPC2	PD	-0.430987	0.638891	0.209674	-1.25446	0.908507
Excitatory Neuron	SRF	PD	0.811684	0.789183	0.20966	1.2545	0.908507
Excitatory Neuron	APTR	SZ	0.510884	0.373643	0.209632	1.25458	0.908507
Excitatory Neuron	ARMH3	MD	-0.812994	1.06547	0.209654	-1.25452	0.908507
Excitatory Neuron	OSBPL10	AD	0.999	NA	0.209763	1.25422	0.908585
Excitatory Neuron	NFIB	MD	-0.393062	0.334119	0.209741	-1.25428	0.908585
Excitatory Neuron	RUBCNL	SZ	-0.708801	0.460167	0.209736	-1.25429	0.908585
Excitatory Neuron	RBBP6	BD	-0.857602	1.39835	0.209752	-1.25425	0.908585
Oligodendrocyte	MFSD8	AD	0.683191	0.557428	0.180833	1.3382	0.908588
Oligodendrocyte	PLBD2	MD	0.72502	0.661961	0.180828	1.33821	0.908588
Oligodendrocyte	RNASEH2B	BD	0.641491	1.18621	0.180814	1.33825	0.908588
Oligodendrocyte	ASB1	BD	-0.894962	0.775171	0.180876	-1.33806	0.908629
Oligodendrocyte	MYL5	AD	0.829047	0.575912	0.180881	1.33805	0.908629
Excitatory Neuron	EFNA3	MD	-0.999	1.51755	0.209844	-1.25399	0.90869
Excitatory Neuron	C2orf49	MD	0.999	0.813159	0.209889	1.25387	0.90869
Excitatory Neuron	MSANTD1	BD	-0.9116	1.22026	0.209824	-1.25405	0.90869
Excitatory Neuron	BLOC1S4	AD	0.547412	0.404231	0.209813	1.25408	0.90869
Excitatory Neuron	AC146944.4	MD	0.976567	NA	0.209963	1.25367	0.90869
Excitatory Neuron	ANGPT1	MS	0.999	1.53965	0.209955	1.25369	0.90869
Excitatory Neuron	KCNK9	BD	0.999	1.20271	0.209937	1.25374	0.90869
Excitatory Neuron	PSMD5	SZ	-0.939112	NA	0.209889	-1.25387	0.90869
Excitatory Neuron	SP1	BD	0.9296	8.69622	0.209849	1.25398	0.90869
Excitatory Neuron	C14orf93	BD	0.714496	0.457539	0.209908	1.25382	0.90869
Excitatory Neuron	COL1A1	MS	-0.932905	3.2276	0.209939	-1.25373	0.90869
Excitatory Neuron	PEMT	SZ	-0.999	0.453768	0.209929	-1.25376	0.90869
Excitatory Neuron	C1orf74	PD	0.999	5.14009	0.210524	1.25212	0.908722
Excitatory Neuron	DNAH14	MD	0.707487	0.786684	0.210526	1.25212	0.908722
Excitatory Neuron	LINC01141	MD	0.466673	0.348269	0.210087	1.25333	0.908722
Excitatory Neuron	ABCA4	SZ	0.515293	0.285812	0.210064	1.25339	0.908722
Excitatory Neuron	AL592402.1	SZ	-0.673054	0.538327	0.210402	-1.25246	0.908722
Excitatory Neuron	LINC01945	PD	0.848611	1.75623	0.210129	1.25321	0.908722
Excitatory Neuron	WDR35	PD	-0.999	1.26092	0.210611	-1.25189	0.908722
Excitatory Neuron	LINC02572	AD	0.955926	1.47021	0.210323	1.25268	0.908722
Excitatory Neuron	IRAK2	PD	0.998891	0.760393	0.210376	1.25253	0.908722
Excitatory Neuron	ACTL6A	SZ	-0.999	0.696002	0.210411	-1.25244	0.908722
Excitatory Neuron	SRD5A3	MD	0.813031	0.597504	0.210186	1.25305	0.908722
Excitatory Neuron	ABLIM2	SZ	0.593381	0.555438	0.210407	1.25245	0.908722
Excitatory Neuron	CPLX1	SZ	0.591611	0.332883	0.210501	1.25219	0.908722
Excitatory Neuron	PPP3CA	AD	0.648826	0.558537	0.210046	1.25344	0.908722
Excitatory Neuron	BHMT2	MS	-0.99845	1.29532	0.210385	-1.25251	0.908722
Excitatory Neuron	MYB	MS	-0.389255	0.312275	0.210569	-1.252	0.908722
Excitatory Neuron	CENPW	MD	0.67996	0.595855	0.210264	1.25284	0.908722
Excitatory Neuron	SAMD5	MD	-0.376041	0.286838	0.21038	-1.25252	0.908722
Excitatory Neuron	SERPINB9P1	SZ	-0.668633	0.605932	0.210405	-1.25245	0.908722
Excitatory Neuron	AL357054.2	AD	0.658096	0.56482	0.210233	1.25293	0.908722
Excitatory Neuron	B4GALT1	AD	0.846477	1.64435	0.210425	1.2524	0.908722
Excitatory Neuron	RRP12	AD	-0.998883	0.738347	0.210329	-1.25266	0.908722
Excitatory Neuron	THAP12	AD	-0.999	NA	0.210594	-1.25193	0.908722
Excitatory Neuron	ZNF84	PD	0.746459	0.881928	0.210021	1.25351	0.908722
Excitatory Neuron	HIST4H4	SZ	-0.63889	0.574484	0.210603	-1.25191	0.908722
Excitatory Neuron	COPZ1	AD	-0.999	3.50845	0.210577	-1.25198	0.908722
Excitatory Neuron	GTF2H3	AD	-0.633328	0.289407	0.210485	-1.25223	0.908722
Excitatory Neuron	AHSA1	PD	-0.978369	5.08381	0.210521	-1.25213	0.908722
Excitatory Neuron	AHSA1	BD	0.998798	0.607298	0.210302	1.25273	0.908722
Excitatory Neuron	FBXL22	BD	0.999	1.34918	0.210164	1.25311	0.908722
Excitatory Neuron	CMTR2	MS	-0.999	1.1618	0.209995	-1.25358	0.908722
Excitatory Neuron	AC104151.1	PD	0.999	0.986552	0.210088	1.25332	0.908722
Excitatory Neuron	MCRIP2	MD	-0.614433	0.538719	0.210591	-1.25194	0.908722
Excitatory Neuron	TMEM94	MD	0.736377	0.781269	0.210424	1.2524	0.908722
Excitatory Neuron	LINC02073	SZ	0.646731	0.556454	0.210426	1.2524	0.908722
Excitatory Neuron	USP22	AD	-0.868981	0.757642	0.210557	-1.25203	0.908722
Excitatory Neuron	LINC01924	MD	0.699826	0.466778	0.210184	1.25306	0.908722
Excitatory Neuron	LINC01901	SZ	0.952146	1.37364	0.210402	1.25246	0.908722
Excitatory Neuron	AC115522.1	MD	-0.621039	0.71306	0.210321	-1.25268	0.908722
Excitatory Neuron	TMEM38A	SZ	-0.910057	0.595822	0.210615	-1.25188	0.908722
Excitatory Neuron	SYNJ1	AD	-0.999	1.42176	0.210545	-1.25207	0.908722
Excitatory Neuron	WDR4	AD	-0.538686	0.440164	0.210155	-1.25314	0.908722
Excitatory Neuron	SEC14L6	SZ	-0.794869	0.651691	0.210526	-1.25212	0.908722
Excitatory Neuron	DERL3	AD	0.930513	0.850251	0.21016	1.25313	0.908722
Excitatory Neuron	PPP2R5A	MS	0.645479	0.594321	0.212963	1.24546	0.908805
Excitatory Neuron	PRPF38B	PD	-0.99873	0.690922	0.212263	-1.24737	0.908805
Excitatory Neuron	SLC41A1	PD	-0.998778	NA	0.212294	-1.24728	0.908805
Excitatory Neuron	STX12	PD	-0.999	1.63878	0.213904	-1.2429	0.908805
Excitatory Neuron	AC093423.3	BD	0.999	1.51709	0.211381	1.24978	0.908805
Excitatory Neuron	AK2	BD	0.758507	0.440087	0.211405	1.24971	0.908805
Excitatory Neuron	FHAD1	MD	-0.657495	0.561753	0.211085	-1.25059	0.908805
Excitatory Neuron	LINC01715	MD	-0.798861	0.768764	0.212953	-1.24549	0.908805
Excitatory Neuron	LINC02607	MD	-0.473559	0.459152	0.212198	-1.24754	0.908805
Excitatory Neuron	SLC41A1	MD	0.392033	0.46468	0.210975	1.25089	0.908805
Excitatory Neuron	STIL	MD	-0.617916	0.54042	0.213825	-1.24312	0.908805
Excitatory Neuron	TSPAN2	MD	0.4743	0.336398	0.212125	1.24774	0.908805
Excitatory Neuron	BTF3L4	SZ	0.873162	1.14556	0.211193	1.25029	0.908805
Excitatory Neuron	DDOST	SZ	-0.465447	0.385063	0.21209	-1.24784	0.908805
Excitatory Neuron	EXO5	SZ	-0.393487	0.345928	0.211817	-1.24859	0.908805
Excitatory Neuron	IPO13	SZ	0.448049	0.376677	0.212626	1.24638	0.908805
Excitatory Neuron	NDUFS2	SZ	0.998888	0.783337	0.213193	1.24483	0.908805
Excitatory Neuron	ZBTB40	SZ	0.999	NA	0.211676	1.24897	0.908805
Excitatory Neuron	LINC01771	AD	0.705589	0.646015	0.210976	1.25089	0.908805
Excitatory Neuron	ATG16L1	MS	-0.994979	1.11306	0.212272	-1.24734	0.908805
Excitatory Neuron	TWIST2	MS	-0.998769	1.5638	0.21193	-1.24827	0.908805
Excitatory Neuron	ZNF2	MS	0.914617	NA	0.212249	1.24741	0.908805
Excitatory Neuron	APLF	PD	-0.999	2.46237	0.211623	-1.24911	0.908805
Excitatory Neuron	TTC31	PD	0.908361	0.806016	0.21115	1.25041	0.908805
Excitatory Neuron	CPS1	BD	-0.999	0.796906	0.213307	-1.24452	0.908805
Excitatory Neuron	IFIH1	BD	0.990003	NA	0.211869	1.24844	0.908805
Excitatory Neuron	LGALSL	BD	0.986384	NA	0.211015	1.25078	0.908805
Excitatory Neuron	RAB1A	BD	0.999	1.93219	0.211966	1.24818	0.908805
Excitatory Neuron	RBKS	BD	0.999	3.93383	0.213672	1.24353	0.908805
Excitatory Neuron	UBE2E3	BD	0.987771	0.664689	0.211689	1.24894	0.908805
Excitatory Neuron	C1D	MD	-0.890537	1.76697	0.211953	-1.24821	0.908805
Excitatory Neuron	RNF25	MD	-0.607843	0.556424	0.212343	-1.24715	0.908805
Excitatory Neuron	TTL	MD	0.997929	0.466376	0.213949	1.24278	0.908805
Excitatory Neuron	FASTKD2	SZ	0.999	1.36245	0.211447	1.2496	0.908805
Excitatory Neuron	STRN	AD	0.999	1.15357	0.211999	1.24809	0.908805
Excitatory Neuron	TMEM198	AD	0.998847	NA	0.213642	1.24361	0.908805
Excitatory Neuron	IFT57	MS	0.997967	3.81	0.210968	1.25091	0.908805
Excitatory Neuron	SAMMSON	MS	0.998815	0.734497	0.214004	1.24263	0.908805
Excitatory Neuron	ABHD14A-ACY1	PD	0.999	4.85706	0.211254	1.25012	0.908805
Excitatory Neuron	OGG1	PD	0.835945	0.625276	0.211838	1.24853	0.908805
Excitatory Neuron	IGSF10	BD	0.999	1.16044	0.213452	1.24413	0.908805
Excitatory Neuron	ZNF620	BD	0.999	NA	0.213668	1.24354	0.908805
Excitatory Neuron	BOC	MD	-0.616937	0.429305	0.211555	-1.2493	0.908805
Excitatory Neuron	IMPG2	MD	0.55263	0.434196	0.210971	1.2509	0.908805
Excitatory Neuron	COMMD2	SZ	0.849292	1.00182	0.212795	1.24592	0.908805
Excitatory Neuron	GADL1	AD	-0.859676	0.729751	0.211464	-1.24955	0.908805
Excitatory Neuron	LINC00882	AD	-0.896419	2.05409	0.212427	-1.24692	0.908805
Excitatory Neuron	PCOLCE2	AD	0.999	0.80572	0.214182	1.24215	0.908805
Excitatory Neuron	AC096577.1	MS	0.998594	0.494884	0.212388	1.24703	0.908805
Excitatory Neuron	GSTCD	MS	0.879103	0.866129	0.212161	1.24765	0.908805
Excitatory Neuron	MYOZ2	PD	0.999	1.66623	0.211995	1.2481	0.908805
Excitatory Neuron	WFS1	PD	0.669038	0.670016	0.212748	1.24605	0.908805
Excitatory Neuron	ZCCHC4	BD	-0.803291	0.62541	0.212307	-1.24725	0.908805
Excitatory Neuron	AC096711.2	MD	0.998587	NA	0.212968	1.24545	0.908805
Excitatory Neuron	PRDM5	MD	-0.74168	0.850283	0.212631	-1.24636	0.908805
Excitatory Neuron	ALPK1	SZ	0.725044	0.794646	0.214141	1.24226	0.908805
Excitatory Neuron	PCDH10	SZ	0.809588	1.18775	0.212639	1.24634	0.908805
Excitatory Neuron	PRKG2	SZ	-0.670386	0.595027	0.21188	-1.24841	0.908805
Excitatory Neuron	SRP72	SZ	-0.993605	0.856582	0.211163	-1.25037	0.908805
Excitatory Neuron	AC026741.1	MS	0.999	1.6128	0.21411	1.24234	0.908805
Excitatory Neuron	PCDH1	MS	-0.989644	1.1776	0.213568	-1.24381	0.908805
Excitatory Neuron	POC5	PD	-0.523543	0.447676	0.212279	-1.24732	0.908805
Excitatory Neuron	AC104109.3	BD	-0.832639	0.991671	0.210742	-1.25153	0.908805
Excitatory Neuron	CCDC112	BD	-0.943612	1.56489	0.213559	-1.24384	0.908805
Excitatory Neuron	POLR3G	BD	0.703825	0.656056	0.213893	1.24293	0.908805
Excitatory Neuron	AC116345.1	MD	-0.552383	0.503395	0.211946	-1.24823	0.908805
Excitatory Neuron	CCNH	AD	0.999	NA	0.21104	1.25071	0.908805
Excitatory Neuron	OTULINL	AD	0.536952	0.50221	0.213496	1.24401	0.908805
Excitatory Neuron	PIK3R1	AD	0.999	0.656746	0.213082	1.24513	0.908805
Excitatory Neuron	C6orf62	PD	0.854297	1.13647	0.211481	1.2495	0.908805
Excitatory Neuron	ROS1	PD	-0.578157	0.69864	0.214083	-1.24242	0.908805
Excitatory Neuron	ADTRP	BD	0.959024	1.08301	0.213912	1.24288	0.908805
Excitatory Neuron	AL023581.2	BD	-0.999	5.9105	0.212078	-1.24787	0.908805
Excitatory Neuron	GTF2H5	SZ	0.49813	0.418069	0.212614	1.24641	0.908805
Excitatory Neuron	LINC01011	SZ	-0.998968	0.870894	0.213077	-1.24515	0.908805
Excitatory Neuron	LINC01277	SZ	0.59701	0.551607	0.210991	1.25085	0.908805
Excitatory Neuron	ELN	MS	0.717012	1.2705	0.212895	1.24565	0.908805
Excitatory Neuron	ZNF777	MS	0.948152	1.19376	0.213643	1.24361	0.908805
Excitatory Neuron	AC004951.1	BD	-0.999	5.25863	0.212261	-1.24737	0.908805
Excitatory Neuron	DTX2	BD	-0.999	1.3152	0.211874	-1.24843	0.908805
Excitatory Neuron	SPDYE1	BD	-0.999	1.33481	0.213987	-1.24268	0.908805
Excitatory Neuron	AC005014.2	MD	0.395591	0.298461	0.213683	1.2435	0.908805
Excitatory Neuron	BUD23	MD	0.947705	1.07733	0.212975	1.24543	0.908805
Excitatory Neuron	LRGUK	MD	0.439216	0.468027	0.212047	1.24796	0.908805
Excitatory Neuron	CCZ1	SZ	0.458937	0.30466	0.212161	1.24764	0.908805
Excitatory Neuron	FAM133B	SZ	0.648278	0.607541	0.211605	1.24917	0.908805
Excitatory Neuron	AC078846.1	AD	0.81355	0.619344	0.212074	1.24788	0.908805
Excitatory Neuron	CNTNAP2	AD	0.564906	0.47303	0.214104	1.24236	0.908805
Excitatory Neuron	RBM12B	PD	0.983157	1.08912	0.213502	1.24399	0.908805
Excitatory Neuron	EXTL3	BD	-0.573791	0.276329	0.210871	-1.25117	0.908805
Excitatory Neuron	SNTB1	BD	0.957663	NA	0.213812	1.24315	0.908805
Excitatory Neuron	DENND3	MD	-0.522446	0.514044	0.21327	-1.24462	0.908805
Excitatory Neuron	FNTA	SZ	-0.999	NA	0.213154	-1.24494	0.908805
Excitatory Neuron	KCNQ3	SZ	-0.64681	1.09216	0.211028	-1.25074	0.908805
Excitatory Neuron	ZFAT	SZ	-0.645525	0.457628	0.213694	-1.24347	0.908805
Excitatory Neuron	CHCHD7	AD	-0.999	1.10991	0.212435	-1.2469	0.908805
Excitatory Neuron	CNGB3	AD	0.41637	0.347943	0.213094	1.2451	0.908805
Excitatory Neuron	KDM4C	MS	0.998181	2.49425	0.210993	1.25084	0.908805
Excitatory Neuron	TMEM203	MS	-0.672953	0.425101	0.211995	-1.2481	0.908805
Excitatory Neuron	ANXA1	PD	-0.842527	2.53544	0.212763	-1.246	0.908805
Excitatory Neuron	OLFML2A	PD	0.999	1.5361	0.212164	1.24764	0.908805
Excitatory Neuron	PTPA	PD	0.999	NA	0.213306	1.24453	0.908805
Excitatory Neuron	TJP2	PD	-0.999	0.998058	0.211544	-1.24933	0.908805
Excitatory Neuron	FNBP1	BD	0.689942	0.537429	0.212967	1.24545	0.908805
Excitatory Neuron	AL591222.1	MD	0.685418	0.631788	0.212704	1.24616	0.908805
Excitatory Neuron	BRD3OS	SZ	0.743441	0.920048	0.211958	1.2482	0.908805
Excitatory Neuron	CNTRL	SZ	-0.735542	0.812911	0.211065	-1.25064	0.908805
Excitatory Neuron	AL354861.2	AD	0.999	NA	0.211891	1.24838	0.908805
Excitatory Neuron	ANKRD2	MS	-0.798701	0.646392	0.213324	-1.24448	0.908805
Excitatory Neuron	CCAR1	MS	-0.998862	0.821344	0.210835	-1.25127	0.908805
Excitatory Neuron	PDZD7	MS	0.999	3.22823	0.213413	1.24423	0.908805
Excitatory Neuron	EEF1AKMT2	PD	0.999	NA	0.212834	1.24581	0.908805
Excitatory Neuron	EXOC6	PD	-0.822434	0.808924	0.212674	-1.24625	0.908805
Excitatory Neuron	ZFYVE27	PD	-0.998816	0.717641	0.212165	-1.24763	0.908805
Excitatory Neuron	ASB13	MD	0.99864	0.274709	0.214005	1.24263	0.908805
Excitatory Neuron	NMT2	MD	-0.844204	1.32631	0.211145	-1.25042	0.908805
Excitatory Neuron	DNAJC12	SZ	-0.999	NA	0.214159	-1.24221	0.908805
Excitatory Neuron	MTA2	PD	-0.573192	0.523425	0.213825	-1.24312	0.908805
Excitatory Neuron	PCSK7	PD	0.533144	0.463752	0.213227	1.24474	0.908805
Excitatory Neuron	MED17	BD	0.742174	0.467312	0.212513	1.24669	0.908805
Excitatory Neuron	REXO2	BD	-0.848004	0.957879	0.213041	-1.24525	0.908805
Excitatory Neuron	DDB2	MD	0.847852	NA	0.213498	1.244	0.908805
Excitatory Neuron	ALKBH8	SZ	-0.772647	0.774563	0.213055	-1.24521	0.908805
Excitatory Neuron	CCDC84	SZ	0.415443	0.309451	0.214132	1.24228	0.908805
Excitatory Neuron	CHID1	SZ	0.703352	0.788114	0.212813	1.24587	0.908805
Excitatory Neuron	LRFN4	SZ	-0.999	1.47764	0.211415	-1.24968	0.908805
Excitatory Neuron	ABCG4	AD	0.999	1.32191	0.21091	1.25107	0.908805
Excitatory Neuron	FIBP	AD	-0.999	1.47716	0.21155	-1.24931	0.908805
Excitatory Neuron	GRIK4	AD	-0.720513	0.649711	0.212992	-1.24538	0.908805
Excitatory Neuron	JAM3	AD	0.697027	0.531896	0.214164	1.2422	0.908805
Excitatory Neuron	AC117503.1	MS	-0.865654	0.725009	0.212589	-1.24648	0.908805
Excitatory Neuron	RHOF	MS	0.999	1.56264	0.213317	1.2445	0.908805
Excitatory Neuron	TIMELESS	MS	0.662443	0.634203	0.211592	1.2492	0.908805
Excitatory Neuron	SCN8A	PD	-0.598167	0.457192	0.213372	-1.24435	0.908805
Excitatory Neuron	OSBPL8	BD	-0.999	NA	0.211122	-1.25049	0.908805
Excitatory Neuron	TESPA1	BD	0.999	NA	0.213088	1.24512	0.908805
Excitatory Neuron	AC008083.2	MD	-0.579143	0.56539	0.213601	-1.24372	0.908805
Excitatory Neuron	AC126177.3	MD	0.999	NA	0.211877	1.24842	0.908805
Excitatory Neuron	BTG1	MD	0.999	1.4497	0.213595	1.24374	0.908805
Excitatory Neuron	COQ5	MD	0.547235	0.540582	0.211001	1.25082	0.908805
Excitatory Neuron	GDF11	MD	0.661752	0.549618	0.213311	1.24451	0.908805
Excitatory Neuron	KLRG1	SZ	-0.680619	0.647074	0.210943	-1.25098	0.908805
Excitatory Neuron	KRR1	SZ	-0.433053	0.319946	0.214086	-1.24241	0.908805
Excitatory Neuron	LINC02361	SZ	-0.757864	0.85589	0.212848	-1.24577	0.908805
Excitatory Neuron	CAPS2	AD	-0.687559	0.506795	0.211607	-1.24916	0.908805
Excitatory Neuron	AL442128.2	MS	0.998787	0.769629	0.212093	1.24783	0.908805
Excitatory Neuron	PCDH9	PD	-0.999	2.47889	0.212373	-1.24707	0.908805
Excitatory Neuron	IRS2	BD	-0.992552	1.18672	0.21172	-1.24885	0.908805
Excitatory Neuron	SUPT20H	MD	0.998731	0.277727	0.211854	1.24848	0.908805
Excitatory Neuron	LAMP1	AD	-0.735683	0.809565	0.213475	-1.24407	0.908805
Excitatory Neuron	AKAP6	PD	0.969075	1.99815	0.211985	1.24812	0.908805
Excitatory Neuron	HECTD1	PD	-0.999	NA	0.213862	-1.24302	0.908805
Excitatory Neuron	RPGRIP1	PD	0.999	1.57663	0.211967	1.24818	0.908805
Excitatory Neuron	AL161751.1	MD	-0.498494	0.420099	0.213434	-1.24418	0.908805
Excitatory Neuron	BRMS1L	AD	-0.999	1.44853	0.212724	-1.24611	0.908805
Excitatory Neuron	CCDC33	MS	0.998704	0.637281	0.213099	1.24509	0.908805
Excitatory Neuron	SPRED1	MS	-0.999	2.45594	0.212444	-1.24687	0.908805
Excitatory Neuron	TRIM69	MS	-0.579093	0.487819	0.213435	-1.24417	0.908805
Excitatory Neuron	AC104574.2	PD	-0.613002	0.830189	0.212912	-1.2456	0.908805
Excitatory Neuron	CKMT1A	BD	-0.981832	NA	0.212587	-1.24648	0.908805
Excitatory Neuron	ZNF280D	BD	-0.999	0.824497	0.213784	-1.24323	0.908805
Excitatory Neuron	RASGRF1	MD	0.757834	0.555138	0.213722	1.2434	0.908805
Excitatory Neuron	SYNM	MD	-0.661117	0.619291	0.214082	-1.24242	0.908805
Excitatory Neuron	TRPM1	MD	0.570809	0.498912	0.213858	1.24303	0.908805
Excitatory Neuron	ADAM10	AD	0.369227	0.257917	0.211152	1.2504	0.908805
Excitatory Neuron	UBE3A	AD	-0.985526	1.14905	0.213479	-1.24406	0.908805
Excitatory Neuron	CES3	PD	0.699161	1.85862	0.21288	1.24569	0.908805
Excitatory Neuron	NTHL1	PD	0.491137	0.39732	0.213763	1.24329	0.908805
Excitatory Neuron	VPS35L	PD	0.999	1.14629	0.213885	1.24295	0.908805
Excitatory Neuron	CYLD	BD	0.999	NA	0.211041	1.25071	0.908805
Excitatory Neuron	KIAA0556	BD	0.97712	NA	0.212968	1.24545	0.908805
Excitatory Neuron	PMFBP1	MD	0.504029	0.468459	0.21348	1.24405	0.908805
Excitatory Neuron	AARS	SZ	-0.999	0.544215	0.214122	-1.24231	0.908805
Excitatory Neuron	HS3ST2	SZ	-0.684469	0.744582	0.212797	-1.24591	0.908805
Excitatory Neuron	VASN	SZ	-0.999	NA	0.211884	-1.2484	0.908805
Excitatory Neuron	CMTM2	AD	-0.910707	1.04034	0.21381	-1.24316	0.908805
Excitatory Neuron	ADPRM	MS	-0.749862	1.07715	0.211716	-1.24886	0.908805
Excitatory Neuron	PDK2	MS	-0.976416	1.07453	0.210678	-1.2517	0.908805
Excitatory Neuron	OR3A2	PD	-0.999	1.1868	0.213322	-1.24448	0.908805
Excitatory Neuron	PRKCA	PD	-0.866763	0.522373	0.21332	-1.24449	0.908805
Excitatory Neuron	SHBG	PD	-0.539649	0.415386	0.210975	-1.25089	0.908805
Excitatory Neuron	FAM57A	BD	-0.788686	0.810706	0.210743	-1.25153	0.908805
Excitatory Neuron	MRPL10	BD	-0.999	1.55547	0.211112	-1.25051	0.908805
Excitatory Neuron	PRR11	BD	0.999	1.07321	0.213545	1.24388	0.908805
Excitatory Neuron	PTRH2	BD	0.998894	0.908161	0.21347	1.24408	0.908805
Excitatory Neuron	RAPGEFL1	BD	-0.765943	0.692098	0.213045	-1.24524	0.908805
Excitatory Neuron	EZH1	SZ	0.999	2.39162	0.213484	1.24404	0.908805
Excitatory Neuron	PICART1	SZ	0.999	1.13092	0.21251	1.24669	0.908805
Excitatory Neuron	AC005670.2	AD	-0.863184	0.330191	0.212225	-1.24747	0.908805
Excitatory Neuron	PLEKHH3	AD	-0.999	2.10902	0.212402	-1.24699	0.908805
Excitatory Neuron	TBC1D3D	AD	-0.66479	0.391797	0.211139	-1.25044	0.908805
Excitatory Neuron	L3MBTL4	MS	0.935926	0.908808	0.214139	1.24226	0.908805
Excitatory Neuron	ELP2	BD	0.999	NA	0.212887	1.24567	0.908805
Excitatory Neuron	ESCO1	MD	0.912818	NA	0.213052	1.24522	0.908805
Excitatory Neuron	EPG5	AD	-0.999	1.64769	0.213529	-1.24392	0.908805
Excitatory Neuron	CADM4	MS	0.889143	1.27611	0.213205	1.2448	0.908805
Excitatory Neuron	MEIS3	MS	0.809735	1.50913	0.21307	1.24517	0.908805
Excitatory Neuron	RANBP3	MS	0.849681	0.942015	0.212406	1.24698	0.908805
Excitatory Neuron	ZFP28	MS	0.999	NA	0.212131	1.24773	0.908805
Excitatory Neuron	KRI1	PD	-0.999	4.24337	0.213654	-1.24358	0.908805
Excitatory Neuron	SLC44A2	PD	-0.999	1.49571	0.213666	-1.24355	0.908805
Excitatory Neuron	ZNF600	PD	0.943667	1.94497	0.212486	1.24676	0.908805
Excitatory Neuron	AC115522.1	BD	0.626423	0.532749	0.214137	1.24227	0.908805
Excitatory Neuron	EXOSC5	BD	-0.998827	0.848922	0.214139	-1.24226	0.908805
Excitatory Neuron	MATK	BD	0.815713	1.11057	0.21267	1.24626	0.908805
Excitatory Neuron	AC008736.2	MD	0.954217	NA	0.212577	1.24651	0.908805
Excitatory Neuron	AC008758.1	MD	-0.555533	0.470011	0.21364	-1.24362	0.908805
Excitatory Neuron	TBC1D17	MD	-0.574244	0.414606	0.214042	-1.24253	0.908805
Excitatory Neuron	ZNF586	MD	-0.624404	0.554437	0.212264	-1.24736	0.908805
Excitatory Neuron	ZNF616	MD	-0.456714	0.394984	0.213561	-1.24383	0.908805
Excitatory Neuron	AC007785.1	SZ	0.86018	2.31331	0.211563	1.24928	0.908805
Excitatory Neuron	GPR108	SZ	0.999	0.954516	0.211422	1.24967	0.908805
Excitatory Neuron	PRTN3	SZ	0.502137	0.441253	0.211047	1.25069	0.908805
Excitatory Neuron	TPGS1	SZ	-0.592831	0.446599	0.214064	-1.24247	0.908805
Excitatory Neuron	TSPAN16	SZ	-0.934908	0.541093	0.212131	-1.24773	0.908805
Excitatory Neuron	MAPRE1	MS	0.899474	1.46923	0.213431	1.24419	0.908805
Excitatory Neuron	MTG2	MS	0.988334	0.491608	0.212199	1.24754	0.908805
Excitatory Neuron	AL354824.1	PD	-0.810126	1.15978	0.212195	-1.24755	0.908805
Excitatory Neuron	AP5S1	PD	0.940383	1.88258	0.210719	1.25159	0.908805
Excitatory Neuron	NEURL2	PD	-0.999	1.15761	0.213322	-1.24448	0.908805
Excitatory Neuron	ZNF341	PD	0.999	1.95723	0.213918	1.24286	0.908805
Excitatory Neuron	VSTM2L	BD	0.564011	0.462798	0.212886	1.24567	0.908805
Excitatory Neuron	RAB5IF	SZ	0.999	2.15488	0.212214	1.2475	0.908805
Excitatory Neuron	SAMD10	SZ	-0.770302	1.08624	0.211302	-1.24999	0.908805
Excitatory Neuron	ZCCHC3	SZ	0.998892	0.892343	0.212897	1.24564	0.908805
Excitatory Neuron	COMMD7	AD	0.93104	2.67661	0.211116	1.2505	0.908805
Excitatory Neuron	NAA20	AD	-0.998205	0.965009	0.212763	-1.246	0.908805
Excitatory Neuron	AP001341.1	SZ	0.646383	0.467944	0.213863	1.24301	0.908805
Excitatory Neuron	ATP5PF	SZ	-0.999	1.07302	0.214144	-1.24225	0.908805
Excitatory Neuron	LINC00310	SZ	0.628243	0.49644	0.212014	1.24805	0.908805
Excitatory Neuron	AP001628.1	AD	-0.494441	0.442468	0.212841	-1.24579	0.908805
Excitatory Neuron	UBE2G2	AD	0.600299	0.457215	0.211642	1.24906	0.908805
Excitatory Neuron	CABP7	MS	0.840563	1.04596	0.211242	1.25016	0.908805
Excitatory Neuron	MAPK11	BD	-0.999	1.79994	0.212112	-1.24778	0.908805
Excitatory Neuron	EIF3D	MD	-0.405861	0.281684	0.212016	-1.24804	0.908805
Excitatory Neuron	PEX26	MD	0.698557	0.737033	0.213631	1.24364	0.908805
Excitatory Neuron	GGT1	SZ	0.6183	0.480132	0.212941	1.24552	0.908805
Excitatory Neuron	LRRC74B	SZ	0.731299	0.532021	0.211513	1.24942	0.908805
Excitatory Neuron	MRTFA	SZ	-0.752432	0.612118	0.213377	-1.24433	0.908805
Excitatory Neuron	ATP6V1E1	AD	-0.915381	0.932048	0.21069	-1.25167	0.908805
Excitatory Neuron	CABIN1	AD	-0.699077	0.69026	0.214178	-1.24216	0.908805
Excitatory Neuron	TMEM184B	AD	-0.795246	0.892062	0.211302	-1.24999	0.908805
Excitatory Neuron	UBQLN4	BD	-0.858481	NA	0.214246	-1.24197	0.908889
Excitatory Neuron	AC067956.1	SZ	-0.453175	0.359321	0.214243	-1.24198	0.908889
Excitatory Neuron	ZNF790	PD	-0.999	1.61003	0.214239	-1.24199	0.908889
Excitatory Neuron	KLHL20	MS	-0.999	NA	0.216777	-1.23514	0.908972
Excitatory Neuron	PGM1	MS	0.922525	NA	0.216256	1.23655	0.908972
Excitatory Neuron	GSTM2	BD	0.75169	0.89863	0.21649	1.23591	0.908972
Excitatory Neuron	AHCYL1	MD	0.709419	0.514813	0.217052	1.23441	0.908972
Excitatory Neuron	DCLRE1B	MD	0.999	1.72424	0.216824	1.23502	0.908972
Excitatory Neuron	GNL2	MD	0.779894	0.561553	0.216276	1.23649	0.908972
Excitatory Neuron	GREM2	MD	-0.585981	0.595965	0.214476	-1.24135	0.908972
Excitatory Neuron	IGSF8	MD	0.43796	0.333784	0.216091	1.23699	0.908972
Excitatory Neuron	MFSD14A	MD	0.999	1.38361	0.214872	1.24028	0.908972
Excitatory Neuron	MTHFR	MD	0.721559	0.707052	0.215267	1.23921	0.908972
Excitatory Neuron	NME7	MD	0.999	2.67301	0.216605	1.23561	0.908972
Excitatory Neuron	SAMD13	MD	-0.682018	0.5306	0.215749	-1.23791	0.908972
Excitatory Neuron	SDC3	MD	0.649882	0.959546	0.216516	1.23584	0.908972
Excitatory Neuron	ARHGEF10L	SZ	-0.60019	0.59279	0.216882	-1.23486	0.908972
Excitatory Neuron	BEST4	SZ	0.799941	0.569456	0.216944	1.23469	0.908972
Excitatory Neuron	FBXO6	SZ	-0.646277	0.617998	0.214393	-1.24158	0.908972
Excitatory Neuron	LPGAT1	SZ	-0.634608	0.496346	0.216792	-1.2351	0.908972
Excitatory Neuron	MASP2	SZ	-0.999	2.74528	0.215459	-1.23869	0.908972
Excitatory Neuron	RSBN1	SZ	0.835369	0.673555	0.214399	1.24156	0.908972
Excitatory Neuron	SNHG28	SZ	-0.559113	0.522847	0.215005	-1.23992	0.908972
Excitatory Neuron	TNNT2	SZ	-0.779425	0.715296	0.21651	-1.23586	0.908972
Excitatory Neuron	ADGRB2	AD	-0.889952	1.1338	0.216739	-1.23525	0.908972
Excitatory Neuron	AL139220.2	AD	0.846513	2.35818	0.21547	1.23866	0.908972
Excitatory Neuron	LINC01633	AD	-0.999	2.30283	0.216885	-1.23485	0.908972
Excitatory Neuron	RIMS3	AD	-0.551814	0.441977	0.216494	-1.23591	0.908972
Excitatory Neuron	TMEM59	AD	0.999	1.71277	0.216703	1.23534	0.908972
Excitatory Neuron	VAMP4	AD	0.723945	0.732145	0.216206	1.23668	0.908972
Excitatory Neuron	DYNC2LI1	BD	-0.727182	0.56022	0.216838	-1.23498	0.908972
Excitatory Neuron	KRTCAP3	BD	0.704003	0.747327	0.215593	1.23833	0.908972
Excitatory Neuron	SESTD1	BD	0.605813	0.39145	0.214391	1.24158	0.908972
Excitatory Neuron	ZNF638	BD	-0.999	0.935492	0.216969	-1.23463	0.908972
Excitatory Neuron	AC007563.1	MD	0.507457	0.387781	0.215445	1.23873	0.908972
Excitatory Neuron	ELMOD3	MD	0.71717	0.89613	0.215531	1.2385	0.908972
Excitatory Neuron	LYG2	MD	-0.999	0.784959	0.215828	-1.2377	0.908972
Excitatory Neuron	TET3	MD	-0.999	NA	0.216598	-1.23562	0.908972
Excitatory Neuron	AAK1	SZ	0.999	1.02165	0.215898	1.23751	0.908972
Excitatory Neuron	GPD2	SZ	0.580268	0.463306	0.214437	1.24146	0.908972
Excitatory Neuron	DTYMK	AD	0.999	2.24724	0.216159	1.23681	0.908972
Excitatory Neuron	HNMT	AD	0.999	5.24544	0.215365	1.23895	0.908972
Excitatory Neuron	PIK3R4	MS	-0.999	0.996351	0.215196	-1.2394	0.908972
Excitatory Neuron	RUBCN	MS	-0.999	NA	0.216917	-1.23477	0.908972
Excitatory Neuron	LHFPL4	PD	-0.505055	0.457945	0.216167	-1.23678	0.908972
Excitatory Neuron	AC068759.1	BD	-0.791405	1.0984	0.216553	-1.23575	0.908972
Excitatory Neuron	EIF2A	BD	-0.999	NA	0.21505	-1.2398	0.908972
Excitatory Neuron	NKTR	MD	-0.358532	0.344399	0.216345	-1.23631	0.908972
Excitatory Neuron	NXPE3	MD	-0.498138	0.430009	0.216439	-1.23605	0.908972
Excitatory Neuron	AC092903.2	SZ	-0.54227	0.480008	0.216114	-1.23693	0.908972
Excitatory Neuron	PHLDB2	AD	0.999	1.04372	0.214973	1.24001	0.908972
Excitatory Neuron	AC092546.1	MD	0.99886	0.363485	0.21646	1.236	0.908972
Excitatory Neuron	AP1AR	MD	-0.999	1.24251	0.214652	-1.24087	0.908972
Excitatory Neuron	METTL14-DT	MD	-0.394368	0.443779	0.216701	-1.23535	0.908972
Excitatory Neuron	PTPN13	SZ	0.655557	0.402119	0.215807	1.23775	0.908972
Excitatory Neuron	AC106795.3	MS	0.999	NA	0.215041	1.23982	0.908972
Excitatory Neuron	DND1	MS	-0.999	1.99309	0.215488	-1.23861	0.908972
Excitatory Neuron	AC114321.1	PD	-0.997276	NA	0.214606	-1.241	0.908972
Excitatory Neuron	HAVCR2	BD	-0.545197	0.592274	0.215804	-1.23776	0.908972
Excitatory Neuron	RUFY1	BD	0.999	4.5414	0.214868	1.24029	0.908972
Excitatory Neuron	ARL10	MD	0.999	1.15384	0.216246	1.23657	0.908972
Excitatory Neuron	CETN3	MD	0.879433	NA	0.214556	1.24113	0.908972
Excitatory Neuron	AC104109.3	SZ	-0.747935	0.869305	0.215833	-1.23768	0.908972
Excitatory Neuron	RAPGEF6	SZ	0.999	NA	0.216438	1.23606	0.908972
Excitatory Neuron	RNF14	SZ	-0.886986	0.74124	0.216694	-1.23537	0.908972
Excitatory Neuron	TRIM52	SZ	0.747343	0.772053	0.214798	1.24048	0.908972
Excitatory Neuron	INSYN2B	AD	-0.650518	0.512433	0.215136	-1.23957	0.908972
Excitatory Neuron	NLN	AD	0.999	1.49481	0.215725	1.23798	0.908972
Excitatory Neuron	CDKAL1	MS	0.999	1.15685	0.216837	1.23498	0.908972
Excitatory Neuron	AHI1	MD	0.999	2.39653	0.21486	1.24031	0.908972
Excitatory Neuron	ESR1	SZ	-0.520509	0.481493	0.216077	-1.23703	0.908972
Excitatory Neuron	CEP85L	AD	-0.999	1.36123	0.216653	-1.23548	0.908972
Excitatory Neuron	PPP1R9A	MS	0.922446	1.26365	0.216353	1.23628	0.908972
Excitatory Neuron	TMEM213	BD	0.907228	1.39161	0.21673	1.23527	0.908972
Excitatory Neuron	HIBADH	MD	0.590912	0.438738	0.215681	1.23809	0.908972
Excitatory Neuron	PRKRIP1	MD	0.51849	0.494061	0.21447	1.24137	0.908972
Excitatory Neuron	KRIT1	SZ	-0.972311	1.70213	0.214685	-1.24079	0.908972
Excitatory Neuron	PYCR3	MS	0.999	1.22635	0.216351	1.23629	0.908972
Excitatory Neuron	KCTD9	MD	0.526988	0.445998	0.217049	1.23441	0.908972
Excitatory Neuron	PTDSS1	MD	-0.566202	0.812655	0.214854	-1.24033	0.908972
Excitatory Neuron	ZNF250	MD	-0.999	0.944165	0.21595	-1.23737	0.908972
Excitatory Neuron	ASAH1	SZ	0.471859	0.38015	0.216133	1.23688	0.908972
Excitatory Neuron	NECAB1	SZ	-0.517573	0.381858	0.215297	-1.23913	0.908972
Excitatory Neuron	DCTN6	AD	-0.596523	0.565085	0.215411	-1.23882	0.908972
Excitatory Neuron	AUH	MS	-0.999	1.72217	0.215192	-1.23941	0.908972
Excitatory Neuron	ADAMTS13	PD	0.999	1.22066	0.217048	1.23442	0.908972
Excitatory Neuron	PRRC2B	BD	-0.921771	1.15071	0.215921	-1.23745	0.908972
Excitatory Neuron	PUM3	BD	0.968446	NA	0.21483	1.24039	0.908972
Excitatory Neuron	ST6GALNAC6	BD	0.928543	0.936474	0.216346	1.2363	0.908972
Excitatory Neuron	ZNF484	BD	-0.539507	0.528208	0.21555	-1.23845	0.908972
Excitatory Neuron	SEC61B	MD	0.999	0.587851	0.214401	1.24155	0.908972
Excitatory Neuron	STRBP	MD	0.517734	0.428125	0.215178	1.23945	0.908972
Excitatory Neuron	ALDH1A1	AD	0.964764	1.83319	0.214662	1.24085	0.908972
Excitatory Neuron	LINGO2	AD	-0.546574	0.399688	0.216743	-1.23524	0.908972
Excitatory Neuron	SORBS1	MD	0.999	0.748653	0.216236	1.2366	0.908972
Excitatory Neuron	CDC123	SZ	-0.519234	0.405061	0.216724	-1.23529	0.908972
Excitatory Neuron	CHUK	SZ	0.863466	0.82505	0.214899	1.24021	0.908972
Excitatory Neuron	CWF19L1	SZ	-0.557708	0.458476	0.215653	-1.23817	0.908972
Excitatory Neuron	ADRB1	AD	0.7396	0.7399	0.215964	1.23733	0.908972
Excitatory Neuron	AP002884.3	MS	-0.832124	1.8679	0.214569	-1.2411	0.908972
Excitatory Neuron	PC	MS	0.736866	0.657049	0.216453	1.23602	0.908972
Excitatory Neuron	TAF6L	MS	0.999	2.65616	0.215387	1.23889	0.908972
Excitatory Neuron	CLPB	PD	-0.801155	0.746214	0.215583	-1.23836	0.908972
Excitatory Neuron	THY1	PD	-0.587486	0.456696	0.215983	-1.23728	0.908972
Excitatory Neuron	B3GAT3	BD	-0.887727	NA	0.216792	-1.2351	0.908972
Excitatory Neuron	RPS6KB2	BD	-0.93283	NA	0.214987	-1.23997	0.908972
Excitatory Neuron	DHCR7	MD	-0.80973	1.17624	0.215736	-1.23795	0.908972
Excitatory Neuron	TRIM44	MD	0.999	3.47622	0.214943	1.24009	0.908972
Excitatory Neuron	ACVR1B	PD	0.693504	0.867578	0.215518	1.23853	0.908972
Excitatory Neuron	DAO	PD	-0.999	1.19475	0.215543	-1.23847	0.908972
Excitatory Neuron	VDR	PD	0.804848	0.881582	0.215609	1.23829	0.908972
Excitatory Neuron	B3GNT4	BD	-0.999	1.31231	0.216307	-1.23641	0.908972
Excitatory Neuron	NRIP2	BD	0.999	NA	0.216164	1.23679	0.908972
Excitatory Neuron	C12orf4	MD	-0.645384	0.674248	0.215569	-1.2384	0.908972
Excitatory Neuron	SLC15A5	MD	-0.999	NA	0.214943	-1.24009	0.908972
Excitatory Neuron	AVIL	SZ	-0.772408	0.842005	0.215922	-1.23744	0.908972
Excitatory Neuron	AC137834.1	AD	0.999	NA	0.217039	1.23444	0.908972
Excitatory Neuron	ERP29	AD	0.999	NA	0.214481	1.24134	0.908972
Excitatory Neuron	GPR162	AD	0.999	3.29349	0.216972	1.23462	0.908972
Excitatory Neuron	AL512506.3	MS	-0.953006	2.8983	0.215881	-1.23755	0.908972
Excitatory Neuron	FNDC3A	MS	-0.999	1.36299	0.215051	-1.2398	0.908972
Excitatory Neuron	TMEM272	PD	-0.933657	2.16199	0.216734	-1.23526	0.908972
Excitatory Neuron	CUL4A	MD	0.643533	0.674328	0.216178	1.23675	0.908972
Excitatory Neuron	SLC25A15	SZ	0.388908	0.314693	0.214394	1.24157	0.908972
Excitatory Neuron	LINC02328	MS	-0.99534	1.25546	0.216635	-1.23552	0.908972
Excitatory Neuron	PRKCH	PD	-0.999	1.34596	0.215655	-1.23816	0.908972
Excitatory Neuron	ACOT6	BD	0.999	0.894699	0.215067	1.23975	0.908972
Excitatory Neuron	ARHGAP5	BD	-0.957431	NA	0.216951	-1.23468	0.908972
Excitatory Neuron	CCDC85C	MD	0.685729	0.532277	0.215093	1.23968	0.908972
Excitatory Neuron	LINC02298	MD	0.938294	NA	0.216575	1.23569	0.908972
Excitatory Neuron	SLC35F4	MD	0.695828	0.703609	0.214589	1.24105	0.908972
Excitatory Neuron	SYNJ2BP-COX16	MD	-0.815242	0.985255	0.215283	-1.23917	0.908972
Excitatory Neuron	COCH	SZ	-0.999	NA	0.21527	-1.2392	0.908972
Excitatory Neuron	AL390816.2	AD	0.523985	0.426291	0.214531	1.2412	0.908972
Excitatory Neuron	CEP128	AD	0.749854	NA	0.216524	1.23582	0.908972
Excitatory Neuron	RDH11	AD	-0.966243	NA	0.214842	-1.24036	0.908972
Excitatory Neuron	C15orf41	MS	-0.573776	0.515217	0.216626	-1.23555	0.908972
Excitatory Neuron	ADAMTS17	BD	0.992456	NA	0.216191	1.23672	0.908972
Excitatory Neuron	CLN6	MD	0.864918	NA	0.216848	1.23495	0.908972
Excitatory Neuron	GABPB1	MD	0.999	1.30843	0.214819	1.24042	0.908972
Excitatory Neuron	FSD2	SZ	-0.497332	0.364964	0.215094	-1.23968	0.908972
Excitatory Neuron	OAZ2	SZ	0.809006	1.23385	0.21438	1.24161	0.908972
Excitatory Neuron	VPS39	AD	-0.777935	0.811779	0.214772	-1.24055	0.908972
Excitatory Neuron	ADAD2	MS	-0.703134	0.733573	0.214371	-1.24164	0.908972
Excitatory Neuron	C16orf71	MS	-0.80138	0.691566	0.215312	-1.23909	0.908972
Excitatory Neuron	IST1	MS	-0.654605	0.554121	0.215726	-1.23797	0.908972
Excitatory Neuron	AMDHD2	PD	-0.622962	0.515868	0.215906	-1.23749	0.908972
Excitatory Neuron	CRNDE	BD	0.880733	NA	0.215113	1.23963	0.908972
Excitatory Neuron	CTU2	BD	-0.7164	0.94673	0.216519	-1.23584	0.908972
Excitatory Neuron	SLC38A7	BD	0.814253	0.713104	0.214528	1.24121	0.908972
Excitatory Neuron	AC010528.1	MD	0.780114	0.955435	0.215679	1.2381	0.908972
Excitatory Neuron	HS3ST4	MD	-0.533504	0.507491	0.214486	-1.24132	0.908972
Excitatory Neuron	RGS11	MD	-0.663386	0.608989	0.216936	-1.23472	0.908972
Excitatory Neuron	ABCA3	SZ	-0.753448	0.50503	0.216666	-1.23544	0.908972
Excitatory Neuron	AC010531.1	SZ	0.851064	0.62767	0.214936	1.24011	0.908972
Excitatory Neuron	NMRAL1	SZ	0.995983	0.162162	0.21491	1.24018	0.908972
Excitatory Neuron	NUDT7	AD	0.596487	0.562044	0.214545	1.24116	0.908972
Excitatory Neuron	METTL2A	BD	0.876883	NA	0.215972	1.23731	0.908972
Excitatory Neuron	DBF4B	MD	-0.623484	0.565623	0.214878	-1.24026	0.908972
Excitatory Neuron	NF1	MD	0.884839	1.21488	0.217015	1.2345	0.908972
Excitatory Neuron	SLC25A39	SZ	0.999	1.33518	0.214868	1.24029	0.908972
Excitatory Neuron	TMEM99	SZ	-0.979435	1.91274	0.2145	-1.24129	0.908972
Excitatory Neuron	CPD	AD	0.999	NA	0.215366	1.23895	0.908972
Excitatory Neuron	PRELID3A	PD	0.999	NA	0.216224	1.23663	0.908972
Excitatory Neuron	ASXL3	SZ	0.500758	0.436302	0.215124	1.2396	0.908972
Excitatory Neuron	GALNT1	AD	-0.981236	1.43262	0.216996	-1.23456	0.908972
Excitatory Neuron	LDLRAD4	AD	-0.999	1.10277	0.216479	-1.23595	0.908972
Excitatory Neuron	SMAD7	AD	-0.698569	0.685985	0.215523	-1.23852	0.908972
Excitatory Neuron	ANKLE1	MS	-0.479884	0.379124	0.215019	-1.23988	0.908972
Excitatory Neuron	PODNL1	BD	0.999	2.18108	0.215267	1.23921	0.908972
Excitatory Neuron	SAFB	MD	-0.637591	0.636255	0.215541	-1.23847	0.908972
Excitatory Neuron	VSTM2B	MD	-0.675998	0.680241	0.216997	-1.23455	0.908972
Excitatory Neuron	WIZ	MD	-0.52573	0.486398	0.215041	-1.23982	0.908972
Excitatory Neuron	ZNF304	MD	-0.629059	0.415948	0.216045	-1.23711	0.908972
Excitatory Neuron	CLEC11A	SZ	-0.621163	0.434849	0.214671	-1.24082	0.908972
Excitatory Neuron	ZNF534	SZ	0.511406	0.440049	0.215506	1.23857	0.908972
Excitatory Neuron	ACOT8	PD	0.99898	0.701713	0.215937	1.2374	0.908972
Excitatory Neuron	RPS21	PD	-0.815017	1.11276	0.21519	-1.23942	0.908972
Excitatory Neuron	SLA2	BD	-0.999	NA	0.214828	-1.2404	0.908972
Excitatory Neuron	TRIB3	BD	0.999	1.03456	0.216415	1.23612	0.908972
Excitatory Neuron	BTBD3	MD	-0.999	NA	0.21454	-1.24118	0.908972
Excitatory Neuron	GID8	SZ	-0.61403	0.576142	0.215436	-1.23876	0.908972
Excitatory Neuron	AP000317.1	PD	-0.999	1.16585	0.215534	-1.23849	0.908972
Excitatory Neuron	FTCD	PD	0.995811	1.24105	0.215965	1.23733	0.908972
Excitatory Neuron	PRMT2	BD	-0.972078	1.67602	0.215783	-1.23782	0.908972
Excitatory Neuron	C21orf58	MD	-0.996597	0.482358	0.216081	-1.23702	0.908972
Excitatory Neuron	MX1	AD	-0.444114	0.347112	0.216207	-1.23668	0.908972
Excitatory Neuron	FOXRED2	MS	0.591471	0.689629	0.215859	1.23762	0.908972
Excitatory Neuron	RBFOX2	MS	-0.620278	0.555387	0.215499	-1.23858	0.908972
Excitatory Neuron	KIAA0930	MD	0.441709	0.337402	0.215738	1.23794	0.908972
Excitatory Neuron	NOL12	SZ	0.999	0.998574	0.215625	1.23825	0.908972
Excitatory Neuron	CRELD2	AD	-0.71565	0.707788	0.21471	-1.24072	0.908972
Excitatory Neuron	ZBED4	AD	-0.677612	0.502079	0.216416	-1.23611	0.908972
Excitatory Neuron	GYPA	SZ	-0.607483	0.372241	0.217071	-1.23435	0.90899
Oligodendrocyte	CYB5B	SZ	0.818283	0.752533	0.181049	1.33753	0.909076
Oligodendrocyte	WBP2	MS	0.954104	NA	0.181034	1.33758	0.909076
Oligodendrocyte	TMEM220	BD	-0.999	NA	0.181035	-1.33758	0.909076
Oligodendrocyte	TRABD	SZ	0.774903	0.751471	0.18103	1.33759	0.909076
Excitatory Neuron	SRRT	PD	-0.998899	0.805716	0.217127	-1.2342	0.909103
Excitatory Neuron	SUMF2	AD	0.684099	0.275539	0.217126	1.23421	0.909103
Oligodendrocyte	PILRA	PD	-0.967923	0.59104	0.181078	-1.33744	0.909122
Excitatory Neuron	TFPT	MD	-0.589079	0.45758	0.217148	-1.23415	0.909129
Oligodendrocyte	AC015983.2	MD	0.491365	1.84821	0.181108	1.33735	0.909174
Excitatory Neuron	AMY2B	BD	-0.794924	0.741732	0.217178	-1.23407	0.909194
Oligodendrocyte	AL358072.1	MS	0.591099	0.604348	0.18511	1.32518	0.909213
Oligodendrocyte	DCST2	MS	-0.949732	NA	0.181995	-1.33464	0.909213
Oligodendrocyte	NASP	PD	-0.999	3.01852	0.183195	-1.33098	0.909213
Oligodendrocyte	PAPPA2	PD	-0.735407	0.787388	0.18544	-1.32419	0.909213
Oligodendrocyte	SGIP1	PD	-0.792644	0.224449	0.185735	-1.3233	0.909213
Oligodendrocyte	AL139220.2	BD	-0.99832	1.10225	0.184619	-1.32667	0.909213
Oligodendrocyte	AL513329.1	BD	-0.999	1.43393	0.182528	-1.33301	0.909213
Oligodendrocyte	CCDC30	BD	-0.999	1.2549	0.185773	-1.32319	0.909213
Oligodendrocyte	FAF1	BD	-0.999	2.07224	0.183883	-1.3289	0.909213
Oligodendrocyte	GLMP	BD	-0.999	1.49152	0.181647	-1.3357	0.909213
Oligodendrocyte	GPR37L1	BD	-0.962911	8.42859	0.184697	-1.32643	0.909213
Oligodendrocyte	HIST2H2BF	BD	-0.8564	1.29499	0.184795	-1.32614	0.909213
Oligodendrocyte	MAB21L3	BD	0.829997	1.00472	0.184299	1.32763	0.909213
Oligodendrocyte	MICOS10	BD	0.602557	0.502685	0.184697	1.32643	0.909213
Oligodendrocyte	TYW3	BD	0.883362	1.04434	0.184278	1.3277	0.909213
Oligodendrocyte	VWA1	BD	-0.872906	0.908497	0.183971	-1.32863	0.909213
Oligodendrocyte	AC093152.1	MD	0.540061	0.77388	0.185872	1.32289	0.909213
Oligodendrocyte	CASP9	MD	-0.622973	0.349097	0.184946	-1.32568	0.909213
Oligodendrocyte	CCDC30	MD	-0.882193	0.637218	0.182765	-1.33229	0.909213
Oligodendrocyte	NASP	MD	0.87985	0.742393	0.181983	1.33467	0.909213
Oligodendrocyte	SLFNL1	MD	0.830307	1.00467	0.186083	1.32226	0.909213
Oligodendrocyte	ZNF687	MD	0.999	1.04091	0.185354	1.32445	0.909213
Oligodendrocyte	GPN2	SZ	-0.971397	1.85835	0.183139	-1.33115	0.909213
Oligodendrocyte	INTS3	SZ	0.999	0.530603	0.184661	1.32654	0.909213
Oligodendrocyte	MED18	SZ	-0.596133	0.473628	0.184449	-1.32718	0.909213
Oligodendrocyte	NDUFS2	SZ	-0.865141	0.681542	0.185866	-1.32291	0.909213
Oligodendrocyte	RRNAD1	SZ	0.998893	0.374597	0.185753	1.32325	0.909213
Oligodendrocyte	PTPN22	AD	0.899326	0.812438	0.182834	1.33208	0.909213
Oligodendrocyte	TMEM125	AD	0.695313	0.550318	0.185238	1.3248	0.909213
Oligodendrocyte	GMPPA	MS	0.962372	0.938147	0.183053	1.33141	0.909213
Oligodendrocyte	ATRAID	PD	0.996737	1.05641	0.184348	1.32749	0.909213
Oligodendrocyte	FAM126B	PD	0.999	NA	0.18296	1.3317	0.909213
Oligodendrocyte	NLRC4	PD	-0.810473	0.459713	0.185128	-1.32513	0.909213
Oligodendrocyte	ACVR1C	BD	0.784558	0.743145	0.185365	1.32442	0.909213
Oligodendrocyte	NCKAP5	BD	-0.902518	4.39353	0.185629	-1.32362	0.909213
Oligodendrocyte	ATRAID	MD	0.697258	0.635021	0.182199	1.33401	0.909213
Oligodendrocyte	CIAO1	MD	-0.936321	2.84515	0.183658	-1.32958	0.909213
Oligodendrocyte	FAM126B	MD	-0.613981	0.452992	0.182369	-1.3335	0.909213
Oligodendrocyte	PPM1G	MD	0.999	NA	0.183246	1.33083	0.909213
Oligodendrocyte	AC018742.1	SZ	-0.722614	0.445949	0.183073	-1.33135	0.909213
Oligodendrocyte	ATAD2B	SZ	0.81995	0.843025	0.181723	1.33547	0.909213
Oligodendrocyte	DNMT3A	SZ	0.999	0.912159	0.181664	1.33565	0.909213
Oligodendrocyte	DYNC1I2	SZ	0.99624	0.211191	0.183654	1.32959	0.909213
Oligodendrocyte	LANCL1	SZ	-0.634533	0.648011	0.181808	-1.33521	0.909213
Oligodendrocyte	MFSD2B	SZ	-0.746661	0.391327	0.184619	-1.32667	0.909213
Oligodendrocyte	PIGF	SZ	0.586996	0.325623	0.184663	1.32653	0.909213
Oligodendrocyte	TRAPPC12	AD	0.800999	0.68164	0.183881	1.3289	0.909213
Oligodendrocyte	CEP70	MS	0.865479	1.28857	0.185581	1.32376	0.909213
Oligodendrocyte	ABHD14A-ACY1	PD	0.999	NA	0.182732	1.33239	0.909213
Oligodendrocyte	LINC02021	PD	0.937951	1.27966	0.183838	1.32903	0.909213
Oligodendrocyte	PCCB	PD	-0.944887	0.670257	0.183225	-1.33089	0.909213
Oligodendrocyte	SMARCC1	PD	0.956447	NA	0.182007	1.3346	0.909213
Oligodendrocyte	COL7A1	BD	0.999	NA	0.18452	1.32697	0.909213
Oligodendrocyte	DUSP7	MD	-0.999	7.91802	0.184183	-1.32799	0.909213
Oligodendrocyte	KLHL18	MD	-0.833976	0.963226	0.185311	-1.32458	0.909213
Oligodendrocyte	GNL3	SZ	0.999	NA	0.185982	1.32256	0.909213
Oligodendrocyte	KCTD6	SZ	-0.799334	0.573723	0.185907	-1.32279	0.909213
Oligodendrocyte	LZTFL1	SZ	-0.718387	0.442823	0.182242	-1.33388	0.909213
Oligodendrocyte	SENP2	SZ	0.521058	0.354792	0.182243	1.33388	0.909213
Oligodendrocyte	SUMF1	SZ	0.491916	0.376622	0.184123	1.32817	0.909213
Oligodendrocyte	APOD	AD	-0.556459	0.543259	0.186054	-1.32234	0.909213
Oligodendrocyte	KCTD6	AD	0.841834	1.56814	0.181711	1.3355	0.909213
Oligodendrocyte	ART3	MS	0.998488	0.815334	0.182225	1.33393	0.909213
Oligodendrocyte	FAM114A1	MS	0.998949	0.868177	0.184016	1.32849	0.909213
Oligodendrocyte	FHDC1	MS	-0.966407	0.666847	0.18546	-1.32413	0.909213
Oligodendrocyte	FNIP2	MS	-0.999	1.17462	0.184543	-1.3269	0.909213
Oligodendrocyte	RAPGEF2	MS	-0.999	NA	0.182131	-1.33422	0.909213
Oligodendrocyte	UNC5C	MS	0.999	0.809565	0.181746	1.3354	0.909213
Oligodendrocyte	FAM193A	BD	-0.999	1.08109	0.183746	-1.32931	0.909213
Oligodendrocyte	MFAP3L	MD	-0.55791	0.383948	0.183462	-1.33017	0.909213
Oligodendrocyte	NSD2	MD	-0.998396	0.512259	0.182995	-1.33159	0.909213
Oligodendrocyte	CORIN	SZ	-0.999	0.878417	0.183224	-1.33089	0.909213
Oligodendrocyte	HAUS3	SZ	-0.87399	1.07266	0.182038	-1.3345	0.909213
Oligodendrocyte	LINC02427	SZ	0.565986	0.523172	0.182731	1.33239	0.909213
Oligodendrocyte	LINC02615	SZ	-0.516546	0.348153	0.184128	-1.32815	0.909213
Oligodendrocyte	LYAR	SZ	-0.999	2.584	0.184855	-1.32595	0.909213
Oligodendrocyte	SEC31A	SZ	0.86303	0.790084	0.185397	1.32432	0.909213
Oligodendrocyte	TMEM128	SZ	0.925957	1.01308	0.184772	1.3262	0.909213
Oligodendrocyte	CDC23	MS	0.741135	0.594146	0.18372	1.32939	0.909213
Oligodendrocyte	ERAP2	MS	-0.999	3.43001	0.185032	-1.32542	0.909213
Oligodendrocyte	RIOK2	MS	-0.840098	0.950298	0.184279	-1.32769	0.909213
Oligodendrocyte	BRD8	PD	-0.855751	0.386745	0.183517	-1.33	0.909213
Oligodendrocyte	AC091932.1	BD	0.999	1.09613	0.182303	1.3337	0.909213
Oligodendrocyte	ADAMTS2	BD	-0.999	4.69626	0.183037	-1.33146	0.909213
Oligodendrocyte	SRA1	BD	-0.999	3.27222	0.185349	-1.32446	0.909213
Oligodendrocyte	ERBIN	MD	-0.742741	0.668755	0.182858	-1.33201	0.909213
Oligodendrocyte	PLPP1	MD	-0.431745	0.387861	0.185117	-1.32516	0.909213
Oligodendrocyte	AC138035.2	SZ	0.999	0.871249	0.183458	1.33018	0.909213
Oligodendrocyte	LUCAT1	SZ	-0.816945	1.64771	0.185433	-1.32421	0.909213
Oligodendrocyte	PAIP2	SZ	-0.997442	0.438645	0.184188	-1.32797	0.909213
Oligodendrocyte	PLPP1	AD	0.999	1.22058	0.182147	1.33417	0.909213
Oligodendrocyte	ERMARD	MS	0.911956	0.827574	0.185593	1.32373	0.909213
Oligodendrocyte	GABRR1	MS	0.657396	0.492503	0.184021	1.32847	0.909213
Oligodendrocyte	KIF25	PD	0.797972	0.795658	0.184399	1.32733	0.909213
Oligodendrocyte	MMUT	BD	-0.999	2.76503	0.185474	-1.32409	0.909213
Oligodendrocyte	FBXO30	MD	0.999	4.98354	0.184394	1.32735	0.909213
Oligodendrocyte	REPS1	MD	-0.623128	0.556655	0.185313	-1.32457	0.909213
Oligodendrocyte	TMEM30A	MD	0.998601	0.48898	0.183912	1.32881	0.909213
Oligodendrocyte	AL359715.2	SZ	-0.999	2.56067	0.183027	-1.33149	0.909213
Oligodendrocyte	CENPQ	SZ	-0.599703	0.382169	0.182667	-1.33259	0.909213
Oligodendrocyte	TBP	SZ	-0.999	1.50684	0.182313	-1.33367	0.909213
Oligodendrocyte	APOBEC2	AD	-0.998587	NA	0.181999	-1.33462	0.909213
Oligodendrocyte	CAHM	AD	-0.873448	0.579834	0.185767	-1.3232	0.909213
Oligodendrocyte	NUP205	MS	0.999	1.83361	0.186063	1.32231	0.909213
Oligodendrocyte	TMEM140	MS	0.992318	1.08184	0.186126	1.32213	0.909213
Oligodendrocyte	CCZ1	PD	0.866404	0.980773	0.185165	1.32502	0.909213
Oligodendrocyte	FAM220A	PD	0.999	3.19872	0.182407	1.33338	0.909213
Oligodendrocyte	ADCK2	BD	-0.984703	1.62383	0.185333	-1.32451	0.909213
Oligodendrocyte	FAM200A	BD	-0.861136	1.401	0.181951	-1.33477	0.909213
Oligodendrocyte	KEL	BD	-0.999	0.835627	0.182653	-1.33263	0.909213
Oligodendrocyte	SPDYE1	BD	-0.900671	4.13255	0.183951	-1.32869	0.909213
Oligodendrocyte	SRPK2	BD	0.633617	0.556437	0.181178	1.33714	0.909213
Oligodendrocyte	AC004982.2	MD	0.733738	0.50714	0.181681	1.3356	0.909213
Oligodendrocyte	GRB10	SZ	-0.496005	0.371252	0.184252	-1.32778	0.909213
Oligodendrocyte	IFRD1	SZ	-0.927438	0.866538	0.184342	-1.3275	0.909213
Oligodendrocyte	TRRAP	SZ	0.805529	NA	0.185391	1.32434	0.909213
Oligodendrocyte	EPHB4	AD	-0.4978	0.381351	0.182189	-1.33404	0.909213
Oligodendrocyte	KIAA1324L	AD	-0.998544	1.02363	0.18265	-1.33264	0.909213
Oligodendrocyte	FAM160B2	PD	-0.99843	1.07175	0.185723	-1.32334	0.909213
Oligodendrocyte	C8orf76	BD	0.999	1.38951	0.184325	1.32756	0.909213
Oligodendrocyte	CTHRC1	BD	0.989794	0.874505	0.185741	1.32328	0.909213
Oligodendrocyte	E2F5	MD	0.999	2.06073	0.181865	1.33504	0.909213
Oligodendrocyte	GML	SZ	-0.959411	1.0739	0.18481	-1.32609	0.909213
Oligodendrocyte	PCMTD1	SZ	-0.767989	0.734357	0.183745	-1.32931	0.909213
Oligodendrocyte	AC011586.2	AD	-0.799027	1.03479	0.184849	-1.32597	0.909213
Oligodendrocyte	ZER1	MS	0.999	NA	0.18393	1.32875	0.909213
Oligodendrocyte	ADAMTS13	PD	0.999	0.782157	0.183537	1.32994	0.909213
Oligodendrocyte	LCNL1	PD	0.664675	0.472163	0.181968	1.33472	0.909213
Oligodendrocyte	POMT1	BD	-0.838403	1.19734	0.184675	-1.3265	0.909213
Oligodendrocyte	AUH	MD	-0.999	1.60936	0.185776	-1.32318	0.909213
Oligodendrocyte	EBLN3P	MD	0.765813	0.641056	0.184526	1.32695	0.909213
Oligodendrocyte	MFSD14B	MD	0.996782	0.293287	0.182486	1.33314	0.909213
Oligodendrocyte	SLC31A1	MD	-0.999	NA	0.185124	-1.32514	0.909213
Oligodendrocyte	AL354754.1	SZ	0.999	1.65346	0.18262	1.33273	0.909213
Oligodendrocyte	KYAT1	SZ	0.999	0.797359	0.182776	1.33226	0.909213
Oligodendrocyte	AL157834.1	MS	-0.999	1.45023	0.185651	-1.32356	0.909213
Oligodendrocyte	KIF1BP	MS	0.946393	1.02595	0.183949	1.32869	0.909213
Oligodendrocyte	RPP30	BD	0.78156	0.510211	0.181545	1.33601	0.909213
Oligodendrocyte	ADAM8	MD	-0.689052	0.448523	0.182346	-1.33357	0.909213
Oligodendrocyte	PDE6C	MD	-0.646019	0.385123	0.186029	-1.32242	0.909213
Oligodendrocyte	SHLD2	MD	-0.681591	0.636204	0.185629	-1.32362	0.909213
Oligodendrocyte	ACSM6	SZ	0.936322	NA	0.181874	1.33501	0.909213
Oligodendrocyte	MRPS16	SZ	0.999	1.16131	0.183757	1.32928	0.909213
Oligodendrocyte	GLRX3	AD	0.999	1.02228	0.181181	1.33713	0.909213
Oligodendrocyte	NDUFC2-KCTD14	MS	-0.683728	0.615263	0.182256	-1.33384	0.909213
Oligodendrocyte	UBE4A	MS	-0.503102	0.376092	0.18357	-1.32984	0.909213
Oligodendrocyte	ILK	PD	0.771755	0.445362	0.183664	1.32956	0.909213
Oligodendrocyte	NLRP14	PD	-0.94935	1.28236	0.184656	-1.32655	0.909213
Oligodendrocyte	C11orf65	SZ	-0.997412	0.705463	0.18166	-1.33566	0.909213
Oligodendrocyte	CDK2AP2	SZ	-0.800104	0.761979	0.183324	-1.33059	0.909213
Oligodendrocyte	MAJIN	SZ	0.700615	0.609426	0.184918	1.32576	0.909213
Oligodendrocyte	PHLDB1	SZ	0.684782	0.44069	0.185993	1.32253	0.909213
Oligodendrocyte	SPTY2D1OS	AD	-0.753224	0.594302	0.183907	-1.32882	0.909213
Oligodendrocyte	C2CD5	MS	-0.99769	1.0418	0.185323	-1.32454	0.909213
Oligodendrocyte	WASHC3	MS	-0.999	1.32208	0.186071	-1.32229	0.909213
Oligodendrocyte	AC008014.1	PD	-0.858151	NA	0.18406	-1.32836	0.909213
Oligodendrocyte	AC023794.1	PD	-0.999	0.858513	0.186132	-1.32211	0.909213
Oligodendrocyte	HSP90B1	PD	0.738056	0.623404	0.18341	1.33033	0.909213
Oligodendrocyte	LTA4H	BD	-0.833394	0.862904	0.185807	-1.32309	0.909213
Oligodendrocyte	DNM1L	MD	-0.649792	0.504983	0.184303	-1.32762	0.909213
Oligodendrocyte	HSP90B1	MD	-0.749772	0.511056	0.184708	-1.3264	0.909213
Oligodendrocyte	PXN	MD	0.998483	0.469746	0.182317	1.33365	0.909213
Oligodendrocyte	SMARCC2	SZ	-0.475005	0.291456	0.186055	-1.32234	0.909213
Oligodendrocyte	AKAP3	AD	-0.886964	0.443276	0.181675	-1.33562	0.909213
Oligodendrocyte	TRIM13	PD	0.869593	NA	0.183672	1.32953	0.909213
Oligodendrocyte	RASA3	MD	-0.629677	0.613397	0.183496	-1.33007	0.909213
Oligodendrocyte	MED4	SZ	-0.825162	0.897042	0.182873	-1.33196	0.909213
Oligodendrocyte	DCT	AD	0.555099	0.459899	0.182685	1.33253	0.909213
Oligodendrocyte	PLUT	AD	0.999	NA	0.182102	1.33431	0.909213
Oligodendrocyte	RNASEH2B	AD	0.661973	0.456711	0.184046	1.3284	0.909213
Oligodendrocyte	DLST	MS	0.599952	0.483409	0.185481	1.32407	0.909213
Oligodendrocyte	KTN1	MS	0.999	1.64614	0.181368	1.33655	0.909213
Oligodendrocyte	VRK1	BD	0.999	1.9632	0.185831	1.32301	0.909213
Oligodendrocyte	AKAP6	MD	-0.458142	0.355588	0.184842	-1.32599	0.909213
Oligodendrocyte	ARG2	MD	-0.999	NA	0.183002	-1.33157	0.909213
Oligodendrocyte	FUT8	SZ	0.614674	0.456463	0.183982	1.32859	0.909213
Oligodendrocyte	PSMC6	SZ	-0.999	1.33278	0.182726	-1.33241	0.909213
Oligodendrocyte	TINF2	AD	-0.788819	0.6131	0.185622	-1.32364	0.909213
Oligodendrocyte	CHRNA7	MS	-0.999	2.35027	0.185364	-1.32442	0.909213
Oligodendrocyte	PIGBOS1	MS	-0.999	4.25474	0.182832	-1.33208	0.909213
Oligodendrocyte	AC124312.1	BD	-0.98665	1.99589	0.185698	-1.32341	0.909213
Oligodendrocyte	SAXO2	BD	0.692088	0.694509	0.18593	1.32272	0.909213
Oligodendrocyte	CIB1	AD	0.459989	0.363083	0.182943	1.33175	0.909213
Oligodendrocyte	UBE3A	AD	0.705988	0.680749	0.185299	1.32461	0.909213
Oligodendrocyte	AC092378.1	MS	0.895988	0.897747	0.184713	1.32638	0.909213
Oligodendrocyte	DCTN5	MS	0.993805	1.53429	0.186168	1.322	0.909213
Oligodendrocyte	AC007221.2	PD	-0.999	1.13653	0.185057	-1.32534	0.909213
Oligodendrocyte	SETD1A	PD	-0.7994	0.554905	0.182164	-1.33412	0.909213
Oligodendrocyte	CSNK2A2	BD	-0.959718	1.12945	0.183392	-1.33038	0.909213
Oligodendrocyte	ACSF3	MD	-0.999	1.23513	0.181561	-1.33597	0.909213
Oligodendrocyte	BBS2	MD	0.972423	0.682144	0.184605	1.32671	0.909213
Oligodendrocyte	C16orf58	MD	-0.88753	NA	0.18433	-1.32754	0.909213
Oligodendrocyte	GALNS	MD	0.66537	0.612094	0.181504	1.33614	0.909213
Oligodendrocyte	NOMO1	MD	-0.991894	0.328849	0.184542	-1.3269	0.909213
Oligodendrocyte	AC133919.2	SZ	0.886043	0.550407	0.182961	1.33169	0.909213
Oligodendrocyte	DECR2	SZ	0.635125	0.54043	0.182751	1.33233	0.909213
Oligodendrocyte	RFWD3	SZ	0.995622	0.237422	0.183998	1.32854	0.909213
Oligodendrocyte	KAT8	AD	-0.772423	0.993245	0.184085	-1.32828	0.909213
Oligodendrocyte	KIAA0895L	AD	0.999	NA	0.183556	1.32989	0.909213
Oligodendrocyte	ELP5	MS	-0.70892	0.659537	0.183093	-1.33129	0.909213
Oligodendrocyte	SPOP	MS	-0.88462	NA	0.184924	-1.32575	0.909213
Oligodendrocyte	ELP5	PD	-0.468977	0.324209	0.181227	-1.33699	0.909213
Oligodendrocyte	MSI2	PD	0.685275	0.550234	0.185842	1.32298	0.909213
Oligodendrocyte	USP36	PD	0.51232	0.437694	0.184845	1.32599	0.909213
Oligodendrocyte	ZNF287	PD	0.57089	0.503944	0.186121	1.32214	0.909213
Oligodendrocyte	BRCA1	MD	0.999	0.639478	0.183332	1.33057	0.909213
Oligodendrocyte	CDR2L	MD	-0.908296	0.570611	0.181141	-1.33725	0.909213
Oligodendrocyte	COIL	MD	-0.535876	0.424754	0.184341	-1.32751	0.909213
Oligodendrocyte	PMP22	MD	0.955921	NA	0.184957	1.32565	0.909213
Oligodendrocyte	AC010761.1	SZ	0.999	2.80582	0.183627	1.32967	0.909213
Oligodendrocyte	AC087289.4	SZ	-0.740621	0.696658	0.185673	-1.32349	0.909213
Oligodendrocyte	AC110285.6	SZ	0.780211	0.644201	0.186082	1.32226	0.909213
Oligodendrocyte	ACOX1	SZ	-0.905103	0.334466	0.185218	-1.32486	0.909213
Oligodendrocyte	ARMC7	SZ	0.978154	1.10759	0.18305	1.33142	0.909213
Oligodendrocyte	GSDMB	SZ	-0.808317	0.600256	0.181654	-1.33568	0.909213
Oligodendrocyte	MED31	SZ	0.998773	0.662809	0.182376	1.33347	0.909213
Oligodendrocyte	B4GALNT2	AD	-0.732695	0.692611	0.181348	-1.33662	0.909213
Oligodendrocyte	H3F3B	AD	0.999	2.71754	0.182537	1.33298	0.909213
Oligodendrocyte	TUBG2	AD	0.999	NA	0.181751	1.33538	0.909213
Oligodendrocyte	AC068473.1	MS	-0.637905	0.629457	0.181549	-1.336	0.909213
Oligodendrocyte	AP001496.2	PD	0.999	0.781257	0.184862	1.32593	0.909213
Oligodendrocyte	ZBTB14	PD	-0.972902	0.902666	0.184954	-1.32566	0.909213
Oligodendrocyte	AC090125.1	BD	0.999	0.982765	0.184073	1.32832	0.909213
Oligodendrocyte	LINC00907	MD	-0.541879	0.767972	0.18159	-1.33588	0.909213
Oligodendrocyte	TGIF1	MD	0.459581	0.356266	0.186143	1.32208	0.909213
Oligodendrocyte	CATSPERD	MS	-0.998797	0.428856	0.182072	-1.3344	0.909213
Oligodendrocyte	KLK6	MS	-0.799874	0.915158	0.183168	-1.33106	0.909213
Oligodendrocyte	ZNF730	MS	-0.999	1.37338	0.183947	-1.3287	0.909213
Oligodendrocyte	MED25	PD	-0.863421	0.841689	0.183225	-1.33089	0.909213
Oligodendrocyte	MRPL4	PD	0.986335	2.01488	0.183677	1.32952	0.909213
Oligodendrocyte	PTPRH	PD	0.911394	0.779294	0.181405	1.33644	0.909213
Oligodendrocyte	DHDH	BD	-0.999	1.51717	0.182091	-1.33434	0.909213
Oligodendrocyte	GNG8	MD	-0.597593	0.43699	0.18434	-1.32751	0.909213
Oligodendrocyte	MAN2B1	MD	0.817461	0.648383	0.18127	1.33685	0.909213
Oligodendrocyte	PROSER3	MD	0.9137	1.46931	0.181818	1.33518	0.909213
Oligodendrocyte	YIF1B	MD	0.999	2.70102	0.181458	1.33628	0.909213
Oligodendrocyte	AC005943.1	SZ	0.6324	0.481163	0.182779	1.33225	0.909213
Oligodendrocyte	LRRC4B	SZ	-0.502499	0.380995	0.183788	-1.32918	0.909213
Oligodendrocyte	RDH13	SZ	0.663043	0.476908	0.185383	1.32436	0.909213
Oligodendrocyte	TJP3	SZ	-0.742539	0.754908	0.183992	-1.32856	0.909213
Oligodendrocyte	ZNF439	SZ	-0.844714	0.799805	0.18518	-1.32497	0.909213
Oligodendrocyte	ZNF461	SZ	0.999	0.880052	0.184509	1.327	0.909213
Oligodendrocyte	ZNF69	SZ	-0.660401	0.511012	0.183294	-1.33068	0.909213
Oligodendrocyte	ITPA	PD	0.809397	0.590228	0.185218	1.32486	0.909213
Oligodendrocyte	TMEM230	BD	-0.999	1.38668	0.184179	-1.328	0.909213
Oligodendrocyte	POFUT1	MD	-0.947594	NA	0.183511	-1.33002	0.909213
Oligodendrocyte	GMEB2	SZ	-0.999	1.31696	0.18153	-1.33606	0.909213
Oligodendrocyte	MRAP	MD	0.538374	0.420325	0.186171	1.32199	0.909213
Oligodendrocyte	COL18A1	SZ	0.430186	0.329508	0.182339	1.33359	0.909213
Oligodendrocyte	ITSN1	SZ	-0.726419	0.381545	0.183517	-1.33	0.909213
Oligodendrocyte	PRMT2	SZ	-0.999	0.967649	0.185861	-1.32292	0.909213
Oligodendrocyte	EIF4ENIF1	BD	0.998856	1.01608	0.186179	1.32197	0.909213
Oligodendrocyte	MOV10L1	BD	0.764456	0.783092	0.185053	1.32536	0.909213
Oligodendrocyte	ZDHHC8	MD	0.775171	0.655605	0.183514	1.33001	0.909213
Oligodendrocyte	MIRLET7BHG	AD	-0.84163	1.05982	0.184338	-1.32751	0.909213
Oligodendrocyte	VASP	PD	0.999	0.988577	0.186211	1.32187	0.909271
Oligodendrocyte	KPNA4	PD	-0.889415	0.847012	0.186243	-1.32178	0.909316
Oligodendrocyte	EXOC6	SZ	-0.786067	1.40083	0.18626	-1.32173	0.909316
Oligodendrocyte	ATG4C	SZ	-0.999	NA	0.186284	-1.32165	0.909337
Oligodendrocyte	MAIP1	BD	0.999	8.1467	0.186369	1.3214	0.909409
Oligodendrocyte	PP2D1	PD	-0.835569	0.890459	0.186456	-1.32114	0.909409
Oligodendrocyte	PCF11	BD	0.999	NA	0.186457	1.32113	0.909409
Oligodendrocyte	C12orf49	MS	0.999	1.49979	0.186437	1.32119	0.909409
Oligodendrocyte	AP4S1	SZ	0.579534	0.471921	0.186405	1.32129	0.909409
Oligodendrocyte	AP3S2	AD	0.753689	0.465961	0.186426	1.32123	0.909409
Oligodendrocyte	KIF19	BD	-0.74975	0.699447	0.186328	-1.32152	0.909409
Oligodendrocyte	NFS1	SZ	-0.999	1.71144	0.186351	-1.32145	0.909409
Excitatory Neuron	BTF3L4	MS	-0.744822	1.34808	0.217271	-1.23382	0.909456
Excitatory Neuron	AMPD1	MD	0.999	1.09531	0.217338	1.23364	0.909456
Excitatory Neuron	CEP41	MS	0.999	1.50224	0.217343	1.23362	0.909456
Excitatory Neuron	EMSY	MS	-0.999	1.47537	0.217294	-1.23376	0.909456
Excitatory Neuron	ITPR2	PD	0.616096	0.393929	0.21734	1.23363	0.909456
Excitatory Neuron	MMP17	AD	-0.571284	0.562755	0.2173	-1.23374	0.909456
Excitatory Neuron	TMEM205	MD	0.999	1.02734	0.217332	1.23365	0.909456
Excitatory Neuron	C1orf21	BD	0.999	1.61724	0.217395	1.23349	0.909595
Excitatory Neuron	GTF2H2C	MD	0.96477	0.895827	0.21745	1.23334	0.909595
Excitatory Neuron	CLCN1	BD	0.95729	1.41489	0.217465	1.2333	0.909595
Excitatory Neuron	TMEM168	MD	-0.817359	0.680593	0.217434	-1.23338	0.909595
Excitatory Neuron	AC092745.1	SZ	0.579548	NA	0.217452	1.23333	0.909595
Excitatory Neuron	LINC02001	AD	0.999	1.17202	0.217429	1.23339	0.909595
Excitatory Neuron	AL390728.5	MD	-0.99889	1.09467	0.217663	-1.23277	0.909622
Excitatory Neuron	UBE2J2	SZ	0.437853	0.734907	0.217713	1.23263	0.909622
Excitatory Neuron	EPCAM	MS	0.999	NA	0.21772	1.23261	0.909622
Excitatory Neuron	GPN1	MS	-0.999	NA	0.217717	-1.23262	0.909622
Excitatory Neuron	MAP3K13	BD	-0.800939	0.750482	0.217629	-1.23286	0.909622
Excitatory Neuron	LINC00887	MD	0.999	1.85656	0.217714	1.23263	0.909622
Excitatory Neuron	CCDC170	MS	0.948886	0.961625	0.217704	1.23266	0.909622
Excitatory Neuron	HECW1	PD	0.864005	NA	0.217694	1.23268	0.909622
Excitatory Neuron	CSMD3	MS	0.999	NA	0.217561	1.23304	0.909622
Excitatory Neuron	OSTF1	MD	0.630023	0.481734	0.217721	1.23261	0.909622
Excitatory Neuron	AP002884.3	AD	0.999	1.49968	0.217612	1.2329	0.909622
Excitatory Neuron	AC020704.1	AD	-0.998787	0.758411	0.217554	-1.23306	0.909622
Excitatory Neuron	BCO1	MD	0.740112	0.739213	0.21759	1.23296	0.909622
Excitatory Neuron	HDAC5	PD	0.914718	0.694612	0.217523	1.23314	0.909622
Excitatory Neuron	AC025048.4	MD	-0.774361	0.458067	0.217545	-1.23308	0.909622
Excitatory Neuron	ZNF530	BD	0.956552	1.02479	0.217492	1.23322	0.909622
Excitatory Neuron	AL022322.1	SZ	0.999	1.07937	0.217569	1.23302	0.909622
Excitatory Neuron	BLZF1	MS	-0.61318	0.429748	0.217773	-1.23247	0.909633
Excitatory Neuron	HECTD3	SZ	-0.967978	NA	0.217782	-1.23245	0.909633
Excitatory Neuron	ZNF621	AD	-0.999	NA	0.217755	-1.23252	0.909633
Excitatory Neuron	SKAP2	BD	0.60294	0.421284	0.217741	1.23256	0.909633
Excitatory Neuron	TSPAN1	PD	-0.999	NA	0.217871	-1.23221	0.909688
Excitatory Neuron	CHD1L	BD	0.999	0.936055	0.217899	1.23213	0.909688
Excitatory Neuron	NSL1	BD	-0.999	0.765474	0.218041	-1.23175	0.909688
Excitatory Neuron	TAF13	BD	-0.987043	1.03944	0.218108	-1.23158	0.909688
Excitatory Neuron	GCLM	MD	-0.703902	0.718478	0.21814	-1.23149	0.909688
Excitatory Neuron	UBE2Q1	MD	0.848391	1.72255	0.217859	1.23224	0.909688
Excitatory Neuron	JMJD4	SZ	0.61081	0.658288	0.21784	1.23229	0.909688
Excitatory Neuron	CAD	MS	-0.996216	1.84723	0.218097	-1.2316	0.909688
Excitatory Neuron	DIS3L2	PD	0.93115	0.896499	0.217918	1.23208	0.909688
Excitatory Neuron	LNPK	BD	-0.934858	NA	0.217973	-1.23194	0.909688
Excitatory Neuron	KCNQ5	MD	-0.548561	0.477756	0.218125	-1.23153	0.909688
Excitatory Neuron	CDC40	SZ	-0.841502	1.82619	0.217845	-1.23228	0.909688
Excitatory Neuron	COG5	MS	0.999	0.981643	0.217955	1.23199	0.909688
Excitatory Neuron	MAP3K8	MD	0.429886	0.343393	0.218157	1.23144	0.909688
