## Supplementory Tables for "Bivariate GSA-MiXeR: A Novel Tool for Functional Genomic Analyses Implicates Diverse Neural Cell Types for Psychiatric and Neurodegenerative Disorders" (part 3 of 3)

### Sheet: ST11 (continued)
Cell Type	Gene	Trait	Local_rg	SE_Local_rg	Pvalue_Local_rg	Z-score rg	FDR p-value
Excitatory Neuron	BRMS1	BD	-0.593329	0.487097	0.218038	-1.23176	0.909688
Excitatory Neuron	MORN3	BD	-0.859409	1.19558	0.218063	-1.2317	0.909688
Excitatory Neuron	WSB2	MD	-0.585025	0.483047	0.218162	-1.23143	0.909688
Excitatory Neuron	SPATA5L1	AD	0.659666	0.439362	0.217922	1.23207	0.909688
Excitatory Neuron	SLC16A6	PD	-0.852332	0.732005	0.218094	-1.23161	0.909688
Excitatory Neuron	TSPAN10	PD	0.834157	1.42503	0.218063	1.23169	0.909688
Excitatory Neuron	KRT222	AD	0.616775	0.483279	0.217956	1.23198	0.909688
Excitatory Neuron	IRF3	MD	-0.631448	0.514683	0.218073	-1.23167	0.909688
Excitatory Neuron	POLD1	MD	0.556941	0.590573	0.218068	1.23168	0.909688
Excitatory Neuron	KCNN4	SZ	0.567489	0.485019	0.217973	1.23194	0.909688
Excitatory Neuron	PAK4	SZ	-0.999	0.851071	0.218019	-1.23181	0.909688
Excitatory Neuron	DAP3	BD	0.830775	0.507616	0.218207	1.23131	0.909752
Excitatory Neuron	PARD6A	SZ	0.931765	0.647618	0.218195	1.23134	0.909752
Excitatory Neuron	DEXI	SZ	-0.660952	0.653668	0.218236	-1.23123	0.909759
Excitatory Neuron	B3GALT1	PD	0.711601	0.794628	0.218261	1.23117	0.909759
Excitatory Neuron	SPAST	MD	0.999	NA	0.218308	1.23104	0.909759
Excitatory Neuron	ERAP1	MD	0.899638	0.875745	0.218274	1.23113	0.909759
Excitatory Neuron	SNAPC3	BD	-0.999	1.44232	0.218311	-1.23103	0.909759
Excitatory Neuron	FADS1	PD	0.747472	0.693173	0.218304	1.23105	0.909759
Excitatory Neuron	GFER	PD	-0.72924	0.297811	0.218313	-1.23103	0.909759
Excitatory Neuron	DYSF	MS	0.998752	1.21404	0.218335	1.23097	0.909759
Excitatory Neuron	MPP3	SZ	-0.524354	0.490423	0.218358	-1.23091	0.909759
Excitatory Neuron	FAM131A	MD	-0.925381	0.923491	0.218392	-1.23082	0.909759
Excitatory Neuron	C8orf86	MD	0.631193	0.689807	0.218413	1.23076	0.909759
Excitatory Neuron	DOC2A	BD	0.999	NA	0.218454	1.23065	0.909759
Excitatory Neuron	GRIN1	MD	0.825847	0.750468	0.218467	1.23061	0.909759
Excitatory Neuron	SYCE1	MS	0.999	1.30584	0.218465	1.23062	0.909759
Excitatory Neuron	IKBIP	PD	0.999	0.985177	0.218472	1.2306	0.909759
Excitatory Neuron	RCBTB2	MD	-0.798351	0.720946	0.218486	-1.23057	0.909759
Excitatory Neuron	CEP70	MS	-0.999	15.7568	0.218518	-1.23048	0.909759
Excitatory Neuron	SERGEF	BD	-0.999	1.61211	0.218515	-1.23049	0.909759
Excitatory Neuron	PCTP	BD	-0.485003	0.399569	0.218504	-1.23052	0.909759
Excitatory Neuron	FKRP	PD	-0.999	4.58129	0.218517	-1.23048	0.909759
Excitatory Neuron	AP3S1	PD	0.67712	0.639396	0.218535	1.23043	0.909759
Excitatory Neuron	ARMH1	BD	0.998454	0.813363	0.218645	1.23014	0.909759
Excitatory Neuron	HIVEP3	MD	-0.998499	0.737592	0.218631	-1.23018	0.909759
Excitatory Neuron	NMNAT2	SZ	0.976968	NA	0.218827	1.22965	0.909759
Excitatory Neuron	TTC27	BD	0.998598	2.59829	0.218727	1.22992	0.909759
Excitatory Neuron	SPINK8	SZ	0.984442	4.37588	0.218816	1.22968	0.909759
Excitatory Neuron	ANKRD37	SZ	0.513639	0.41478	0.218801	1.22972	0.909759
Excitatory Neuron	FHDC1	SZ	0.488337	0.483151	0.218809	1.2297	0.909759
Excitatory Neuron	ZCCHC10	MS	-0.765333	NA	0.218806	-1.22971	0.909759
Excitatory Neuron	PCDHB14	MD	-0.701945	0.689601	0.21864	-1.23015	0.909759
Excitatory Neuron	PDE4D	MD	0.710297	NA	0.218602	1.23025	0.909759
Excitatory Neuron	TRAM2	PD	0.999	1.44196	0.218781	1.22978	0.909759
Excitatory Neuron	AL139275.1	AD	0.514383	0.448146	0.218611	1.23023	0.909759
Excitatory Neuron	AARD	MD	-0.659897	0.559932	0.21871	-1.22996	0.909759
Excitatory Neuron	CHRAC1	SZ	-0.655906	0.667806	0.218702	-1.22999	0.909759
Excitatory Neuron	TRIM32	MD	-0.375417	0.328689	0.218795	-1.22974	0.909759
Excitatory Neuron	PPP6C	AD	0.925119	1.92194	0.218692	1.23001	0.909759
Excitatory Neuron	PBLD	MS	0.999	0.873203	0.218742	1.22988	0.909759
Excitatory Neuron	VWA5A	SZ	0.564602	0.609706	0.218827	1.22965	0.909759
Excitatory Neuron	SALL2	SZ	-0.520881	0.45652	0.218767	-1.22981	0.909759
Excitatory Neuron	TOX4	SZ	0.998778	0.367725	0.218809	1.2297	0.909759
Excitatory Neuron	RNMT	SZ	0.454422	0.434666	0.21881	1.2297	0.909759
Excitatory Neuron	ATG5	SZ	0.833292	1.33844	0.218839	1.22962	0.909759
Excitatory Neuron	EXOSC10	MS	0.577705	0.626736	0.219143	1.22881	0.909787
Excitatory Neuron	DCAF6	BD	-0.999	1.07835	0.218974	-1.22926	0.909787
Excitatory Neuron	LRRC39	SZ	0.762583	1.48897	0.219042	1.22908	0.909787
Excitatory Neuron	RCSD1	AD	-0.701791	0.604197	0.218948	-1.22933	0.909787
Excitatory Neuron	ANKRD30BL	AD	0.999	NA	0.219001	1.22919	0.909787
Excitatory Neuron	RFC4	MS	0.950254	1.17345	0.219004	1.22918	0.909787
Excitatory Neuron	OCIAD1	SZ	0.983663	NA	0.219089	1.22895	0.909787
Excitatory Neuron	KLHL32	SZ	-0.879455	NA	0.219156	-1.22878	0.909787
Excitatory Neuron	ZKSCAN1	BD	0.999	NA	0.218912	1.22943	0.909787
Excitatory Neuron	AC105052.3	MD	-0.712425	0.608959	0.219176	-1.22872	0.909787
Excitatory Neuron	TGS1	SZ	0.620882	0.399091	0.219189	1.22869	0.909787
Excitatory Neuron	WASHC5	AD	-0.681351	0.611886	0.218949	-1.22933	0.909787
Excitatory Neuron	JAM3	SZ	-0.46084	0.402277	0.218965	-1.22929	0.909787
Excitatory Neuron	ACTR6	MS	-0.999	1.43225	0.21913	-1.22884	0.909787
Excitatory Neuron	DENND5B	AD	0.519583	0.406689	0.219191	1.22868	0.909787
Excitatory Neuron	TP53BP1	AD	0.999	NA	0.219116	1.22888	0.909787
Excitatory Neuron	CISD3	BD	-0.999	1.27829	0.218991	-1.22922	0.909787
Excitatory Neuron	AC093227.2	PD	-0.999	NA	0.219086	-1.22896	0.909787
Excitatory Neuron	C19orf24	SZ	-0.44688	0.347696	0.219085	-1.22896	0.909787
Excitatory Neuron	DRICH1	SZ	0.634684	0.428188	0.218892	1.22948	0.909787
Excitatory Neuron	AC092683.1	MS	-0.518804	0.45355	0.219205	-1.22864	0.909787
Excitatory Neuron	RETSAT	AD	-0.999	1.84447	0.219242	-1.22855	0.909787
Excitatory Neuron	SRD5A3	SZ	0.6545	0.720136	0.21925	1.22852	0.909787
Excitatory Neuron	RUNDC3B	SZ	-0.641568	2.54869	0.219254	-1.22852	0.909787
Excitatory Neuron	CYB561A3	AD	-0.821782	0.983565	0.219228	-1.22858	0.909787
Excitatory Neuron	RRAGC	MS	-0.999	2.81105	0.219264	-1.22849	0.909787
Excitatory Neuron	FRMD5	AD	-0.609501	0.423	0.219279	-1.22845	0.909787
Excitatory Neuron	RAB11A	AD	-0.795881	0.98031	0.219306	-1.22837	0.909787
Excitatory Neuron	KLK14	BD	0.636175	0.538549	0.219314	1.22835	0.909787
Excitatory Neuron	DEAF1	SZ	0.522069	0.448492	0.219325	1.22832	0.909787
Excitatory Neuron	MROH7-TTC4	SZ	0.657257	0.62193	0.219361	1.22823	0.909787
Excitatory Neuron	HIBCH	MD	-0.395339	0.31103	0.21938	-1.22818	0.909787
Excitatory Neuron	IDUA	AD	0.634229	0.560597	0.219416	1.22808	0.909787
Excitatory Neuron	LINC02384	MS	-0.980569	1.79085	0.219361	-1.22823	0.909787
Excitatory Neuron	WDR24	MS	0.725627	0.987499	0.219417	1.22808	0.909787
Excitatory Neuron	CETP	SZ	-0.6437	0.578253	0.219383	-1.22817	0.909787
Excitatory Neuron	AC007221.1	AD	-0.61838	0.55967	0.219382	-1.22817	0.909787
Excitatory Neuron	ZNF534	BD	-0.999	1.06894	0.219415	-1.22808	0.909787
Excitatory Neuron	RAD51AP2	MD	0.682358	0.49035	0.219431	1.22804	0.909787
Excitatory Neuron	CHSY3	AD	0.877928	1.24026	0.219437	1.22803	0.909787
Excitatory Neuron	ZNF511-PRAP1	AD	-0.553949	0.393424	0.219448	-1.228	0.909787
Excitatory Neuron	AC012360.3	AD	-0.999	1.40929	0.219483	-1.2279	0.909872
Excitatory Neuron	SENP1	SZ	-0.895195	0.834947	0.219529	-1.22778	0.909958
Excitatory Neuron	CRYM	MD	-0.850944	1.52886	0.219533	-1.22777	0.909958
Excitatory Neuron	STAMBP	MS	-0.996481	NA	0.219577	-1.22765	0.909999
Excitatory Neuron	AC009478.1	PD	0.999	NA	0.219592	1.22762	0.909999
Excitatory Neuron	FOXP4	PD	-0.850487	0.837	0.219602	-1.22759	0.909999
Excitatory Neuron	SNTA1	BD	0.966903	1.74595	0.219582	1.22764	0.909999
Excitatory Neuron	PSMD12	AD	-0.489822	0.351586	0.219642	-1.22748	0.910104
Oligodendrocyte	PRDM11	AD	0.999	8.30478	0.186622	1.32064	0.910116
Oligodendrocyte	PPP1R15B	MS	-0.999	1.63018	0.186939	-1.31969	0.910155
Oligodendrocyte	PHC2	SZ	-0.999	0.582691	0.186911	-1.31977	0.910155
Oligodendrocyte	TSACC	SZ	-0.539914	0.349024	0.187009	-1.31948	0.910155
Oligodendrocyte	CCT4	MS	0.999	1.41267	0.187039	1.31939	0.910155
Oligodendrocyte	RTN4	PD	-0.823546	0.729194	0.186815	-1.32006	0.910155
Oligodendrocyte	LPIN1	SZ	-0.464921	0.350691	0.186783	-1.32015	0.910155
Oligodendrocyte	NEPRO	PD	-0.999	1.60243	0.186871	-1.31989	0.910155
Oligodendrocyte	PSMD6	BD	-0.999	1.99505	0.186876	-1.31988	0.910155
Oligodendrocyte	PCDHB10	BD	0.961086	2.05516	0.187056	1.31934	0.910155
Oligodendrocyte	MATR3	AD	-0.999	1.24927	0.187067	-1.3193	0.910155
Oligodendrocyte	USP49	MD	-0.59855	0.37662	0.186822	-1.32004	0.910155
Oligodendrocyte	PLN	SZ	-0.456104	0.346911	0.186869	-1.3199	0.910155
Oligodendrocyte	SHLD2	PD	-0.999	1.5056	0.187034	-1.3194	0.910155
Oligodendrocyte	AC068896.1	MD	-0.579264	0.503553	0.186685	-1.32045	0.910155
Oligodendrocyte	RIC3	MD	0.874942	1.03835	0.186749	1.32026	0.910155
Oligodendrocyte	AC024475.4	AD	0.999	0.892516	0.186999	1.31951	0.910155
Oligodendrocyte	MYO1H	MS	0.899194	1.46347	0.186803	1.32009	0.910155
Oligodendrocyte	CPSF6	MD	0.665364	0.412993	0.186955	1.31964	0.910155
Oligodendrocyte	FUK	AD	0.911091	1.27539	0.187056	1.31934	0.910155
Oligodendrocyte	TEKT1	SZ	0.833714	0.61575	0.186867	1.3199	0.910155
Oligodendrocyte	WIPI1	SZ	-0.51323	0.382136	0.18684	-1.31999	0.910155
Oligodendrocyte	SRRD	MD	-0.882818	1.00681	0.18688	-1.31987	0.910155
Excitatory Neuron	GCSAML	MS	-0.938263	NA	0.219727	-1.22725	0.910166
Excitatory Neuron	KIF14	MS	-0.369015	0.272428	0.220414	-1.22543	0.910166
Excitatory Neuron	OR2L2	MS	0.573025	0.478428	0.221465	1.22264	0.910166
Excitatory Neuron	PALMD	MS	0.768845	1.3644	0.22118	1.2234	0.910166
Excitatory Neuron	ILF2	PD	-0.999	NA	0.221568	-1.22237	0.910166
Excitatory Neuron	ADGRB2	BD	0.999	NA	0.221302	1.22307	0.910166
Excitatory Neuron	CHIT1	BD	-0.999	1.72041	0.221613	-1.22225	0.910166
Excitatory Neuron	LGR6	BD	0.999	3.66333	0.221719	1.22197	0.910166
Excitatory Neuron	CDC7	MD	-0.999	0.945783	0.220141	-1.22615	0.910166
Excitatory Neuron	CD101	SZ	-0.641311	0.724321	0.221833	-1.22167	0.910166
Excitatory Neuron	FAAP20	SZ	0.574481	1.06586	0.219824	1.227	0.910166
Excitatory Neuron	GLMN	SZ	0.616706	0.652381	0.221771	1.22183	0.910166
Excitatory Neuron	ZNF638	MS	-0.999	1.43424	0.221408	-1.22279	0.910166
Excitatory Neuron	AC017002.5	PD	0.810101	0.789156	0.220844	1.22429	0.910166
Excitatory Neuron	C2CD6	PD	-0.999	2.6887	0.22023	-1.22592	0.910166
Excitatory Neuron	SMYD1	PD	0.741294	0.907386	0.221635	1.22219	0.910166
Excitatory Neuron	C2orf42	MD	0.999	1.11923	0.2218	1.22176	0.910166
Excitatory Neuron	DHX57	AD	-0.423181	0.336222	0.2209	-1.22414	0.910166
Excitatory Neuron	ITGB6	AD	0.998893	NA	0.221265	1.22317	0.910166
Excitatory Neuron	SFXN5	AD	-0.894593	NA	0.220236	-1.2259	0.910166
Excitatory Neuron	DUBR	PD	0.999	NA	0.221109	1.22358	0.910166
Excitatory Neuron	EXOG	BD	0.999	2.13562	0.219851	1.22692	0.910166
Excitatory Neuron	PRICKLE2	BD	-0.934359	2.44908	0.221681	-1.22207	0.910166
Excitatory Neuron	FEZF2	MD	0.999	NA	0.220852	1.22427	0.910166
Excitatory Neuron	FGF12	MD	0.671268	0.447251	0.220762	1.2245	0.910166
Excitatory Neuron	ZNF852	MD	-0.72025	0.401404	0.221852	-1.22162	0.910166
Excitatory Neuron	AC076966.1	SZ	-0.991581	1.02872	0.220426	-1.2254	0.910166
Excitatory Neuron	CADM2	SZ	0.958314	0.522444	0.220822	1.22434	0.910166
Excitatory Neuron	WWTR1	SZ	0.999	NA	0.221239	1.22324	0.910166
Excitatory Neuron	MGLL	AD	-0.999	3.75936	0.221419	-1.22276	0.910166
Excitatory Neuron	TBC1D5	AD	-0.994606	1.36115	0.220422	-1.22541	0.910166
Excitatory Neuron	SNCA	MS	-0.941447	NA	0.221351	-1.22294	0.910166
Excitatory Neuron	JADE1	PD	-0.73314	0.719253	0.221341	-1.22297	0.910166
Excitatory Neuron	ZBTB49	MD	0.498675	0.407705	0.221886	1.22153	0.910166
Excitatory Neuron	HELQ	SZ	0.652797	0.456904	0.219782	1.22711	0.910166
Excitatory Neuron	SEPSECS	SZ	0.579924	0.493152	0.221725	1.22195	0.910166
Excitatory Neuron	TMPRSS11D	SZ	-0.61474	0.394294	0.221962	-1.22133	0.910166
Excitatory Neuron	CLOCK	AD	0.999	1.08231	0.220088	1.2263	0.910166
Excitatory Neuron	GABRB1	AD	-0.999	NA	0.221274	-1.22315	0.910166
Excitatory Neuron	BRIX1	MS	0.637731	0.586078	0.221054	1.22373	0.910166
Excitatory Neuron	COL4A3BP	MS	-0.804322	0.589455	0.219863	-1.22689	0.910166
Excitatory Neuron	NNT	MS	-0.999	NA	0.219701	-1.22732	0.910166
Excitatory Neuron	GFM2	PD	0.728056	0.755744	0.22031	1.2257	0.910166
Excitatory Neuron	LINC01933	PD	-0.98213	0.887651	0.221514	-1.22251	0.910166
Excitatory Neuron	WDR36	PD	0.963403	3.1556	0.221939	1.22139	0.910166
Excitatory Neuron	LARS	MD	0.607259	0.515271	0.220273	1.2258	0.910166
Excitatory Neuron	SREK1IP1	MD	-0.998895	0.508295	0.221788	-1.22179	0.910166
Excitatory Neuron	RARS	SZ	-0.528348	0.472663	0.220053	-1.22639	0.910166
Excitatory Neuron	SEC24A	SZ	0.573038	0.814258	0.220968	1.22396	0.910166
Excitatory Neuron	NEURL1B	AD	-0.999	2.56576	0.221251	-1.22321	0.910166
Excitatory Neuron	AL355297.3	MS	0.873473	1.69456	0.219792	1.22708	0.910166
Excitatory Neuron	BLOC1S5-TXNDC5	MS	-0.906015	NA	0.221202	-1.22334	0.910166
Excitatory Neuron	LPA	BD	0.690684	0.735424	0.221714	1.22198	0.910166
Excitatory Neuron	MED20	BD	0.997862	5.27951	0.22053	1.22512	0.910166
Excitatory Neuron	LYRM4	MD	0.442941	0.378734	0.220747	1.22455	0.910166
Excitatory Neuron	TAPBP	MD	-0.538491	0.453542	0.220335	-1.22564	0.910166
Excitatory Neuron	B3GAT2	SZ	0.999	1.14187	0.220741	1.22456	0.910166
Excitatory Neuron	POLR1C	SZ	-0.583676	0.559805	0.221345	-1.22296	0.910166
Excitatory Neuron	AC018638.6	MS	0.999	0.912627	0.220214	1.22596	0.910166
Excitatory Neuron	CLDN4	MS	0.967654	NA	0.221679	1.22208	0.910166
Excitatory Neuron	ST7	MS	0.724648	0.899931	0.220033	1.22644	0.910166
Excitatory Neuron	ZNF862	MS	-0.69211	0.514835	0.221678	-1.22208	0.910166
Excitatory Neuron	AC073111.5	PD	0.705581	0.603983	0.221409	1.22279	0.910166
Excitatory Neuron	GALNT11	BD	-0.858288	NA	0.219805	-1.22705	0.910166
Excitatory Neuron	CCDC136	MD	-0.55031	0.503555	0.221123	-1.22355	0.910166
Excitatory Neuron	PUS7	MD	-0.573123	0.563881	0.221664	-1.22211	0.910166
Excitatory Neuron	SMIM18	PD	-0.926123	NA	0.221015	-1.22383	0.910166
Excitatory Neuron	ANKRD46	BD	0.758124	0.991412	0.220231	1.22591	0.910166
Excitatory Neuron	DERL1	MD	0.485094	0.444176	0.221441	1.2227	0.910166
Excitatory Neuron	PDGFRL	MD	-0.749626	0.935284	0.221852	-1.22162	0.910166
Excitatory Neuron	SLA	SZ	0.516696	0.446535	0.220664	1.22476	0.910166
Excitatory Neuron	MTBP	AD	0.577327	0.893628	0.221216	1.2233	0.910166
Excitatory Neuron	TRMT10B	MS	0.243987	0.486398	0.221601	1.22228	0.910166
Excitatory Neuron	ALG2	BD	-0.805621	0.681655	0.221393	-1.22283	0.910166
Excitatory Neuron	CDC37L1	BD	0.948515	0.736356	0.221168	1.22343	0.910166
Excitatory Neuron	DNM1	BD	0.657769	1.39353	0.220749	1.22454	0.910166
Excitatory Neuron	WDR31	MD	-0.72594	0.793854	0.221632	-1.2222	0.910166
Excitatory Neuron	ATOH7	MS	-0.999	1.0636	0.220585	-1.22497	0.910166
Excitatory Neuron	AVPI1	MS	-0.666732	0.342432	0.220374	-1.22553	0.910166
Excitatory Neuron	FFAR4	MS	-0.632865	0.567379	0.220683	-1.22471	0.910166
Excitatory Neuron	PCBD1	PD	0.839262	0.822257	0.22076	1.22451	0.910166
Excitatory Neuron	ACTA2	MD	-0.687186	0.764881	0.219999	-1.22653	0.910166
Excitatory Neuron	SH2D4B	MD	-0.998224	1.56369	0.221201	-1.22334	0.910166
Excitatory Neuron	CFAP300	PD	0.999	1.45556	0.220908	1.22412	0.910166
Excitatory Neuron	IGSF9B	PD	-0.995622	0.552236	0.219738	-1.22722	0.910166
Excitatory Neuron	ST14	PD	-0.742165	1.74633	0.221659	-1.22213	0.910166
Excitatory Neuron	STX5	BD	-0.999	3.19547	0.221235	-1.22325	0.910166
Excitatory Neuron	SLC5A12	MD	-0.716517	0.517885	0.219883	-1.22684	0.910166
Excitatory Neuron	KCNK7	SZ	-0.452775	0.320997	0.220788	-1.22443	0.910166
Excitatory Neuron	AP003400.1	AD	0.978159	3.35695	0.221529	1.22247	0.910166
Excitatory Neuron	LUZP2	AD	-0.653025	0.563792	0.219942	-1.22668	0.910166
Excitatory Neuron	HVCN1	MS	0.982618	NA	0.220695	1.22468	0.910166
Excitatory Neuron	LINC00507	PD	-0.999	NA	0.220689	-1.2247	0.910166
Excitatory Neuron	NAA25	BD	-0.849912	0.879157	0.221838	-1.22165	0.910166
Excitatory Neuron	ZDHHC17	MD	-0.998909	0.744733	0.219772	-1.22714	0.910166
Excitatory Neuron	CHST11	SZ	0.475884	0.430883	0.221794	1.22177	0.910166
Excitatory Neuron	CNOT2	AD	0.715583	0.940014	0.221481	1.2226	0.910166
Excitatory Neuron	ABCC4	PD	0.999	1.70941	0.221684	1.22206	0.910166
Excitatory Neuron	N4BP2L2	MD	0.42848	0.375514	0.221923	1.22143	0.910166
Excitatory Neuron	AL355338.1	AD	-0.999	1.60098	0.220731	-1.22459	0.910166
Excitatory Neuron	MIS18BP1	MS	0.999	NA	0.221343	1.22296	0.910166
Excitatory Neuron	AHNAK2	MD	0.798855	0.521035	0.220256	1.22585	0.910166
Excitatory Neuron	SLC24A4	MD	-0.928709	1.0036	0.220391	-1.22549	0.910166
Excitatory Neuron	AL049828.1	SZ	-0.999	0.639039	0.221259	-1.22319	0.910166
Excitatory Neuron	AEN	MS	0.998768	NA	0.221723	1.22196	0.910166
Excitatory Neuron	LINC02248	BD	0.820355	0.601942	0.22186	1.2216	0.910166
Excitatory Neuron	C15orf65	SZ	-0.7324	0.368484	0.22105	-1.22374	0.910166
Excitatory Neuron	TUBGCP4	SZ	-0.60041	NA	0.220221	-1.22594	0.910166
Excitatory Neuron	ZFYVE19	AD	-0.998414	0.555128	0.221827	-1.22168	0.910166
Excitatory Neuron	NUP93	MS	0.804315	0.643425	0.220452	1.22533	0.910166
Excitatory Neuron	PAM16	MS	0.998665	0.690284	0.220934	1.22405	0.910166
Excitatory Neuron	SMIM22	BD	-0.999	3.72043	0.220552	-1.22506	0.910166
Excitatory Neuron	SRCAP	MD	-0.844443	0.968145	0.22182	-1.2217	0.910166
Excitatory Neuron	STX1B	MD	-0.948673	NA	0.221237	-1.22324	0.910166
Excitatory Neuron	AC018554.1	SZ	-0.549442	0.516526	0.221934	-1.2214	0.910166
Excitatory Neuron	RAB26	SZ	-0.999	NA	0.221637	-1.22219	0.910166
Excitatory Neuron	AC009163.4	AD	0.565094	0.46498	0.219824	1.227	0.910166
Excitatory Neuron	CDIP1	AD	0.760715	0.715614	0.221345	1.22296	0.910166
Excitatory Neuron	TAOK2	AD	0.617861	0.662654	0.221379	1.22287	0.910166
Excitatory Neuron	MAP3K3	MS	0.999	1.63866	0.221465	1.22264	0.910166
Excitatory Neuron	TEPSIN	MS	-0.76389	0.859887	0.220851	-1.22427	0.910166
Excitatory Neuron	HS3ST3B1	PD	0.881004	1.65418	0.221409	1.22279	0.910166
Excitatory Neuron	UTP18	PD	-0.94724	1.81187	0.221335	-1.22299	0.910166
Excitatory Neuron	AATF	BD	0.981438	NA	0.220426	1.2254	0.910166
Excitatory Neuron	MIEN1	SZ	0.843206	0.829205	0.220013	1.22649	0.910166
Excitatory Neuron	SOX15	AD	-0.895513	0.761532	0.22137	-1.22289	0.910166
Excitatory Neuron	SP2	AD	-0.999	0.890739	0.221759	-1.22186	0.910166
Excitatory Neuron	TSEN54	AD	-0.999	NA	0.22147	-1.22263	0.910166
Excitatory Neuron	PIH1D1	MS	-0.574839	0.423394	0.221497	-1.22256	0.910166
Excitatory Neuron	TBC1D17	MS	-0.57952	0.670376	0.221379	-1.22287	0.910166
Excitatory Neuron	ZNF529	MS	-0.538027	0.58615	0.219713	-1.22729	0.910166
Excitatory Neuron	ZNF546	MS	0.956721	NA	0.221873	1.22156	0.910166
Excitatory Neuron	AC008403.4	PD	-0.983443	1.16637	0.220121	-1.22621	0.910166
Excitatory Neuron	CACNG6	PD	-0.975273	1.81661	0.22079	-1.22443	0.910166
Excitatory Neuron	CSNK1G2	PD	-0.999	1.57344	0.22151	-1.22252	0.910166
Excitatory Neuron	R3HDM4	PD	-0.941574	1.32988	0.221932	-1.22141	0.910166
Excitatory Neuron	TIMM29	PD	0.999	1.31716	0.221695	1.22203	0.910166
Excitatory Neuron	NR1H2	MD	-0.726304	1.72553	0.221658	-1.22213	0.910166
Excitatory Neuron	ZFR2	MD	-0.472571	0.385695	0.220019	-1.22648	0.910166
Excitatory Neuron	IQCN	SZ	0.999	1.44412	0.220543	1.22508	0.910166
Excitatory Neuron	SAMHD1	MS	-0.999	1.50923	0.22005	-1.2264	0.910166
Excitatory Neuron	TAF4	MS	0.621742	0.456787	0.221948	1.22136	0.910166
Excitatory Neuron	SAMD10	PD	-0.999	4.62774	0.220138	-1.22616	0.910166
Excitatory Neuron	SIRPA	BD	-0.887866	0.66035	0.21997	-1.22661	0.910166
Excitatory Neuron	CBFA2T2	MD	0.596372	0.457817	0.220641	1.22483	0.910166
Excitatory Neuron	NXT1	MD	0.999	1.1392	0.220869	1.22422	0.910166
Excitatory Neuron	SLA2	SZ	-0.880748	2.16932	0.221135	-1.22352	0.910166
Excitatory Neuron	KCNE2	PD	-0.999	0.92722	0.220093	-1.22628	0.910166
Excitatory Neuron	BAIAP2L2	MS	0.888698	1.0156	0.22186	1.2216	0.910166
Excitatory Neuron	YPEL1	MS	0.618729	0.54929	0.221842	1.22165	0.910166
Excitatory Neuron	AP1B1	BD	-0.999	NA	0.221876	-1.22156	0.910166
Excitatory Neuron	RTCB	MD	0.999	3.38682	0.219888	1.22683	0.910166
Excitatory Neuron	CSNK1E	SZ	-0.999	0.995698	0.219954	-1.22665	0.910166
Excitatory Neuron	CCDC117	AD	-0.999	NA	0.219795	-1.22707	0.910166
Excitatory Neuron	H1F0	AD	-0.555128	0.432689	0.220092	-1.22628	0.910166
Excitatory Neuron	SH3BP1	AD	-0.611965	0.533509	0.221093	-1.22363	0.910166
Excitatory Neuron	SLC16A8	AD	-0.654805	0.481388	0.221645	-1.22217	0.910166
Excitatory Neuron	KIF21B	MS	-0.998929	0.675089	0.222027	-1.22116	0.910211
Excitatory Neuron	LINC01135	BD	-0.961826	2.12056	0.222067	-1.22105	0.910211
Excitatory Neuron	STIL	AD	-0.627001	0.58567	0.222099	-1.22097	0.910211
Excitatory Neuron	FAM136A	BD	-0.962123	NA	0.222017	-1.22118	0.910211
Excitatory Neuron	CRYGS	AD	0.393172	0.363397	0.222149	1.22083	0.910211
Excitatory Neuron	CCT5	SZ	-0.696017	1.33683	0.222106	-1.22095	0.910211
Excitatory Neuron	AC093673.2	SZ	-0.643974	0.538204	0.222033	-1.22114	0.910211
Excitatory Neuron	EFCAB13	BD	0.960373	NA	0.221995	1.22124	0.910211
Excitatory Neuron	THAP8	MS	0.979961	1.04865	0.222105	1.22095	0.910211
Excitatory Neuron	PPP1R12C	MD	-0.998866	1.0555	0.222128	-1.22089	0.910211
Excitatory Neuron	ZNF74	BD	-0.818147	1.46988	0.222126	-1.22089	0.910211
Excitatory Neuron	ESYT2	SZ	0.641438	0.556288	0.222204	1.22069	0.910211
Excitatory Neuron	MPP6	MD	-0.973817	0.349981	0.22225	-1.22057	0.910211
Excitatory Neuron	LGR6	PD	-0.999	1.23021	0.222277	-1.2205	0.910211
Excitatory Neuron	FMN1	MD	-0.999	0.782929	0.222283	-1.22048	0.910211
Excitatory Neuron	PMS1	MD	0.999	NA	0.222299	1.22044	0.910211
Excitatory Neuron	NKIRAS1	MD	-0.574973	0.533641	0.222308	-1.22041	0.910211
Excitatory Neuron	PHB	MS	0.997266	1.86223	0.2223	1.22044	0.910211
Excitatory Neuron	SLC27A3	MS	0.87215	0.629942	0.222506	1.21989	0.910211
Excitatory Neuron	NCMAP	PD	-0.839458	1.43824	0.22248	-1.21996	0.910211
Excitatory Neuron	CENPS-CORT	MD	-0.788645	0.988045	0.222375	-1.22024	0.910211
Excitatory Neuron	LINC02611	MD	-0.556079	0.457686	0.222439	-1.22007	0.910211
Excitatory Neuron	LINC01102	AD	-0.793151	0.987191	0.222355	-1.22029	0.910211
Excitatory Neuron	PDCD10	MD	-0.731526	0.697176	0.222543	-1.21979	0.910211
Excitatory Neuron	ANAPC13	AD	0.527917	0.465964	0.222433	1.22008	0.910211
Excitatory Neuron	LIMD1	AD	-0.669675	0.606404	0.222411	-1.22014	0.910211
Excitatory Neuron	G3BP2	MD	-0.58295	0.36222	0.222575	-1.21971	0.910211
Excitatory Neuron	ZNF879	AD	0.998845	0.697819	0.22249	1.21993	0.910211
Excitatory Neuron	COL10A1	MD	-0.887747	0.577825	0.222428	-1.2201	0.910211
Excitatory Neuron	HIVEP2	AD	0.50858	0.40804	0.222513	1.21987	0.910211
Excitatory Neuron	COX19	BD	-0.559811	0.478723	0.222521	-1.21985	0.910211
Excitatory Neuron	CFAP69	MD	-0.533438	0.647108	0.22257	-1.21972	0.910211
Excitatory Neuron	TEX48	BD	0.998609	NA	0.222564	1.21974	0.910211
Excitatory Neuron	CYP2R1	BD	-0.923839	1.7202	0.222512	-1.21988	0.910211
Excitatory Neuron	ALKBH2	PD	-0.788927	0.716041	0.222422	-1.22011	0.910211
Excitatory Neuron	SHMT2	PD	-0.928632	0.65032	0.222447	-1.22005	0.910211
Excitatory Neuron	BCAT1	BD	-0.999	3.45263	0.222414	-1.22013	0.910211
Excitatory Neuron	AC079950.1	MD	0.818542	0.591523	0.22243	1.22009	0.910211
Excitatory Neuron	ESYT1	SZ	-0.514641	0.411528	0.222522	-1.21985	0.910211
Excitatory Neuron	PTPN9	MD	0.723921	0.619116	0.222415	1.22013	0.910211
Excitatory Neuron	LOXL1	AD	0.999	7.48793	0.222326	1.22037	0.910211
Oligodendrocyte	AC012617.1	BD	0.843226	0.756252	0.187128	1.31912	0.910257
Oligodendrocyte	CDPF1	PD	-0.999	1.45724	0.187121	-1.31914	0.910257
Oligodendrocyte	ZNF16	SZ	0.951037	NA	0.187173	1.31899	0.910378
Excitatory Neuron	ABHD5	BD	-0.957697	0.567555	0.222635	-1.21955	0.910396
Oligodendrocyte	CHSY1	PD	0.999	1.33949	0.187201	1.31891	0.910417
Oligodendrocyte	UBE2E1	MS	0.999	2.72609	0.187237	1.3188	0.910497
Excitatory Neuron	CAMK2N1	MD	0.627437	0.594531	0.222835	1.21903	0.910672
Excitatory Neuron	LNCTAM34A	AD	-0.779697	0.977306	0.222753	-1.21924	0.910672
Excitatory Neuron	SSUH2	MD	-0.47295	0.330214	0.222726	-1.21931	0.910672
Excitatory Neuron	DNAH8	AD	0.999	0.934187	0.222811	1.21909	0.910672
Excitatory Neuron	AC093655.1	MS	0.938886	1.26633	0.222778	1.21918	0.910672
Excitatory Neuron	ZNF251	SZ	-0.999	NA	0.222825	-1.21905	0.910672
Excitatory Neuron	SMPD1	PD	-0.717956	0.636018	0.222793	-1.21914	0.910672
Excitatory Neuron	TLK2	SZ	0.904536	NA	0.22277	1.2192	0.910672
Excitatory Neuron	IDH3B	AD	-0.420189	0.373494	0.222807	-1.2191	0.910672
Excitatory Neuron	AP1S1	MD	0.999	0.613388	0.222882	1.2189	0.910686
Excitatory Neuron	LIPC	MS	-0.783273	1.12152	0.222878	-1.21891	0.910686
Excitatory Neuron	AC130466.1	MD	-0.782565	NA	0.22287	-1.21893	0.910686
Oligodendrocyte	IL17RA	PD	-0.999	0.847724	0.187311	-1.31858	0.91076
Excitatory Neuron	MGARP	SZ	-0.313457	0.332212	0.222945	-1.21873	0.910765
Excitatory Neuron	KIF13B	SZ	0.999	1.56595	0.222931	1.21877	0.910765
Excitatory Neuron	AC105031.2	AD	0.865559	0.794957	0.222924	1.21879	0.910765
Excitatory Neuron	AKIRIN1	PD	0.951725	1.03849	0.223172	1.21814	0.910768
Excitatory Neuron	CCDC173	SZ	0.394813	0.317295	0.223149	1.2182	0.910768
Excitatory Neuron	DNAJC10	AD	-0.479308	0.762653	0.223171	-1.21814	0.910768
Excitatory Neuron	MCEE	AD	0.586352	0.540762	0.223154	1.21818	0.910768
Excitatory Neuron	PPM1K-DT	MD	-0.483421	0.422716	0.22312	-1.21827	0.910768
Excitatory Neuron	IFT22	MD	0.726211	0.551415	0.222986	1.21863	0.910768
Excitatory Neuron	SLC29A4	SZ	-0.985308	0.565219	0.223154	-1.21818	0.910768
Excitatory Neuron	NRF1	AD	0.463795	0.373889	0.223181	1.21811	0.910768
Excitatory Neuron	LZTS2	MS	0.999	0.870866	0.222971	1.21867	0.910768
Excitatory Neuron	UNG	MD	0.850021	0.617876	0.223126	1.21826	0.910768
Excitatory Neuron	PDS5B	PD	-0.939233	0.819571	0.22317	-1.21814	0.910768
Excitatory Neuron	AL139023.1	MD	-0.8347	1.05889	0.223003	-1.21858	0.910768
Excitatory Neuron	MGAT5B	BD	0.817207	1.0785	0.223167	1.21815	0.910768
Excitatory Neuron	ZNF526	BD	-0.863532	NA	0.223097	-1.21833	0.910768
Excitatory Neuron	NTSR1	MS	-0.999	0.929733	0.223154	-1.21818	0.910768
Excitatory Neuron	MGME1	AD	0.999	0.895268	0.22311	1.2183	0.910768
Oligodendrocyte	BMP8B	PD	-0.999	1.82725	0.188677	-1.3145	0.91077
Oligodendrocyte	TOR1AIP1	PD	0.999	NA	0.18874	1.31432	0.91077
Oligodendrocyte	NPHP4	BD	-0.819984	0.750271	0.188695	-1.31445	0.91077
Oligodendrocyte	COPA	MD	0.515571	0.420753	0.188112	1.31619	0.91077
Oligodendrocyte	ARMH1	SZ	0.687887	0.421251	0.187652	1.31756	0.91077
Oligodendrocyte	CELSR2	SZ	0.753169	0.78834	0.188261	1.31574	0.91077
Oligodendrocyte	AL122019.1	AD	-0.999	1.57437	0.188482	-1.31508	0.91077
Oligodendrocyte	FLAD1	AD	0.999	10.3848	0.18831	1.31559	0.91077
Oligodendrocyte	NCMAP	AD	0.608258	0.566796	0.188139	1.3161	0.91077
Oligodendrocyte	ZBTB8A	AD	-0.999	1.34187	0.18837	-1.31542	0.91077
Oligodendrocyte	MFSD2B	PD	0.612022	0.395876	0.18779	1.31714	0.91077
Oligodendrocyte	NDUFA10	PD	0.954883	0.585835	0.187883	1.31687	0.91077
Oligodendrocyte	KCMF1	BD	0.863639	0.862251	0.187642	1.31759	0.91077
Oligodendrocyte	VAMP8	BD	-0.842801	3.55673	0.188238	-1.31581	0.91077
Oligodendrocyte	TXNDC9	SZ	0.999	0.729816	0.187566	1.31781	0.91077
Oligodendrocyte	CUL3	AD	0.667472	0.644225	0.188732	1.31434	0.91077
Oligodendrocyte	AC124045.1	BD	-0.999	NA	0.188016	-1.31647	0.91077
Oligodendrocyte	KCNH8	BD	-0.999	2.11324	0.187856	-1.31695	0.91077
Oligodendrocyte	ATRIP	MD	0.999	NA	0.188318	1.31557	0.91077
Oligodendrocyte	QARS	MD	-0.846583	0.390131	0.188613	-1.31469	0.91077
Oligodendrocyte	CCNL1	AD	-0.675002	0.601077	0.188661	-1.31455	0.91077
Oligodendrocyte	TRAM1L1	MD	-0.812369	NA	0.187947	-1.31668	0.91077
Oligodendrocyte	PCDH10	AD	-0.853937	1.69624	0.188669	-1.31453	0.91077
Oligodendrocyte	C5orf15	BD	-0.734011	0.807326	0.188747	-1.3143	0.91077
Oligodendrocyte	TRIM41	MD	-0.991018	NA	0.188829	-1.31405	0.91077
Oligodendrocyte	HSPA4	AD	-0.651837	0.571459	0.187361	-1.31843	0.91077
Oligodendrocyte	TIAM2	MS	-0.568552	0.500755	0.188272	-1.31571	0.91077
Oligodendrocyte	CD164	PD	0.560596	0.516665	0.187494	1.31803	0.91077
Oligodendrocyte	DACT2	BD	0.904796	0.785847	0.188255	1.31576	0.91077
Oligodendrocyte	RPP40	BD	0.956393	0.831219	0.187725	1.31734	0.91077
Oligodendrocyte	ADGRB3	AD	-0.743095	0.966297	0.188502	-1.31502	0.91077
Oligodendrocyte	ABCB8	MS	0.593379	0.5132	0.187652	1.31756	0.91077
Oligodendrocyte	HIP1	PD	0.870708	1.10774	0.188521	1.31497	0.91077
Oligodendrocyte	STAG3	BD	0.999	1.81013	0.188733	1.31434	0.91077
Oligodendrocyte	CBLL1	AD	-0.999	NA	0.187346	-1.31847	0.91077
Oligodendrocyte	DYNC1I1	AD	-0.969947	0.970323	0.188307	-1.31561	0.91077
Oligodendrocyte	TOR1B	PD	-0.999	2.83323	0.188845	-1.314	0.91077
Oligodendrocyte	TMEM26	MS	-0.869192	1.37167	0.188842	-1.31401	0.91077
Oligodendrocyte	DHTKD1	AD	0.677367	0.581939	0.187519	1.31795	0.91077
Oligodendrocyte	AP002884.1	MD	0.69077	1.39992	0.188228	1.31584	0.91077
Oligodendrocyte	OSBPL5	MD	-0.830091	0.911394	0.188454	-1.31517	0.91077
Oligodendrocyte	ACAD8	SZ	0.623929	0.670678	0.188733	1.31434	0.91077
Oligodendrocyte	AP003108.2	SZ	-0.585311	0.419097	0.187955	-1.31665	0.91077
Oligodendrocyte	BRSK2	SZ	0.987121	NA	0.18858	1.31479	0.91077
Oligodendrocyte	STIP1	AD	0.999	0.745386	0.188114	1.31618	0.91077
Oligodendrocyte	HECTD4	MS	0.999	NA	0.187624	1.31764	0.91077
Oligodendrocyte	LINC02470	MS	0.40945	0.334428	0.187511	1.31798	0.91077
Oligodendrocyte	BCDIN3D	BD	0.999	6.61306	0.188493	1.31505	0.91077
Oligodendrocyte	ACACB	MD	-0.669838	0.903898	0.187406	-1.31829	0.91077
Oligodendrocyte	RFLNA	MD	0.707534	0.591934	0.188415	1.31528	0.91077
Oligodendrocyte	AC092111.1	AD	0.830175	NA	0.188682	1.31449	0.91077
Oligodendrocyte	KBTBD6	MD	-0.847825	0.952878	0.187514	-1.31797	0.91077
Oligodendrocyte	ADSSL1	MS	-0.969291	NA	0.188797	-1.31415	0.91077
Oligodendrocyte	TMEM87A	BD	-0.999	1.38924	0.18781	-1.31708	0.91077
Oligodendrocyte	AC090527.2	AD	0.946438	1.16495	0.187867	1.31691	0.91077
Oligodendrocyte	AC009163.4	PD	-0.998769	0.977453	0.188399	-1.31533	0.91077
Oligodendrocyte	AC105430.1	AD	0.699605	0.47921	0.188294	1.31564	0.91077
Oligodendrocyte	AC138894.1	AD	-0.99782	0.623551	0.188797	-1.31415	0.91077
Oligodendrocyte	ALKBH5	PD	-0.720753	1.4948	0.188617	-1.31468	0.91077
Oligodendrocyte	AC124319.1	BD	0.58301	0.495863	0.188706	1.31442	0.91077
Oligodendrocyte	AC015726.1	SZ	-0.894094	NA	0.187436	-1.3182	0.91077
Oligodendrocyte	AC240565.1	SZ	0.771321	0.692731	0.187731	1.31732	0.91077
Oligodendrocyte	PHF12	SZ	0.606652	0.603494	0.187513	1.31797	0.91077
Oligodendrocyte	AP001025.1	MS	-0.702881	0.649697	0.188396	-1.31534	0.91077
Oligodendrocyte	AP005230.1	BD	0.999	NA	0.187563	1.31782	0.91077
Oligodendrocyte	ATP8B1	BD	0.99806	1.40317	0.188069	1.31631	0.91077
Oligodendrocyte	DSEL	SZ	-0.49487	0.359463	0.187467	-1.31811	0.91077
Oligodendrocyte	CARM1	MS	-0.952853	0.269267	0.187822	-1.31705	0.91077
Oligodendrocyte	IQCN	SZ	0.999	1.09954	0.18778	1.31718	0.91077
Oligodendrocyte	ZNF335	MS	0.668457	0.481535	0.188763	1.31425	0.91077
Oligodendrocyte	EIF2S2	MD	0.999	1.12562	0.188067	1.31632	0.91077
Oligodendrocyte	RNF24	MD	0.378898	0.323593	0.188817	1.31409	0.91077
Oligodendrocyte	LINC01524	SZ	-0.77749	0.60321	0.187955	-1.31665	0.91077
Oligodendrocyte	USP16	MD	0.999	1.26313	0.187853	1.31696	0.91077
Oligodendrocyte	AC245060.5	MD	-0.992558	1.9034	0.187942	-1.31669	0.91077
Oligodendrocyte	DESI1	AD	0.999	NA	0.188106	1.3162	0.91077
Oligodendrocyte	DRICH1	AD	0.82172	1.21187	0.188069	1.31631	0.91077
Oligodendrocyte	PRRC2C	MS	0.999	1.11196	0.188989	1.31358	0.910793
Oligodendrocyte	ZNF879	PD	0.955971	NA	0.188984	1.31359	0.910793
Oligodendrocyte	NOL8	BD	-0.999	NA	0.18895	-1.31369	0.910793
Oligodendrocyte	RNFT2	AD	0.829881	1.22021	0.188875	1.31392	0.910793
Oligodendrocyte	ZBTB1	AD	0.535489	0.396761	0.188922	1.31377	0.910793
Oligodendrocyte	ZNF761	MD	0.741891	0.704008	0.188981	1.3136	0.910793
Oligodendrocyte	KIAA0355	SZ	0.877315	0.663116	0.188964	1.31365	0.910793
Excitatory Neuron	MCF2L	MS	0.993472	NA	0.223238	1.21796	0.91094
Excitatory Neuron	AP005203.1	SZ	0.93156	0.901684	0.223259	1.21791	0.910964
Excitatory Neuron	EMC1	AD	-0.845158	0.931013	0.22341	-1.21751	0.91104
Excitatory Neuron	AC063944.3	BD	0.914649	0.584284	0.223392	1.21756	0.91104
Excitatory Neuron	EIF4E3	SZ	0.367126	0.281388	0.223329	1.21772	0.91104
Excitatory Neuron	HCRTR2	BD	0.875115	1.424	0.223346	1.21768	0.91104
Excitatory Neuron	USP28	BD	-0.999	1.58804	0.223342	-1.21769	0.91104
Excitatory Neuron	GRAMD1B	MD	-0.54029	0.597707	0.223297	-1.21781	0.91104
Excitatory Neuron	NUBPL	SZ	-0.28935	0.389129	0.223373	-1.21761	0.91104
Excitatory Neuron	PIGW	MD	0.809177	NA	0.2234	1.21754	0.91104
Excitatory Neuron	AC005258.1	PD	-0.999	1.51844	0.223363	-1.21763	0.91104
Excitatory Neuron	DBNDD1	AD	0.988956	1.09669	0.223429	1.21746	0.911058
Excitatory Neuron	TMEM97	SZ	-0.599941	0.993083	0.223446	-1.21741	0.91107
Oligodendrocyte	SGMS2	MS	-0.62273	0.386544	0.189068	-1.31334	0.911078
Excitatory Neuron	S100PBP	AD	-0.854077	1.92026	0.22358	-1.21706	0.911092
Excitatory Neuron	ASNSD1	BD	0.999	NA	0.223579	1.21707	0.911092
Excitatory Neuron	CCDC71	SZ	-0.802371	0.512334	0.223528	-1.2172	0.911092
Excitatory Neuron	TMEM14C	MS	-0.964427	1.26284	0.223484	-1.21732	0.911092
Excitatory Neuron	AC090138.1	PD	-0.999	1.93293	0.223572	-1.21708	0.911092
Excitatory Neuron	NFYB	PD	-0.459809	0.51526	0.2235	-1.21727	0.911092
Excitatory Neuron	INSM1	PD	-0.999	1.47037	0.223548	-1.21715	0.911092
Excitatory Neuron	IFNAR1	AD	-0.999	2.87285	0.223483	-1.21732	0.911092
Excitatory Neuron	TTI2	AD	0.75784	0.892853	0.223584	1.21705	0.911092
Excitatory Neuron	PYY	SZ	-0.999	NA	0.223614	-1.21697	0.911155
Excitatory Neuron	C1orf131	PD	0.452132	0.4001	0.223974	1.21603	0.91123
Excitatory Neuron	SYT14	PD	-0.250908	0.493899	0.223773	-1.21656	0.91123
Excitatory Neuron	EFHD2	AD	0.665762	0.642918	0.223682	1.2168	0.91123
Excitatory Neuron	ZNF669	AD	0.797834	1.04014	0.223725	1.21668	0.91123
Excitatory Neuron	CNTNAP5	PD	0.999	1.53796	0.223985	1.216	0.91123
Excitatory Neuron	RGPD4	AD	0.836626	0.626779	0.223939	1.21612	0.91123
Excitatory Neuron	MB21D2	MS	0.849203	1.39169	0.223974	1.21603	0.91123
Excitatory Neuron	U2SURP	MS	-0.993914	NA	0.223877	-1.21628	0.91123
Excitatory Neuron	SGCB	MD	0.959543	NA	0.223947	1.2161	0.91123
Excitatory Neuron	LINC00992	MS	-0.994127	1.08466	0.223985	-1.216	0.91123
Excitatory Neuron	RELL2	SZ	-0.499713	0.384351	0.223959	-1.21607	0.91123
Excitatory Neuron	MAK	MS	0.643385	0.731446	0.223757	1.2166	0.91123
Excitatory Neuron	SAMD3	PD	-0.844459	1.26827	0.223808	-1.21646	0.91123
Excitatory Neuron	HMGN3	MD	-0.612997	0.607949	0.223765	-1.21658	0.91123
Excitatory Neuron	CDK6	SZ	0.613326	1.03686	0.223697	1.21676	0.91123
Excitatory Neuron	CUL1	AD	0.636991	0.632017	0.223959	1.21607	0.91123
Excitatory Neuron	INPP5E	MD	-0.614815	0.509161	0.223839	-1.21638	0.91123
Excitatory Neuron	ATOH7	MD	0.435714	0.363285	0.223683	1.21679	0.91123
Excitatory Neuron	TKFC	PD	-0.998298	NA	0.223757	-1.2166	0.91123
Excitatory Neuron	VWA8	SZ	-0.497873	0.396422	0.223747	-1.21662	0.91123
Excitatory Neuron	ACOT2	BD	0.747137	0.802673	0.223912	1.21619	0.91123
Excitatory Neuron	COL1A1	AD	-0.710871	0.895402	0.223888	-1.21625	0.91123
Excitatory Neuron	OMG	AD	-0.983843	NA	0.22387	-1.2163	0.91123
Excitatory Neuron	TSHZ2	SZ	0.59149	0.530025	0.223787	1.21652	0.91123
Excitatory Neuron	SLCO4C1	AD	0.957131	NA	0.224017	1.21591	0.9113
Excitatory Neuron	PPIG	AD	0.784788	0.592632	0.224095	1.21571	0.911318
Excitatory Neuron	ABRAXAS1	MD	-0.980861	NA	0.224069	-1.21578	0.911318
Excitatory Neuron	LARS	AD	0.999	NA	0.224079	1.21575	0.911318
Excitatory Neuron	UBE2V2	AD	0.951956	NA	0.224057	1.21581	0.911318
Excitatory Neuron	OSBPL2	MD	-0.464562	0.42475	0.224085	-1.21574	0.911318
Oligodendrocyte	GSN	SZ	0.772819	0.505381	0.189149	1.3131	0.911375
Excitatory Neuron	GPATCH4	MD	0.999	1.45851	0.224279	1.21523	0.911409
Excitatory Neuron	MICOS10	SZ	0.633434	0.570116	0.224258	1.21528	0.911409
Excitatory Neuron	STK17B	MD	0.999	2.15451	0.224226	1.21537	0.911409
Excitatory Neuron	GPATCH11	SZ	-0.489108	0.505713	0.224231	-1.21535	0.911409
Excitatory Neuron	RSRC1	MD	0.79399	0.491577	0.224259	1.21528	0.911409
Excitatory Neuron	ADCY2	MD	0.623033	0.501712	0.224275	1.21524	0.911409
Excitatory Neuron	VAV2	AD	0.791984	0.937269	0.224225	1.21537	0.911409
Excitatory Neuron	SACS	PD	0.998865	0.6919	0.224242	1.21533	0.911409
Excitatory Neuron	AK2	AD	0.852704	1.41333	0.224353	1.21503	0.911409
Excitatory Neuron	PLEKHG4B	AD	-0.999	1.12705	0.224327	-1.2151	0.911409
Excitatory Neuron	INTS5	BD	-0.958684	NA	0.224342	-1.21506	0.911409
Excitatory Neuron	SMPD1	AD	0.999	3.75586	0.224353	1.21504	0.911409
Excitatory Neuron	C12orf76	PD	0.995704	0.302398	0.224317	1.21513	0.911409
Excitatory Neuron	IFT43	SZ	0.858059	1.26974	0.224333	1.21509	0.911409
Excitatory Neuron	PYY	MD	-0.999	NA	0.224351	-1.21504	0.911409
Excitatory Neuron	CTSA	PD	-0.998835	0.785254	0.22432	-1.21512	0.911409
Excitatory Neuron	NRSN2	MS	0.998898	1.33469	0.224372	1.21498	0.911413
Excitatory Neuron	AC091057.3	AD	0.460159	0.428928	0.224383	1.21495	0.911413
Oligodendrocyte	PARG	MD	-0.977124	0.924378	0.189191	-1.31297	0.911483
Excitatory Neuron	FERMT2	BD	0.713111	0.534439	0.224427	1.21484	0.911496
Excitatory Neuron	PYROXD2	MS	-0.784954	0.661443	0.224438	-1.21481	0.911496
Excitatory Neuron	LINC01033	MS	0.999	1.16014	0.224472	1.21472	0.911496
Excitatory Neuron	LGI1	BD	-0.599485	0.552055	0.224478	-1.21471	0.911496
Excitatory Neuron	AL359881.3	SZ	0.495101	0.439034	0.224493	1.21467	0.911496
Excitatory Neuron	STAU2	BD	0.999	1.55972	0.224494	1.21466	0.911496
Excitatory Neuron	ACTR3B	SZ	0.676111	0.600458	0.224535	1.21456	0.911496
Excitatory Neuron	ERI3	PD	-0.954099	NA	0.224706	-1.21411	0.911496
Excitatory Neuron	SRSF11	MD	-0.424048	0.317479	0.224718	-1.21408	0.911496
Excitatory Neuron	BCL9	SZ	0.999	NA	0.224642	1.21428	0.911496
Excitatory Neuron	ITGA4	MD	0.766127	1.53123	0.224683	1.21417	0.911496
Excitatory Neuron	PRKCE	SZ	-0.956782	NA	0.224664	-1.21422	0.911496
Excitatory Neuron	RNF150	SZ	0.999	NA	0.224675	1.21419	0.911496
Excitatory Neuron	LATS1	AD	-0.999	NA	0.224911	-1.21357	0.911496
Excitatory Neuron	AC004691.2	BD	-0.634311	0.437679	0.224913	-1.21357	0.911496
Excitatory Neuron	AGBL3	SZ	-0.524542	0.347578	0.224661	-1.21423	0.911496
Excitatory Neuron	ELOC	MD	-0.776865	0.863195	0.224767	-1.21395	0.911496
Excitatory Neuron	KHDRBS3	MD	-0.383426	0.40796	0.224685	-1.21416	0.911496
Excitatory Neuron	AC104986.2	SZ	-0.659418	1.47811	0.224898	-1.21361	0.911496
Excitatory Neuron	MYBL1	SZ	0.478782	0.714788	0.224755	1.21398	0.911496
Excitatory Neuron	PDCD11	SZ	0.552136	0.483065	0.224815	1.21383	0.911496
Excitatory Neuron	MRE11	MD	0.905478	0.258834	0.2247	1.21413	0.911496
Excitatory Neuron	POC1B	AD	-0.999	1.33886	0.224765	-1.21395	0.911496
Excitatory Neuron	STK24	AD	-0.923699	1.13469	0.224724	-1.21406	0.911496
Excitatory Neuron	LINC02281	PD	-0.976257	1.55625	0.224639	-1.21429	0.911496
Excitatory Neuron	AC020687.1	BD	-0.999	NA	0.224823	-1.2138	0.911496
Excitatory Neuron	NUBP1	AD	-0.689904	0.726602	0.224819	-1.21381	0.911496
Excitatory Neuron	EIF5A	MS	0.771785	0.348086	0.224908	1.21358	0.911496
Excitatory Neuron	TPGS2	PD	-0.97194	2.91274	0.224704	-1.21412	0.911496
Excitatory Neuron	PRPF31	PD	-0.796272	1.1628	0.224896	-1.21361	0.911496
Excitatory Neuron	ZNF343	AD	0.476996	0.424612	0.224935	1.21351	0.911496
Excitatory Neuron	ZBTB41	MD	0.927608	0.689149	0.225033	1.21325	0.911496
Excitatory Neuron	DISP3	AD	-0.962441	0.733257	0.225111	-1.21305	0.911496
Excitatory Neuron	ZMYND10	SZ	0.86677	NA	0.225069	1.21316	0.911496
Excitatory Neuron	CCDC125	MS	-0.999	1.17759	0.225116	-1.21304	0.911496
Excitatory Neuron	AC103706.1	MD	0.800452	0.684155	0.225113	1.21304	0.911496
Excitatory Neuron	RBM14-RBM4	BD	0.986152	1.04468	0.225013	1.21331	0.911496
Excitatory Neuron	AC079362.1	MS	-0.998752	0.67323	0.224976	-1.2134	0.911496
Excitatory Neuron	C1QBP	PD	0.998893	1.83354	0.225083	1.21312	0.911496
Excitatory Neuron	AC008467.1	PD	0.722591	0.453144	0.225146	1.21296	0.911496
Excitatory Neuron	NIT1	MD	-0.998674	0.581158	0.225238	-1.21272	0.911496
Excitatory Neuron	LINC01258	MS	-0.612862	0.593236	0.225264	-1.21265	0.911496
Excitatory Neuron	FER	PD	0.818337	0.519304	0.225254	1.21267	0.911496
Excitatory Neuron	TDRD7	PD	-0.828872	0.876499	0.22526	-1.21266	0.911496
Excitatory Neuron	RNF111	SZ	-0.914481	0.966289	0.225247	-1.21269	0.911496
Excitatory Neuron	SCD5	SZ	-0.617633	0.528995	0.225304	-1.21255	0.911496
Excitatory Neuron	RAB4A	MS	0.999	0.968185	0.226221	1.21015	0.911496
Excitatory Neuron	PRPF3	SZ	-0.495013	1.63354	0.225811	-1.21122	0.911496
Excitatory Neuron	SDE2	SZ	0.956726	0.817721	0.225494	1.21205	0.911496
Excitatory Neuron	DHDDS	AD	0.470374	0.465358	0.225871	1.21106	0.911496
Excitatory Neuron	ITPRID2	MS	-0.668989	0.489653	0.225657	-1.21162	0.911496
Excitatory Neuron	LINC00342	MS	0.973989	5.41795	0.225938	1.21089	0.911496
Excitatory Neuron	CAD	PD	-0.999	0.927392	0.2258	-1.21125	0.911496
Excitatory Neuron	PTPN18	AD	0.939632	0.857693	0.225884	1.21103	0.911496
Excitatory Neuron	CPNE4	MS	0.999	1.09652	0.226014	1.21069	0.911496
Excitatory Neuron	ARHGEF26	MD	-0.64536	0.503733	0.225866	-1.21108	0.911496
Excitatory Neuron	RABL3	MD	-0.761393	1.00507	0.225832	-1.21117	0.911496
Excitatory Neuron	TFRC	MD	-0.493161	0.456164	0.225645	-1.21165	0.911496
Excitatory Neuron	DOCK3	SZ	0.932558	NA	0.226128	1.21039	0.911496
Excitatory Neuron	PIGZ	AD	-0.44177	0.411557	0.226082	-1.21051	0.911496
Excitatory Neuron	GRK4	MS	0.998683	1.39048	0.225941	1.21088	0.911496
Excitatory Neuron	CNGA1	BD	-0.999	1.05608	0.225749	-1.21138	0.911496
Excitatory Neuron	CFAP99	AD	0.697309	0.740234	0.226133	1.21038	0.911496
Excitatory Neuron	LMNB1-DT	PD	-0.793591	0.564172	0.226188	-1.21024	0.911496
Excitatory Neuron	F12	BD	-0.999	2.3416	0.225974	-1.2108	0.911496
Excitatory Neuron	RAB24	BD	-0.987537	0.897801	0.225693	-1.21153	0.911496
Excitatory Neuron	WDR41	BD	-0.998444	0.697799	0.22572	-1.21146	0.911496
Excitatory Neuron	ZCCHC10	BD	0.962971	2.38202	0.226147	1.21034	0.911496
Excitatory Neuron	RAB3C	SZ	0.459596	0.348172	0.226108	1.21045	0.911496
Excitatory Neuron	THBS4	SZ	0.703234	0.616921	0.225721	1.21146	0.911496
Excitatory Neuron	ABRACL	PD	-0.999	NA	0.225697	-1.21152	0.911496
Excitatory Neuron	TJAP1	BD	-0.54676	0.408842	0.225877	-1.21105	0.911496
Excitatory Neuron	AL359715.3	MD	0.999	0.873776	0.225654	1.21163	0.911496
Excitatory Neuron	PACSIN1	MD	0.630688	0.65889	0.226007	1.21071	0.911496
Excitatory Neuron	TBP	AD	0.717507	0.901133	0.22546	1.21214	0.911496
Excitatory Neuron	RBM28	MS	0.999	NA	0.225601	1.21177	0.911496
Excitatory Neuron	DMTF1	PD	-0.999	1.66894	0.225378	-1.21235	0.911496
Excitatory Neuron	TMED4	BD	-0.966964	NA	0.226174	-1.21027	0.911496
Excitatory Neuron	ING3	MD	-0.985908	NA	0.225585	-1.21181	0.911496
Excitatory Neuron	TRMT9B	BD	-0.94667	3.67078	0.225672	-1.21158	0.911496
Excitatory Neuron	PAG1	MD	0.317446	0.41913	0.226171	1.21028	0.911496
Excitatory Neuron	TMEM74	MD	0.916075	NA	0.226054	1.21059	0.911496
Excitatory Neuron	AC246817.2	SZ	-0.422645	0.524484	0.225559	-1.21188	0.911496
Excitatory Neuron	AC011586.2	AD	0.750696	0.9313	0.225845	1.21113	0.911496
Excitatory Neuron	AC107952.2	AD	0.999	12.6749	0.225649	1.21164	0.911496
Excitatory Neuron	MSANTD3	BD	0.867045	1.31211	0.225779	1.2113	0.911496
Excitatory Neuron	SH2D3C	MD	0.443081	0.362274	0.225956	1.21084	0.911496
Excitatory Neuron	NAIF1	SZ	0.587668	0.548299	0.226164	1.2103	0.911496
Excitatory Neuron	SECISBP2	AD	0.998549	0.855195	0.225445	1.21218	0.911496
Excitatory Neuron	SVEP1	AD	-0.407975	0.353609	0.225895	-1.211	0.911496
Excitatory Neuron	ANKRD30A	MD	0.871743	NA	0.226057	1.21058	0.911496
Excitatory Neuron	ARHGAP19-SLIT1	SZ	0.806986	0.685048	0.225465	1.21212	0.911496
Excitatory Neuron	FAM241B	SZ	0.860629	0.632033	0.225539	1.21193	0.911496
Excitatory Neuron	PAPSS2	SZ	-0.594494	0.5614	0.225733	-1.21142	0.911496
Excitatory Neuron	NSUN6	AD	0.998763	0.342367	0.226176	1.21027	0.911496
Excitatory Neuron	SIK3	MD	-0.487973	0.421427	0.225944	-1.21087	0.911496
Excitatory Neuron	ZNF268	MS	-0.977251	2.65532	0.225432	-1.21221	0.911496
Excitatory Neuron	AC024257.1	PD	-0.973349	0.425373	0.226019	-1.21068	0.911496
Excitatory Neuron	IPO8	PD	0.999	1.04006	0.226056	1.21058	0.911496
Excitatory Neuron	ZNF26	PD	0.739717	0.847161	0.226233	1.21012	0.911496
Excitatory Neuron	ATN1	BD	-0.752512	0.745497	0.225857	-1.2111	0.911496
Excitatory Neuron	NECAP1	BD	-0.911949	1.83734	0.22569	-1.21154	0.911496
Excitatory Neuron	MYRFL	MD	0.551622	0.439349	0.225624	1.21171	0.911496
Excitatory Neuron	ZNF641	MD	0.431392	0.313175	0.226046	1.21061	0.911496
Excitatory Neuron	SVOP	SZ	0.596286	0.590145	0.225802	1.21124	0.911496
Excitatory Neuron	AC023790.2	AD	-0.515109	1.31631	0.226027	-1.21066	0.911496
Excitatory Neuron	LINC00562	SZ	-0.842351	NA	0.225465	-1.21212	0.911496
Excitatory Neuron	PCCA	AD	-0.999	NA	0.225358	-1.2124	0.911496
Excitatory Neuron	ATP10A	PD	-0.691023	0.681066	0.226225	-1.21014	0.911496
Excitatory Neuron	CATSPER2	MD	-0.999	NA	0.225776	-1.21131	0.911496
Excitatory Neuron	CLCN7	MD	-0.698074	0.723119	0.225801	-1.21125	0.911496
Excitatory Neuron	CASC3	BD	0.566805	0.436666	0.225485	1.21207	0.911496
Excitatory Neuron	CD226	MD	0.483946	0.345044	0.225325	1.21249	0.911496
Excitatory Neuron	STARD6	AD	-0.709288	0.413511	0.226021	-1.21067	0.911496
Excitatory Neuron	ZFP82	BD	-0.999	1.24485	0.225713	-1.21148	0.911496
Excitatory Neuron	LIN7B	MD	-0.496193	0.458151	0.226061	-1.21057	0.911496
Excitatory Neuron	ZNF675	MD	0.81517	0.936264	0.22598	1.21078	0.911496
Excitatory Neuron	AC010636.2	SZ	-0.718359	0.762245	0.22565	-1.21164	0.911496
Excitatory Neuron	GART	BD	-0.976527	1.1098	0.226103	-1.21046	0.911496
Excitatory Neuron	IGSF5	AD	-0.998809	0.654615	0.2258	-1.21125	0.911496
Excitatory Neuron	EWSR1	BD	-0.999	1.35659	0.225737	-1.21141	0.911496
Excitatory Neuron	RFPL2	BD	-0.622797	0.386909	0.22545	-1.21216	0.911496
Excitatory Neuron	RNF215	AD	-0.999	1.11089	0.225487	-1.21207	0.911496
Excitatory Neuron	HSPD1	BD	0.999	2.11834	0.226254	1.21007	0.911496
Excitatory Neuron	TTC30B	SZ	-0.999	0.852666	0.226276	-1.21001	0.911496
Excitatory Neuron	IDI1	SZ	-0.807954	1.14239	0.22628	-1.21	0.911496
Excitatory Neuron	LINC00551	SZ	0.920724	0.149047	0.226247	1.21008	0.911496
Excitatory Neuron	FSD2	AD	-0.870024	1.0508	0.226286	-1.20998	0.911496
Excitatory Neuron	PHF2	PD	0.720276	0.445443	0.22631	1.20992	0.911508
Excitatory Neuron	CPOX	AD	-0.967513	0.635056	0.226326	-1.20988	0.911508
Excitatory Neuron	WDR26	MS	-0.999	NA	0.226396	-1.2097	0.911508
Excitatory Neuron	THOC7	MD	0.958546	2.00172	0.226471	1.2095	0.911508
Excitatory Neuron	DZIP3	SZ	-0.872702	1.63086	0.22635	-1.20981	0.911508
Excitatory Neuron	CENPK	MD	-0.999	0.896844	0.226414	-1.20965	0.911508
Excitatory Neuron	MTFR1	SZ	0.997454	0.601836	0.226458	1.20953	0.911508
Excitatory Neuron	MYPN	MS	0.804937	NA	0.226407	1.20967	0.911508
Excitatory Neuron	NFRKB	AD	0.60379	0.576996	0.226445	1.20957	0.911508
Excitatory Neuron	CYFIP1	PD	0.808563	0.90741	0.226357	1.2098	0.911508
Excitatory Neuron	AKIRIN1	MS	0.99824	NA	0.226537	1.20933	0.911508
Excitatory Neuron	LUZP1	MS	-0.485739	0.44284	0.226614	-1.20913	0.911508
Excitatory Neuron	USP1	AD	-0.799142	0.788198	0.226604	-1.20915	0.911508
Excitatory Neuron	ZC3H11B	AD	0.999	0.949004	0.226718	1.20886	0.911508
Excitatory Neuron	EXOC6B	BD	0.868744	NA	0.226989	1.20815	0.911508
Excitatory Neuron	FNDC4	AD	0.566599	0.455833	0.226902	1.20838	0.911508
Excitatory Neuron	LINC02009	SZ	-0.544176	0.40944	0.227167	-1.20769	0.911508
Excitatory Neuron	PIK3CB	SZ	-0.999	NA	0.226823	-1.20858	0.911508
Excitatory Neuron	PPARGC1A	MD	-0.46984	0.465964	0.226656	-1.20902	0.911508
Excitatory Neuron	FOXQ1	MD	-0.62744	0.463507	0.226919	-1.20833	0.911508
Excitatory Neuron	NQO2	MD	-0.404326	0.334002	0.226764	-1.20874	0.911508
Excitatory Neuron	TNFRSF21	SZ	-0.999	0.821763	0.226774	-1.20871	0.911508
Excitatory Neuron	Z97832.2	SZ	0.383036	0.666022	0.227171	1.20768	0.911508
Excitatory Neuron	ZNF727	MD	0.905346	NA	0.226973	1.20819	0.911508
Excitatory Neuron	AC093655.1	SZ	-0.937808	1.62845	0.226868	-1.20847	0.911508
Excitatory Neuron	PAXIP1	SZ	-0.591292	0.505576	0.227098	-1.20787	0.911508
Excitatory Neuron	GIGYF1	AD	-0.4607	0.301352	0.226797	-1.20865	0.911508
Excitatory Neuron	PLGRKT	BD	-0.680766	0.502868	0.226878	-1.20844	0.911508
Excitatory Neuron	INPP5E	SZ	0.548975	0.495199	0.226963	1.20822	0.911508
Excitatory Neuron	SECISBP2	SZ	-0.669463	0.642422	0.226829	-1.20857	0.911508
Excitatory Neuron	LRRTM3	MS	0.999	1.73075	0.226892	1.2084	0.911508
Excitatory Neuron	C11orf80	BD	0.632196	0.523987	0.227144	1.20775	0.911508
Excitatory Neuron	RAB6A	SZ	-0.441433	0.407562	0.226507	-1.20941	0.911508
Excitatory Neuron	AP002989.1	AD	-0.999	2.12827	0.22666	-1.20901	0.911508
Excitatory Neuron	ASIC1	MD	-0.999	2.07317	0.227158	-1.20771	0.911508
Excitatory Neuron	CLEC2A	MD	-0.999	1.76561	0.226723	-1.20884	0.911508
Excitatory Neuron	GRIN2B	AD	-0.999	1.46987	0.226604	-1.20915	0.911508
Excitatory Neuron	TRIP11	MD	0.998014	0.476567	0.227075	1.20793	0.911508
Excitatory Neuron	CEP128	SZ	-0.574924	0.421055	0.22668	-1.20896	0.911508
Excitatory Neuron	GOLGA8B	MD	0.500868	0.522969	0.227078	1.20792	0.911508
Excitatory Neuron	LYSMD4	SZ	-0.998191	NA	0.226612	-1.20913	0.911508
Excitatory Neuron	DIS3L	AD	-0.695286	1.36318	0.226885	-1.20842	0.911508
Excitatory Neuron	NPW	PD	0.376964	0.369853	0.226907	1.20836	0.911508
Excitatory Neuron	SNHG19	PD	0.770162	0.646414	0.227154	1.20772	0.911508
Excitatory Neuron	GNG13	BD	-0.999	1.74198	0.227123	-1.2078	0.911508
Excitatory Neuron	LINC02175	MD	0.555315	0.538078	0.227031	1.20804	0.911508
Excitatory Neuron	LINC02192	MD	-0.893162	0.763604	0.226718	-1.20886	0.911508
Excitatory Neuron	CD300LF	MS	-0.890043	1.13847	0.226709	-1.20888	0.911508
Excitatory Neuron	SUMO2	PD	0.722421	1.03589	0.226541	1.20932	0.911508
Excitatory Neuron	MRPL45	BD	0.999	1.4659	0.226604	1.20915	0.911508
Excitatory Neuron	AC068025.2	MD	-0.576565	0.471126	0.226554	-1.20928	0.911508
Excitatory Neuron	SLFN5	AD	0.684294	0.769099	0.226891	1.20841	0.911508
Excitatory Neuron	CA11	BD	-0.997636	0.566024	0.227064	-1.20796	0.911508
Excitatory Neuron	AC008543.1	MD	-0.532709	0.45006	0.227146	-1.20774	0.911508
Excitatory Neuron	MEIS3	MD	0.459287	0.432268	0.226691	1.20893	0.911508
Excitatory Neuron	POU2F2	MD	0.671346	0.513824	0.22716	1.20771	0.911508
Excitatory Neuron	PSPN	SZ	0.917533	0.903514	0.226641	1.20906	0.911508
Excitatory Neuron	ZNF787	SZ	-0.486205	0.401668	0.226588	-1.20919	0.911508
Excitatory Neuron	SPATC1L	PD	0.999	1.30264	0.227019	1.20807	0.911508
Excitatory Neuron	ASCC2	AD	-0.857902	0.739732	0.227084	-1.20791	0.911508
Excitatory Neuron	C1QTNF3-AMACR	BD	0.774439	0.553521	0.227193	1.20762	0.91153
Excitatory Neuron	PRMT5	MD	-0.532725	0.415665	0.227206	-1.20759	0.91153
Excitatory Neuron	ACAD8	SZ	0.311618	0.268453	0.22723	1.20753	0.911566
Excitatory Neuron	MYT1L	MD	0.609143	0.64996	0.227273	1.20741	0.911581
Excitatory Neuron	OARD1	MD	0.731827	0.579961	0.227278	1.2074	0.911581
Excitatory Neuron	ZPBP	MS	0.649502	0.392741	0.227266	1.20743	0.911581
Excitatory Neuron	LRRC17	MD	0.689481	0.454941	0.227321	1.20729	0.911581
Excitatory Neuron	AC026367.2	AD	0.398048	0.426717	0.22731	1.20732	0.911581
Excitatory Neuron	CBLL1	BD	0.999	1.07103	0.227325	1.20728	0.911581
Excitatory Neuron	DUBR	SZ	0.564076	0.431866	0.227336	1.20725	0.911581
Excitatory Neuron	LINC00870	PD	0.999	NA	0.227368	1.20717	0.911619
Excitatory Neuron	GINS1	SZ	-0.871043	NA	0.227375	-1.20715	0.911619
Excitatory Neuron	CRYL1	AD	-0.750415	0.680704	0.227401	-1.20708	0.91164
Excitatory Neuron	TXNL1	AD	-0.772928	1.10465	0.22741	-1.20706	0.91164
Excitatory Neuron	DLD	MS	-0.999	2.40395	0.227462	-1.20692	0.911651
Excitatory Neuron	GABBR2	BD	0.808406	0.823073	0.227447	1.20696	0.911651
Excitatory Neuron	PICK1	SZ	-0.999	1.39941	0.227452	-1.20695	0.911651
Excitatory Neuron	CHD5	SZ	0.999	0.91376	0.227525	1.20676	0.911651
Excitatory Neuron	MGAT4A	PD	0.999	1.12508	0.227553	1.20669	0.911651
Excitatory Neuron	PRKAA1	SZ	0.981722	NA	0.227546	1.2067	0.911651
Excitatory Neuron	PCDHB10	AD	0.629636	0.481656	0.227529	1.20675	0.911651
Excitatory Neuron	PLEC	AD	-0.730134	NA	0.227529	-1.20675	0.911651
Excitatory Neuron	FADS3	BD	0.999	1.63706	0.227535	1.20673	0.911651
Excitatory Neuron	SPHKAP	SZ	0.743559	0.713579	0.227574	1.20663	0.911651
Excitatory Neuron	TMEM129	AD	0.974818	2.96473	0.227618	1.20652	0.911651
Excitatory Neuron	DYNLL1	MD	0.56337	0.825059	0.227614	1.20653	0.911651
Excitatory Neuron	SNRPD1	AD	0.893577	1.58474	0.227612	1.20653	0.911651
Excitatory Neuron	PLB1	AD	0.817891	1.07186	0.227645	1.20645	0.911651
Excitatory Neuron	PLEKHA8	SZ	0.455057	0.412202	0.227648	1.20644	0.911651
Excitatory Neuron	YBEY	PD	0.999	1.21089	0.227641	1.20646	0.911651
Oligodendrocyte	MMS19	PD	0.959805	1.04587	0.189254	1.31279	0.91169
Excitatory Neuron	AP000704.1	MD	-0.482945	0.523553	0.227685	-1.20634	0.91174
Oligodendrocyte	PIGK	BD	0.880351	NA	0.18931	1.31262	0.911745
Oligodendrocyte	CD96	SZ	-0.710378	0.904418	0.18931	-1.31262	0.911745
Oligodendrocyte	AL357153.2	BD	-0.998826	0.497283	0.189326	-1.31258	0.911745
Oligodendrocyte	PABPC4	MS	-0.999	1.17512	0.189407	-1.31234	0.911751
Oligodendrocyte	COL9A2	BD	-0.999	1.39664	0.189516	-1.31201	0.911751
Oligodendrocyte	CHIT1	MD	0.70653	0.699557	0.190078	1.31035	0.911751
Oligodendrocyte	RHEX	AD	0.682212	0.465268	0.189635	1.31166	0.911751
Oligodendrocyte	TRIM33	AD	0.609657	0.483798	0.189558	1.31189	0.911751
Oligodendrocyte	AC009237.14	PD	-0.893646	1.33109	0.189614	-1.31172	0.911751
Oligodendrocyte	CENPA	PD	-0.999	0.796009	0.189664	-1.31157	0.911751
Oligodendrocyte	SLC3A1	SZ	0.999	NA	0.189758	1.31129	0.911751
Oligodendrocyte	AC018832.1	PD	-0.544273	0.567383	0.190061	-1.3104	0.911751
Oligodendrocyte	DNAJC13	MD	0.999	0.907114	0.190039	1.31047	0.911751
Oligodendrocyte	TBC1D19	BD	-0.816875	0.679702	0.18969	-1.3115	0.911751
Oligodendrocyte	AC010343.3	MS	-0.999	1.51202	0.189854	-1.31101	0.911751
Oligodendrocyte	ZBED3	PD	-0.735677	0.679095	0.189562	-1.31187	0.911751
Oligodendrocyte	CLK4	AD	0.999	2.39578	0.189544	1.31193	0.911751
Oligodendrocyte	CMTR1	MD	0.999	1.08565	0.189913	1.31084	0.911751
Oligodendrocyte	MKRN1	MD	0.62735	0.427319	0.189993	1.3106	0.911751
Oligodendrocyte	CLVS1	MD	0.943612	NA	0.189443	1.31223	0.911751
Oligodendrocyte	CHMP7	AD	-0.877217	NA	0.18944	-1.31224	0.911751
Oligodendrocyte	TRMO	PD	-0.994977	1.58305	0.189771	-1.31126	0.911751
Oligodendrocyte	FAM95C	BD	0.731146	1.21035	0.190119	1.31023	0.911751
Oligodendrocyte	ANXA7	MS	0.978409	0.348189	0.190216	1.30994	0.911751
Oligodendrocyte	JAKMIP3	MS	-0.471148	0.357239	0.18964	-1.31164	0.911751
Oligodendrocyte	COMMD3	SZ	0.956663	1.43489	0.189955	1.31071	0.911751
Oligodendrocyte	AC022387.1	AD	0.999	1.06487	0.189631	1.31167	0.911751
Oligodendrocyte	ATP2A2	BD	0.971989	0.801705	0.189413	1.31232	0.911751
Oligodendrocyte	CUL4A	MD	0.811642	1.04933	0.189787	1.31121	0.911751
Oligodendrocyte	TRIM9	MD	0.938389	1.80735	0.190117	1.31023	0.911751
Oligodendrocyte	DCAF5	SZ	0.622893	0.585306	0.190138	1.31017	0.911751
Oligodendrocyte	AL162511.1	AD	0.957229	0.914572	0.190032	1.31049	0.911751
Oligodendrocyte	SLC39A9	AD	0.858687	0.852567	0.190055	1.31042	0.911751
Oligodendrocyte	MIR4713HG	PD	-0.832634	0.707959	0.189648	-1.31162	0.911751
Oligodendrocyte	CHD2	AD	0.999	0.865986	0.190175	1.31006	0.911751
Oligodendrocyte	AC012322.1	MD	0.999	NA	0.190223	1.30992	0.911751
Oligodendrocyte	CCDC113	MD	-0.508909	0.446641	0.189904	-1.31086	0.911751
Oligodendrocyte	AC007493.1	SZ	-0.999	4.03694	0.18968	-1.31153	0.911751
Oligodendrocyte	C16orf70	SZ	-0.982819	1.24068	0.189636	-1.31166	0.911751
Oligodendrocyte	FAM57A	SZ	-0.40414	0.299606	0.189961	-1.3107	0.911751
Oligodendrocyte	MAPK7	SZ	0.715255	0.947972	0.189863	1.31099	0.911751
Oligodendrocyte	JMJD6	AD	-0.804423	0.851117	0.19021	-1.30996	0.911751
Oligodendrocyte	WIPI1	AD	-0.487292	0.385002	0.19022	-1.30993	0.911751
Oligodendrocyte	PRR12	PD	0.829323	0.874464	0.189843	1.31104	0.911751
Oligodendrocyte	SAMD1	BD	-0.999	NA	0.189564	-1.31187	0.911751
Oligodendrocyte	PPM1N	SZ	0.999	1.51313	0.189806	1.31115	0.911751
Oligodendrocyte	AC002470.1	PD	0.999	NA	0.190175	1.31006	0.911751
Oligodendrocyte	ST13	SZ	0.730389	0.427742	0.189711	1.31143	0.911751
Oligodendrocyte	UBE2D4	MS	0.99896	2.20322	0.190298	1.3097	0.911826
Oligodendrocyte	PDGFRL	AD	0.515755	0.543802	0.190327	1.30961	0.911826
Oligodendrocyte	PDGFD	AD	0.999	6.23755	0.190311	1.30966	0.911826
Oligodendrocyte	PSMD7	SZ	0.825516	0.647538	0.190338	1.30958	0.911826
Oligodendrocyte	AC025287.4	AD	0.4337	0.334493	0.190292	1.30972	0.911826
Oligodendrocyte	LMNB2	SZ	-0.629729	0.433042	0.190371	-1.30948	0.911887
Excitatory Neuron	MKRN1	PD	0.8738	0.952782	0.22774	1.2062	0.911888
Excitatory Neuron	ARID4A	PD	-0.97631	1.29089	0.227751	-1.20617	0.911888
Excitatory Neuron	ZNF92	MD	0.903081	1.60147	0.227773	1.20612	0.911888
Excitatory Neuron	AZI2	SZ	-0.661941	0.534941	0.22781	-1.20602	0.911888
Excitatory Neuron	JARID2	MS	0.518987	0.380795	0.22782	1.20599	0.911888
Excitatory Neuron	MAGI3	MS	0.999	0.956376	0.227824	1.20598	0.911888
Excitatory Neuron	AL365361.1	PD	-0.923051	1.41579	0.227873	-1.20586	0.911888
Excitatory Neuron	PRKCE	MS	0.913297	NA	0.227842	1.20594	0.911888
Excitatory Neuron	NPSR1	AD	0.457475	0.420205	0.227873	1.20586	0.911888
Excitatory Neuron	PEG10	AD	0.69923	0.784457	0.227898	1.20579	0.911888
Excitatory Neuron	WDR37	SZ	0.554329	0.600774	0.227922	1.20573	0.911888
Excitatory Neuron	2008-03-01	AD	0.927159	0.650911	0.227862	1.20589	0.911888
Excitatory Neuron	GVQW3	MD	0.545322	0.492999	0.227932	1.2057	0.911888
Excitatory Neuron	AC027801.1	PD	-0.956608	1.43847	0.227933	-1.2057	0.911888
Excitatory Neuron	AL158071.5	MS	-0.697951	0.631485	0.227984	-1.20557	0.911888
Excitatory Neuron	JAG1	SZ	0.678936	0.555251	0.22798	1.20558	0.911888
Excitatory Neuron	MORN4	SZ	0.653293	0.534963	0.228007	1.20551	0.911888
Excitatory Neuron	TMEM11	MD	-0.586567	0.518099	0.228013	-1.20549	0.911888
Excitatory Neuron	DGKE	SZ	0.43825	0.341442	0.228008	1.20551	0.911888
Excitatory Neuron	PRXL2B	MS	-0.641098	0.677393	0.228218	-1.20496	0.911888
Excitatory Neuron	AL359764.1	MD	0.357015	0.280906	0.228169	1.20509	0.911888
Excitatory Neuron	C1QL2	PD	-0.997447	1.24499	0.228172	-1.20508	0.911888
Excitatory Neuron	GORASP1	SZ	-0.999	2.07226	0.228097	-1.20528	0.911888
Excitatory Neuron	PARM1	SZ	0.999	NA	0.22822	1.20496	0.911888
Excitatory Neuron	PURA	BD	0.98245	2.1824	0.228264	1.20484	0.911888
Excitatory Neuron	CCDC192	AD	-0.998831	0.463188	0.228152	-1.20513	0.911888
Excitatory Neuron	SGTB	AD	0.999	1.55245	0.228067	1.20535	0.911888
Excitatory Neuron	ENPP3	MS	-0.999	4.7865	0.228272	-1.20482	0.911888
Excitatory Neuron	EFCAB10	MD	0.911859	0.824374	0.228102	1.20526	0.911888
Excitatory Neuron	SUN3	SZ	0.999	NA	0.228249	1.20488	0.911888
Excitatory Neuron	TDRP	SZ	-0.476935	0.444457	0.228255	-1.20487	0.911888
Excitatory Neuron	SLC31A1	MD	-0.897229	0.943601	0.228151	-1.20513	0.911888
Excitatory Neuron	TRIM14	MD	-0.717697	0.536805	0.228082	-1.20531	0.911888
Excitatory Neuron	RHOBTB1	AD	-0.682999	0.755006	0.228169	-1.20509	0.911888
Excitatory Neuron	KAT5	AD	0.866994	0.6685	0.228086	1.2053	0.911888
Excitatory Neuron	SPTLC2	MD	0.791064	0.492677	0.228207	1.20499	0.911888
Excitatory Neuron	EIF3J	AD	-0.873832	0.572272	0.228123	-1.20521	0.911888
Excitatory Neuron	P3H4	SZ	0.717309	0.721914	0.228281	1.2048	0.911888
Oligodendrocyte	COMMD2	BD	0.999	1.14292	0.190468	1.3092	0.911963
Oligodendrocyte	CEMIP2	PD	-0.842291	1.08948	0.190506	-1.30908	0.911963
Oligodendrocyte	SGMS1	PD	-0.999	NA	0.190433	-1.3093	0.911963
Oligodendrocyte	ARFGAP2	MS	-0.711299	0.563913	0.190476	-1.30917	0.911963
Oligodendrocyte	METTL9	AD	-0.744141	NA	0.190502	-1.3091	0.911963
Oligodendrocyte	B9D1	BD	-0.999	NA	0.190483	-1.30915	0.911963
Excitatory Neuron	VPS18	SZ	-0.954749	NA	0.228335	-1.20466	0.912003
Excitatory Neuron	AC011529.1	MD	0.870439	1.25689	0.228339	1.20465	0.912003
Excitatory Neuron	MLIP	AD	-0.999	1.36803	0.228389	-1.20452	0.912025
Excitatory Neuron	ZFC3H1	SZ	0.346858	0.337339	0.228369	1.20457	0.912025
Excitatory Neuron	VPS33B	BD	-0.723034	0.844846	0.228388	-1.20452	0.912025
Excitatory Neuron	FGF23	SZ	-0.507299	0.396222	0.228411	-1.20446	0.912053
Excitatory Neuron	CRNDE	MD	0.694446	0.832524	0.228427	1.20442	0.91206
Oligodendrocyte	MOGS	BD	0.999	0.814429	0.190548	1.30896	0.912069
Oligodendrocyte	TJAP1	SZ	-0.557454	0.450369	0.190569	-1.3089	0.912073
Excitatory Neuron	SLAIN2	BD	0.89671	0.740878	0.228458	1.20434	0.912075
Excitatory Neuron	AC116337.3	AD	0.998836	0.729533	0.228497	1.20424	0.912075
Excitatory Neuron	CBX7	AD	0.790269	0.80237	0.228478	1.20429	0.912075
Excitatory Neuron	CHCHD4	SZ	-0.661096	0.495095	0.228504	-1.20422	0.912075
Excitatory Neuron	AL136164.2	AD	-0.999	1.37741	0.228504	-1.20422	0.912075
Excitatory Neuron	ADH5	BD	0.989168	NA	0.228538	1.20413	0.912143
Excitatory Neuron	AC138512.1	AD	-0.999	1.98615	0.228555	-1.20409	0.912143
Excitatory Neuron	SS18L1	SZ	0.855268	1.22119	0.228575	1.20404	0.912143
Excitatory Neuron	ABCF2	AD	0.999	1.66045	0.228647	1.20385	0.912143
Excitatory Neuron	GALT	MD	-0.478423	0.52761	0.228668	-1.2038	0.912143
Excitatory Neuron	DDB2	MS	-0.5133	0.863333	0.228604	-1.20396	0.912143
Excitatory Neuron	TSPAN31	BD	-0.786374	0.737667	0.228605	-1.20396	0.912143
Excitatory Neuron	TMEM132D	AD	-0.809658	0.638693	0.228633	-1.20389	0.912143
Excitatory Neuron	AC068473.1	MD	-0.464771	0.366536	0.228658	-1.20382	0.912143
Excitatory Neuron	CCDC151	SZ	-0.538087	0.58342	0.228661	-1.20381	0.912143
Excitatory Neuron	AC016717.2	AD	0.569438	0.418348	0.228751	1.20358	0.91218
Excitatory Neuron	TRAF3IP1	AD	0.425897	0.435986	0.228698	1.20372	0.91218
Excitatory Neuron	FBXL4	MD	0.770314	0.410335	0.228745	1.2036	0.91218
Excitatory Neuron	MAP1S	BD	0.999	1.7469	0.228714	1.20368	0.91218
Excitatory Neuron	PARVB	BD	-0.950292	NA	0.228728	-1.20364	0.91218
Oligodendrocyte	AOAH	SZ	0.651605	0.587347	0.190641	1.30869	0.91229
Oligodendrocyte	XPNPEP3	MS	0.999	NA	0.190654	1.30865	0.91229
Excitatory Neuron	STXBP5L	PD	0.999	4.86242	0.228799	1.20346	0.912312
Excitatory Neuron	RUSC2	MS	-0.940792	0.784789	0.228819	-1.20341	0.912332
Oligodendrocyte	PRR22	MD	0.893827	0.655936	0.190689	1.30854	0.912362
Excitatory Neuron	EIF3I	PD	-0.983109	1.63408	0.229088	-1.20271	0.912471
Excitatory Neuron	NASP	MD	0.833619	1.29992	0.229236	1.20233	0.912471
Excitatory Neuron	PPM1B	MS	0.954399	0.789378	0.229396	1.20192	0.912471
Excitatory Neuron	LINC01814	PD	-0.872497	2.54083	0.229351	-1.20203	0.912471
Excitatory Neuron	CREG2	AD	-0.869453	0.941433	0.229246	-1.2023	0.912471
Excitatory Neuron	C3orf70	BD	-0.464821	0.36356	0.229292	-1.20219	0.912471
Excitatory Neuron	POMGNT2	AD	0.845973	1.86428	0.229183	1.20247	0.912471
Excitatory Neuron	PRELID2	BD	0.843894	0.532034	0.229239	1.20232	0.912471
Excitatory Neuron	LINC02108	AD	-0.96752	1.22414	0.229331	-1.20208	0.912471
Excitatory Neuron	ZNF292	PD	0.832008	0.855068	0.229294	1.20218	0.912471
Excitatory Neuron	FOXF2	SZ	0.563265	0.441117	0.229273	1.20223	0.912471
Excitatory Neuron	MAD2L1BP	SZ	-0.366627	0.316293	0.229177	-1.20248	0.912471
Excitatory Neuron	SLC17A5	AD	0.740798	0.943128	0.229156	1.20254	0.912471
Excitatory Neuron	DNAH11	MD	0.714429	0.547574	0.229314	1.20213	0.912471
Excitatory Neuron	TMEM120A	SZ	0.453609	0.406645	0.22895	1.20307	0.912471
Excitatory Neuron	AL138752.2	MD	-0.601019	0.57289	0.229039	-1.20284	0.912471
Excitatory Neuron	NEK6	MD	-0.999	0.998537	0.229032	-1.20286	0.912471
Excitatory Neuron	C11orf71	MS	-0.687044	0.616827	0.229387	-1.20194	0.912471
Excitatory Neuron	EIF4G2	MS	0.565877	0.628068	0.229373	1.20197	0.912471
Excitatory Neuron	HRAS	SZ	0.728379	0.861935	0.229278	1.20222	0.912471
Excitatory Neuron	SCN4B	AD	0.598534	0.61737	0.228938	1.2031	0.912471
Excitatory Neuron	SLC2A14	BD	-0.999	1.15009	0.229057	-1.20279	0.912471
Excitatory Neuron	TSFM	AD	-0.944508	0.746279	0.229193	-1.20244	0.912471
Excitatory Neuron	GPR180	AD	-0.686753	0.64965	0.229134	-1.20259	0.912471
Excitatory Neuron	TIMM9	SZ	0.65463	0.484565	0.229399	1.20191	0.912471
Excitatory Neuron	APEX1	AD	0.436347	0.401911	0.22934	1.20206	0.912471
Excitatory Neuron	UBAP1L	SZ	-0.947484	0.341058	0.229102	-1.20268	0.912471
Excitatory Neuron	RNPS1	PD	-0.607786	0.429364	0.229375	-1.20197	0.912471
Excitatory Neuron	NPRL3	BD	-0.998391	NA	0.229128	-1.20261	0.912471
Excitatory Neuron	LINC02133	AD	0.999	NA	0.228984	1.20298	0.912471
Excitatory Neuron	CDR2L	MS	-0.666638	0.846254	0.229351	-1.20203	0.912471
Excitatory Neuron	PPP1R9B	PD	0.955322	1.13745	0.228926	1.20313	0.912471
Excitatory Neuron	AC004147.2	MD	0.654118	0.579368	0.229378	1.20196	0.912471
Excitatory Neuron	LUC7L3	MD	0.459218	0.401546	0.228869	1.20328	0.912471
Excitatory Neuron	NTN1	AD	0.881852	0.841173	0.229387	1.20194	0.912471
Excitatory Neuron	FITM2	SZ	0.5893	0.580588	0.229413	1.20187	0.912471
Excitatory Neuron	YPEL1	BD	-0.682826	0.611915	0.229078	-1.20274	0.912471
Excitatory Neuron	PI4KA	AD	0.756852	0.663237	0.229242	1.20231	0.912471
Oligodendrocyte	ING2	MD	0.518481	0.453107	0.190743	1.30838	0.912527
Excitatory Neuron	FAM206A	PD	0.998939	1.60068	0.229489	1.20168	0.912574
Excitatory Neuron	EI24	MD	0.736802	0.841793	0.229474	1.20172	0.912574
Excitatory Neuron	LINC00900	AD	-0.999	NA	0.229498	-1.20165	0.912574
Excitatory Neuron	AP001432.1	AD	0.999	1.11279	0.229463	1.20174	0.912574
Excitatory Neuron	PLEKHG5	PD	-0.999	NA	0.229522	-1.20159	0.912613
Excitatory Neuron	GRID2IP	AD	-0.675163	0.687992	0.229541	-1.20154	0.912627
Excitatory Neuron	LINC01965	SZ	-0.973566	2.94475	0.229556	-1.2015	0.912629
Excitatory Neuron	PLBD1	MS	-0.999	4.19719	0.229587	-1.20142	0.912693
Excitatory Neuron	AC116362.1	MS	-0.991855	1.37443	0.229628	-1.20132	0.912799
Oligodendrocyte	ETV5	MD	0.420079	0.352132	0.190861	1.30804	0.912802
Oligodendrocyte	LINC01505	AD	0.956868	0.673047	0.19085	1.30807	0.912802
Oligodendrocyte	TBC1D12	PD	-0.738827	0.687485	0.190832	-1.30812	0.912802
Oligodendrocyte	AP000253.1	MD	-0.684947	0.586565	0.190883	-1.30797	0.912813
Oligodendrocyte	SMIM29	MS	-0.892873	1.39273	0.190904	-1.30791	0.912818
Oligodendrocyte	SETDB2	BD	-0.632338	0.488571	0.191005	-1.30761	0.912833
Oligodendrocyte	PDPR	AD	0.785102	0.692219	0.190952	1.30777	0.912833
Oligodendrocyte	PSMC3IP	AD	0.999	3.91898	0.191007	1.30761	0.912833
Oligodendrocyte	CLPP	PD	0.999	2.25948	0.190953	1.30776	0.912833
Oligodendrocyte	HM13	PD	0.889131	0.982304	0.190974	1.3077	0.912833
Oligodendrocyte	UGP2	BD	-0.99883	1.27548	0.191073	-1.30741	0.912874
Oligodendrocyte	ARFGEF3	BD	-0.676474	0.713035	0.191058	-1.30746	0.912874
Oligodendrocyte	PSME2	AD	0.526016	0.457395	0.191075	1.30741	0.912874
Excitatory Neuron	ENO1	AD	0.999	1.49832	0.230436	1.19924	0.912897
Excitatory Neuron	LINC01135	AD	0.572085	NA	0.229827	1.20081	0.912897
Excitatory Neuron	TGFBR3	AD	0.802916	1.02788	0.230327	1.19952	0.912897
Excitatory Neuron	AC104653.1	PD	0.982152	3.45901	0.229697	1.20114	0.912897
Excitatory Neuron	HNRNPA3	BD	-0.999	0.888791	0.229817	-1.20083	0.912897
Excitatory Neuron	STAT4	MD	-0.466963	0.340043	0.230191	-1.19987	0.912897
Excitatory Neuron	FAM161A	SZ	0.958134	1.5662	0.229739	1.20103	0.912897
Excitatory Neuron	BOC	MS	-0.66785	0.61346	0.23064	-1.19871	0.912897
Excitatory Neuron	RAD18	PD	0.92565	0.575106	0.23024	1.19974	0.912897
Excitatory Neuron	EMC3	MD	-0.678681	0.735588	0.229859	-1.20072	0.912897
Excitatory Neuron	CLCN2	SZ	-0.506801	0.490452	0.230552	-1.19894	0.912897
Excitatory Neuron	FAM47E-STBD1	SZ	0.606611	0.630118	0.230205	1.19983	0.912897
Excitatory Neuron	CENPE	AD	0.777033	1.02928	0.229965	1.20045	0.912897
Excitatory Neuron	TSPAN5	AD	-0.777648	0.69428	0.230651	-1.19868	0.912897
Excitatory Neuron	ANKRD33B	MD	-0.684064	0.514418	0.230379	-1.19938	0.912897
Excitatory Neuron	SLC35A4	SZ	-0.645491	0.481667	0.229997	-1.20037	0.912897
Excitatory Neuron	FAM53C	AD	-0.997636	1.33538	0.230223	-1.19978	0.912897
Excitatory Neuron	BAK1	MD	-0.493702	0.428438	0.230251	-1.19971	0.912897
Excitatory Neuron	BRPF3	MD	0.531806	0.441273	0.229894	1.20063	0.912897
Excitatory Neuron	RING1	SZ	0.361828	0.308198	0.229769	1.20095	0.912897
Excitatory Neuron	NRN1	AD	0.580459	0.561899	0.230388	1.19936	0.912897
Excitatory Neuron	CDK5	PD	0.438979	0.408637	0.230203	1.19984	0.912897
Excitatory Neuron	CRHR2	BD	-0.738002	0.481331	0.230367	-1.19941	0.912897
Excitatory Neuron	SVOPL	AD	0.740541	0.798228	0.230489	1.1991	0.912897
Excitatory Neuron	ZFAND2A	AD	-0.599727	0.483544	0.230326	-1.19952	0.912897
Excitatory Neuron	PIWIL2	MS	0.999	4.14542	0.22979	1.2009	0.912897
Excitatory Neuron	RSPO2	MS	0.998401	0.876712	0.229972	1.20043	0.912897
Excitatory Neuron	FAM86B1	AD	0.864484	1.62933	0.230265	1.19968	0.912897
Excitatory Neuron	EBLN3P	PD	-0.999	2.06928	0.229965	-1.20045	0.912897
Excitatory Neuron	REXO4	PD	-0.786891	0.817763	0.23019	-1.19987	0.912897
Excitatory Neuron	LINC02603	MD	-0.420505	0.306026	0.230617	-1.19877	0.912897
Excitatory Neuron	CFAP77	SZ	-0.932367	NA	0.230295	-1.1996	0.912897
Excitatory Neuron	PMPCA	SZ	-0.613885	0.654665	0.23056	-1.19892	0.912897
Excitatory Neuron	TEX48	AD	0.418695	0.359389	0.229983	1.2004	0.912897
Excitatory Neuron	BMS1	PD	-0.998803	0.600911	0.230236	-1.19975	0.912897
Excitatory Neuron	C11orf1	MS	-0.90679	1.69807	0.23062	-1.19876	0.912897
Excitatory Neuron	ZNF408	SZ	0.999	NA	0.230223	1.19978	0.912897
Excitatory Neuron	KDM4D	AD	-0.741601	0.749203	0.23067	-1.19863	0.912897
Excitatory Neuron	TCP11L2	MS	0.959145	0.875306	0.230322	1.19953	0.912897
Excitatory Neuron	TESPA1	MS	0.999	1.10695	0.230392	1.19935	0.912897
Excitatory Neuron	ACVR1B	SZ	0.720367	0.973451	0.230048	1.20023	0.912897
Excitatory Neuron	MED21	SZ	0.630988	0.539233	0.230353	1.19945	0.912897
Excitatory Neuron	ZCRB1	SZ	-0.918032	0.777584	0.229915	-1.20058	0.912897
Excitatory Neuron	PCBP2	AD	-0.946242	0.556031	0.230398	-1.19934	0.912897
Excitatory Neuron	CLYBL	MS	0.583907	0.440682	0.230396	1.19934	0.912897
Excitatory Neuron	LNX2	MD	0.618243	0.503772	0.230204	1.19983	0.912897
Excitatory Neuron	KLF5	SZ	0.471533	0.427801	0.230005	1.20035	0.912897
Excitatory Neuron	LINC02338	SZ	-0.984605	0.671776	0.230116	-1.20006	0.912897
Excitatory Neuron	MIPEP	SZ	-0.56788	0.541444	0.23052	-1.19902	0.912897
Excitatory Neuron	NRXN3	BD	0.822086	1.05459	0.230437	1.19923	0.912897
Excitatory Neuron	RNASE10	MD	-0.998508	0.978343	0.230698	-1.19856	0.912897
Excitatory Neuron	LINC02320	SZ	-0.920183	0.690224	0.230616	-1.19877	0.912897
Excitatory Neuron	PNN	SZ	0.999	1.08828	0.23056	1.19892	0.912897
Excitatory Neuron	PPP2R5C	SZ	0.784614	0.90507	0.230685	1.1986	0.912897
Excitatory Neuron	ZFHX2	AD	0.394088	0.411337	0.230186	1.19988	0.912897
Excitatory Neuron	AC090825.1	MD	0.746263	0.555366	0.230149	1.19997	0.912897
Excitatory Neuron	KNL1	MD	0.999	1.02974	0.230503	1.19906	0.912897
Excitatory Neuron	PML	MD	-0.430825	0.391532	0.230009	-1.20034	0.912897
Excitatory Neuron	RAB26	PD	-0.96093	NA	0.230402	-1.19932	0.912897
Excitatory Neuron	LDHD	MD	0.906144	0.858716	0.230104	1.20009	0.912897
Excitatory Neuron	LINC02177	AD	-0.951844	0.999558	0.230052	-1.20022	0.912897
Excitatory Neuron	ACACA	BD	-0.527662	0.403958	0.230211	-1.19982	0.912897
Excitatory Neuron	GIT1	MD	0.602364	0.702767	0.230617	1.19877	0.912897
Excitatory Neuron	PPP1R1B	SZ	-0.999	0.791835	0.230433	-1.19924	0.912897
Excitatory Neuron	ASXL3	AD	-0.999	1.77497	0.230446	-1.19921	0.912897
Excitatory Neuron	MAP2K7	PD	0.999	1.22521	0.230488	1.1991	0.912897
Excitatory Neuron	SF3A2	PD	-0.999	1.12304	0.230695	-1.19857	0.912897
Excitatory Neuron	USF2	MD	-0.76607	0.667894	0.230351	-1.19946	0.912897
Excitatory Neuron	MED16	SZ	0.478614	0.417271	0.230548	1.19895	0.912897
Excitatory Neuron	RUNX1	MS	0.429782	0.365424	0.230213	1.19981	0.912897
Excitatory Neuron	ITSN1	PD	0.937105	1.63772	0.229807	1.20086	0.912897
Excitatory Neuron	BOC	SZ	0.732819	5.02664	0.230719	1.19851	0.912919
Excitatory Neuron	NASP	MS	-0.998901	0.993831	0.232176	-1.19477	0.912955
Excitatory Neuron	TADA1	MS	0.68244	0.533229	0.232411	1.19417	0.912955
Excitatory Neuron	FDPS	PD	-0.588383	0.52001	0.231594	-1.19626	0.912955
Excitatory Neuron	GCLM	PD	0.774313	0.678494	0.231344	1.1969	0.912955
Excitatory Neuron	GPR161	MD	-0.81095	1.06938	0.231554	-1.19637	0.912955
Excitatory Neuron	LYPLAL1	MD	0.711208	0.589672	0.23136	1.19686	0.912955
Excitatory Neuron	RAP1GAP	MD	-0.959512	0.892687	0.232529	-1.19387	0.912955
Excitatory Neuron	SLC50A1	MD	0.999	1.92531	0.232599	1.19369	0.912955
Excitatory Neuron	BATF3	SZ	-0.438076	0.360943	0.232497	-1.19395	0.912955
Excitatory Neuron	COA7	SZ	-0.714817	1.77559	0.232557	-1.1938	0.912955
Excitatory Neuron	FGGY	SZ	0.672135	0.708418	0.23232	1.1944	0.912955
Excitatory Neuron	SGIP1	SZ	-0.62101	0.579192	0.231852	-1.1956	0.912955
Excitatory Neuron	AL590434.1	AD	-0.998895	0.592262	0.232743	-1.19332	0.912955
Excitatory Neuron	LINC01720	AD	0.969111	0.899862	0.232515	1.19391	0.912955
Excitatory Neuron	PPP1CB	BD	0.825875	1.15734	0.232502	1.19394	0.912955
Excitatory Neuron	KCNK3	MD	-0.969398	3.59675	0.230765	-1.19839	0.912955
Excitatory Neuron	LINC00276	MD	-0.998894	NA	0.232011	-1.19519	0.912955
Excitatory Neuron	MTIF2	MD	0.801476	1.31374	0.230865	1.19813	0.912955
Excitatory Neuron	ALLC	SZ	0.537661	0.550813	0.232844	1.19307	0.912955
Excitatory Neuron	BABAM2	SZ	-0.769047	0.743072	0.231578	-1.1963	0.912955
Excitatory Neuron	CCDC93	SZ	0.418104	0.348545	0.231706	1.19598	0.912955
Excitatory Neuron	INSIG2	SZ	0.65913	0.572246	0.232287	1.19449	0.912955
Excitatory Neuron	LINC00299	SZ	-0.276655	0.207518	0.231418	-1.19671	0.912955
Excitatory Neuron	ODC1	SZ	0.999	1.91211	0.231329	1.19694	0.912955
Excitatory Neuron	NCOA1	AD	0.756062	0.903415	0.230758	1.19841	0.912955
Excitatory Neuron	SIX3	AD	-0.837307	1.20645	0.231097	-1.19754	0.912955
Excitatory Neuron	TMEM17	AD	-0.809074	0.736432	0.2323	-1.19446	0.912955
Excitatory Neuron	PODXL2	MS	0.890628	NA	0.231336	1.19692	0.912955
Excitatory Neuron	LZTFL1	MD	-0.73525	0.894338	0.232862	-1.19302	0.912955
Excitatory Neuron	SIDT1	MD	0.732938	0.923568	0.232435	1.19411	0.912955
Excitatory Neuron	SLC49A4	MD	-0.678986	0.571887	0.232922	-1.19286	0.912955
Excitatory Neuron	ZNF501	MD	-0.603939	0.391484	0.232631	-1.19361	0.912955
Excitatory Neuron	DNAJC13	SZ	-0.558019	0.495537	0.232703	-1.19342	0.912955
Excitatory Neuron	TASOR	SZ	-0.751243	0.720736	0.2329	-1.19292	0.912955
Excitatory Neuron	ATP6V1A	AD	0.872666	0.99045	0.232368	1.19428	0.912955
Excitatory Neuron	FOXP1	AD	0.619699	0.629483	0.231984	1.19526	0.912955
Excitatory Neuron	LINC00870	AD	-0.782116	0.579987	0.232776	-1.19324	0.912955
Excitatory Neuron	NSG1	MS	0.999	1.91366	0.231838	1.19564	0.912955
Excitatory Neuron	KCNIP4	BD	0.999	NA	0.231098	1.19754	0.912955
Excitatory Neuron	AC079340.1	AD	0.898997	0.374769	0.232195	1.19472	0.912955
Excitatory Neuron	KLHL8	AD	-0.991673	1.33048	0.230875	-1.19811	0.912955
Excitatory Neuron	MFSD8	AD	0.919043	2.13576	0.231387	1.19679	0.912955
Excitatory Neuron	CDHR2	PD	0.640766	0.608748	0.231953	1.19534	0.912955
Excitatory Neuron	CANX	MD	-0.999	0.577596	0.232129	-1.19489	0.912955
Excitatory Neuron	LINC02143	SZ	0.999	1.54136	0.232604	1.19368	0.912955
Excitatory Neuron	SLC38A9	SZ	0.687216	0.77856	0.232284	1.1945	0.912955
Excitatory Neuron	TRAPPC13	SZ	-0.845395	0.487466	0.231115	-1.19749	0.912955
Excitatory Neuron	LHFPL2	AD	-0.769069	0.766607	0.232457	-1.19405	0.912955
Excitatory Neuron	AIG1	PD	-0.989765	1.52389	0.232685	-1.19347	0.912955
Excitatory Neuron	ERMARD	MD	0.478003	0.404621	0.231453	1.19663	0.912955
Excitatory Neuron	SNX10	PD	-0.811616	0.610153	0.231179	-1.19733	0.912955
Excitatory Neuron	AC092100.1	MD	-0.830866	1.89628	0.232477	-1.194	0.912955
Excitatory Neuron	INSIG1	MD	-0.701234	0.780989	0.232895	-1.19294	0.912955
Excitatory Neuron	NUB1	MD	-0.888263	0.812285	0.232608	-1.19367	0.912955
Excitatory Neuron	TFR2	MD	0.831966	0.817782	0.231549	1.19638	0.912955
Excitatory Neuron	ATP6V1F	SZ	-0.374727	0.347365	0.232882	-1.19297	0.912955
Excitatory Neuron	SFRP4	SZ	0.545979	0.404534	0.231622	1.19619	0.912955
Excitatory Neuron	TRA2A	SZ	-0.603209	0.554273	0.230821	-1.19825	0.912955
Excitatory Neuron	TMEM196	AD	-0.65373	0.499815	0.232881	-1.19297	0.912955
Excitatory Neuron	ZNF273	AD	0.906726	0.554946	0.231519	1.19646	0.912955
Excitatory Neuron	PCM1	MS	-0.760257	1.27109	0.23254	-1.19384	0.912955
Excitatory Neuron	AC245187.2	PD	-0.998809	0.594116	0.231548	-1.19638	0.912955
Excitatory Neuron	CALB1	PD	-0.997666	2.12195	0.232919	-1.19287	0.912955
Excitatory Neuron	LAPTM4B	MD	-0.999	1.18383	0.230919	-1.19799	0.912955
Excitatory Neuron	MTFR1	MD	0.734378	0.521743	0.23148	1.19656	0.912955
Excitatory Neuron	TDRP	MD	-0.999	1.91457	0.231894	-1.19549	0.912955
Excitatory Neuron	AF117829.1	SZ	0.775876	1.28729	0.232772	1.19325	0.912955
Excitatory Neuron	BHLHE22	SZ	-0.637352	0.506092	0.232205	-1.1947	0.912955
Excitatory Neuron	ZC2HC1A	AD	-0.752291	1.19286	0.231702	-1.19599	0.912955
Excitatory Neuron	UBQLN1	MD	-0.677865	0.94126	0.232088	-1.195	0.912955
Excitatory Neuron	ERP44	SZ	0.558924	0.461026	0.230817	1.19826	0.912955
Excitatory Neuron	HACD4	SZ	0.684628	0.396307	0.232412	1.19417	0.912955
Excitatory Neuron	INSL6	AD	-0.66348	0.651569	0.232772	-1.19325	0.912955
Excitatory Neuron	AL157400.3	MS	-0.942148	0.877352	0.230971	-1.19786	0.912955
Excitatory Neuron	NPM3	BD	-0.938951	0.765204	0.231563	-1.19634	0.912955
Excitatory Neuron	AC010864.1	MD	0.755433	0.879381	0.232223	1.19465	0.912955
Excitatory Neuron	RTKN2	AD	-0.417647	0.26653	0.23124	-1.19717	0.912955
Excitatory Neuron	MPPED2	MS	-0.79545	0.618899	0.231788	-1.19576	0.912955
Excitatory Neuron	AP000766.1	PD	-0.999	1.37591	0.232872	-1.19299	0.912955
Excitatory Neuron	MAJIN	MD	-0.538755	0.455446	0.231692	-1.19601	0.912955
Excitatory Neuron	SCUBE2	MD	0.563476	0.492176	0.231246	1.19716	0.912955
Excitatory Neuron	CYB561A3	SZ	-0.60174	0.468544	0.231138	-1.19743	0.912955
Excitatory Neuron	NCAPD3	SZ	-0.357073	0.303014	0.231969	-1.1953	0.912955
Excitatory Neuron	AQP11	AD	0.675449	0.723601	0.232052	1.19509	0.912955
Excitatory Neuron	CEP164	AD	0.998893	0.15445	0.232285	1.19449	0.912955
Excitatory Neuron	HINFP	AD	0.885132	1.16593	0.2316	1.19625	0.912955
Excitatory Neuron	ANKLE2	MS	-0.848795	3.64778	0.231547	-1.19638	0.912955
Excitatory Neuron	ZNF384	MS	-0.76444	0.865737	0.231379	-1.19682	0.912955
Excitatory Neuron	HDAC7	PD	0.998892	0.802588	0.231942	1.19537	0.912955
Excitatory Neuron	PRKAB1	PD	0.992798	0.697582	0.231341	1.19691	0.912955
Excitatory Neuron	ATP6V0A2	BD	-0.998937	1.02138	0.231806	-1.19572	0.912955
Excitatory Neuron	AC127070.2	MD	-0.999	NA	0.231195	-1.19729	0.912955
Excitatory Neuron	ANO4	MD	0.553516	0.462739	0.231872	1.19555	0.912955
Excitatory Neuron	PRR13	MD	-0.418598	0.383752	0.230932	-1.19796	0.912955
Excitatory Neuron	AMIGO2	SZ	-0.54714	0.504415	0.23139	-1.19679	0.912955
Excitatory Neuron	TEX49	SZ	-0.553157	0.561845	0.232037	-1.19513	0.912955
Excitatory Neuron	UNC119B	AD	0.999	1.06804	0.230847	1.19818	0.912955
Excitatory Neuron	PABPC3	PD	0.950824	1.24012	0.231844	1.19562	0.912955
Excitatory Neuron	AKAP11	BD	-0.796011	1.1093	0.232726	-1.19337	0.912955
Excitatory Neuron	IPO5	BD	0.999	NA	0.232828	1.1931	0.912955
Excitatory Neuron	TRIM13	BD	-0.54978	0.471999	0.230895	-1.19806	0.912955
Excitatory Neuron	FERMT2	MD	0.788527	0.753334	0.23103	1.19771	0.912955
Excitatory Neuron	FKBP3	SZ	0.710394	0.64398	0.231294	1.19703	0.912955
Excitatory Neuron	GPATCH2L	SZ	-0.675705	0.545686	0.232379	-1.19425	0.912955
Excitatory Neuron	VRK1	AD	-0.604142	0.520326	0.23174	-1.19589	0.912955
Excitatory Neuron	LINC02352	MS	-0.99296	2.10371	0.231892	-1.1955	0.912955
Excitatory Neuron	SEMA6D	PD	0.962301	0.862291	0.232713	1.1934	0.912955
Excitatory Neuron	SNUPN	MD	-0.515389	0.441586	0.231634	-1.19616	0.912955
Excitatory Neuron	DPP8	AD	-0.751126	0.769832	0.232892	-1.19294	0.912955
Excitatory Neuron	NIPA1	AD	-0.697188	0.541879	0.232856	-1.19303	0.912955
Excitatory Neuron	KCTD13	MS	0.999	1.76745	0.23216	1.19481	0.912955
Excitatory Neuron	VPS35L	MS	-0.999	1.88179	0.231388	-1.19679	0.912955
Excitatory Neuron	C16orf91	PD	0.496918	0.447202	0.23284	1.19307	0.912955
Excitatory Neuron	CIAO2B	PD	-0.961651	2.82489	0.232056	-1.19508	0.912955
Excitatory Neuron	PHKG2	PD	-0.998541	NA	0.232435	-1.19411	0.912955
Excitatory Neuron	GSE1	SZ	-0.486662	0.395498	0.232871	-1.193	0.912955
Excitatory Neuron	NPIPB6	SZ	0.999	NA	0.232369	1.19428	0.912955
Excitatory Neuron	GLIS2	AD	0.55212	0.828183	0.231437	1.19667	0.912955
Excitatory Neuron	AC007952.4	MS	-0.908888	1.09705	0.231668	-1.19607	0.912955
Excitatory Neuron	UNK	MS	-0.759865	0.704085	0.231083	-1.19757	0.912955
Excitatory Neuron	SPATA22	PD	0.819813	1.34588	0.232397	1.19421	0.912955
Excitatory Neuron	ACBD4	BD	-0.890719	NA	0.230904	-1.19803	0.912955
Excitatory Neuron	ATAD5	BD	0.913634	NA	0.230953	1.19791	0.912955
Excitatory Neuron	LINC01976	BD	-0.905565	0.810131	0.232875	-1.19299	0.912955
Excitatory Neuron	CA4	MD	-0.778393	0.42929	0.231524	-1.19644	0.912955
Excitatory Neuron	RSAD1	SZ	-0.999	1.83883	0.231327	-1.19695	0.912955
Excitatory Neuron	C17orf51	AD	0.544081	0.513799	0.230781	1.19835	0.912955
Excitatory Neuron	GOSR1	AD	-0.83152	0.658498	0.232876	-1.19298	0.912955
Excitatory Neuron	LINC00910	AD	0.719136	0.847448	0.232045	1.19511	0.912955
Excitatory Neuron	AC113137.1	SZ	-0.590034	0.431019	0.23226	-1.19456	0.912955
Excitatory Neuron	ALKBH6	MD	0.693693	0.776098	0.232494	1.19396	0.912955
Excitatory Neuron	PGLYRP2	MD	0.735746	0.738607	0.232458	1.19405	0.912955
Excitatory Neuron	ZNF121	MD	0.878723	NA	0.232693	1.19345	0.912955
Excitatory Neuron	ZNF793	MD	-0.999	1.70291	0.232769	-1.19326	0.912955
Excitatory Neuron	NWD1	SZ	-0.795992	0.760429	0.23163	-1.19617	0.912955
Excitatory Neuron	PPP1R12C	SZ	0.775691	0.66734	0.231854	1.1956	0.912955
Excitatory Neuron	SIRT6	SZ	-0.48501	0.471361	0.232058	-1.19507	0.912955
Excitatory Neuron	DYNLRB1	BD	-0.764728	1.07181	0.231365	-1.19685	0.912955
Excitatory Neuron	ZCCHC3	MD	0.548335	0.500636	0.232604	1.19368	0.912955
Excitatory Neuron	CENPB	SZ	-0.488357	0.451959	0.231899	-1.19548	0.912955
Excitatory Neuron	RBM38	SZ	0.532291	0.503034	0.231263	1.19711	0.912955
Excitatory Neuron	PAXBP1	PD	-0.876691	1.02482	0.231496	-1.19651	0.912955
Excitatory Neuron	AP001432.1	MD	0.712817	1.00972	0.23095	1.19791	0.912955
Excitatory Neuron	CLDN14	MD	0.801809	0.556401	0.231553	1.19637	0.912955
Excitatory Neuron	C1QTNF6	PD	-0.999	1.39924	0.23113	-1.19745	0.912955
Excitatory Neuron	OGFRP1	PD	-0.771107	0.907547	0.232545	-1.19383	0.912955
Excitatory Neuron	P2RX6	PD	0.999	1.54289	0.231025	1.19772	0.912955
Excitatory Neuron	RAB36	PD	-0.999	1.72517	0.232426	-1.19413	0.912955
Excitatory Neuron	DRICH1	AD	0.640718	0.616199	0.230932	1.19796	0.912955
Excitatory Neuron	BCL2L2-PABPN1	AD	0.49365	0.504303	0.232941	1.19282	0.91297
Oligodendrocyte	PRKCE	SZ	0.917998	0.867081	0.191116	1.30728	0.912976
Oligodendrocyte	LINC02427	MS	-0.999	1.38333	0.191163	-1.30715	0.913105
Excitatory Neuron	LINC01258	MD	0.710275	0.663925	0.232991	1.19269	0.913107
Excitatory Neuron	ERGIC1	PD	0.88548	1.18793	0.233017	1.19262	0.913108
Excitatory Neuron	SLITRK6	BD	0.914419	1.84983	0.23302	1.19262	0.913108
Excitatory Neuron	CALM3	MS	-0.999	1.49895	0.233054	-1.19253	0.913126
Excitatory Neuron	CARM1	SZ	-0.526719	0.478066	0.233043	-1.19256	0.913126
Excitatory Neuron	MAP3K12	SZ	-0.48147	0.39402	0.233114	-1.19238	0.913182
Excitatory Neuron	AP2B1	MS	-0.720519	0.605563	0.233088	-1.19244	0.913182
Excitatory Neuron	ZGLP1	SZ	0.654186	0.664416	0.23311	1.19239	0.913182
Excitatory Neuron	ZSWIM1	PD	0.998847	0.890987	0.233127	1.19234	0.913182
Excitatory Neuron	CMTM7	MS	0.687839	0.47015	0.233176	1.19222	0.91328
Excitatory Neuron	XRCC3	AD	-0.997706	0.83439	0.233206	-1.19214	0.91328
Excitatory Neuron	AC091167.7	AD	-0.723647	0.541578	0.233185	-1.1922	0.91328
Excitatory Neuron	ST13	SZ	-0.904992	1.51	0.233211	-1.19213	0.91328
Excitatory Neuron	AC025253.1	AD	0.998702	NA	0.233228	1.19208	0.913287
Excitatory Neuron	LINC01135	PD	0.867822	0.957533	0.233446	1.19153	0.913324
Excitatory Neuron	MPZL1	PD	-0.999	0.943606	0.233341	-1.1918	0.913324
Excitatory Neuron	PRRX1	BD	0.999	2.06113	0.233399	1.19165	0.913324
Excitatory Neuron	ECE1	MD	-0.446857	0.373452	0.233348	-1.19178	0.913324
Excitatory Neuron	ZNF3	BD	-0.970217	NA	0.233274	-1.19197	0.913324
Excitatory Neuron	GOLM1	MS	0.999	NA	0.233423	1.19159	0.913324
Excitatory Neuron	RAB39A	BD	0.958568	NA	0.233388	1.19168	0.913324
Excitatory Neuron	ARF6	MD	0.610477	0.479685	0.233409	1.19162	0.913324
Excitatory Neuron	CYP46A1	SZ	0.999	1.31625	0.233458	1.1915	0.913324
Excitatory Neuron	RAD51	AD	-0.999	2.70645	0.233446	-1.19153	0.913324
Excitatory Neuron	BRICD5	MD	0.998392	NA	0.233365	1.19174	0.913324
Excitatory Neuron	SLC39A11	SZ	-0.493881	0.470219	0.233378	-1.1917	0.913324
Excitatory Neuron	AC127024.5	AD	-0.737077	2.12162	0.233274	-1.19197	0.913324
Excitatory Neuron	ZNF77	PD	-0.835423	1.32503	0.233354	-1.19176	0.913324
Excitatory Neuron	MIR99AHG	MD	-0.578249	0.511859	0.233396	-1.19166	0.913324
Excitatory Neuron	MAP4K5	SZ	-0.619684	0.558467	0.233499	-1.19139	0.913367
Excitatory Neuron	RGMA	MS	0.658833	0.671498	0.233489	1.19142	0.913367
Excitatory Neuron	POLR2H	BD	0.649657	0.547423	0.23356	1.19124	0.913376
Excitatory Neuron	METTL24	AD	-0.560567	0.730507	0.233551	-1.19126	0.913376
Excitatory Neuron	BAG4	SZ	0.4826	0.394338	0.233555	1.19125	0.913376
Excitatory Neuron	RCOR1	AD	0.383185	0.432116	0.233539	1.19129	0.913376
Excitatory Neuron	FAM241A	AD	-0.700493	0.464819	0.233579	-1.19119	0.913391
Oligodendrocyte	MSH3	MS	0.597653	0.452128	0.191244	1.30691	0.913397
Oligodendrocyte	KLF15	MS	0.902042	2.20841	0.191302	1.30674	0.913482
Oligodendrocyte	AC005332.7	AD	-0.522038	0.393186	0.191287	-1.30678	0.913482
Excitatory Neuron	ZNF688	AD	0.570459	0.522	0.233621	1.19108	0.913499
Oligodendrocyte	AC021752.1	MS	0.641098	0.447231	0.191329	1.30666	0.913515
Excitatory Neuron	POPDC3	SZ	0.529905	0.515364	0.233653	1.191	0.913566
Excitatory Neuron	CD109	MD	0.670261	0.686431	0.233671	1.19096	0.91358
Oligodendrocyte	IQUB	BD	0.862977	1.50104	0.191365	1.30655	0.913591
Excitatory Neuron	PLK4	AD	-0.769309	0.600919	0.233716	-1.19084	0.913641
Excitatory Neuron	HTATIP2	MS	0.999	1.32435	0.233746	1.19076	0.913641
Excitatory Neuron	JKAMP	MD	-0.999	1.1225	0.23376	-1.19073	0.913641
Excitatory Neuron	ZNF211	MD	0.852323	0.820555	0.233725	1.19082	0.913641
Excitatory Neuron	SLC5A4	MD	-0.998917	0.806104	0.233742	-1.19078	0.913641
Oligodendrocyte	SPDYE6	PD	-0.913047	0.82463	0.191402	-1.30644	0.913673
Excitatory Neuron	YY1AP1	SZ	0.791775	1.07017	0.233805	1.19062	0.913696
Excitatory Neuron	ABHD14A	SZ	-0.999	NA	0.233919	-1.19032	0.913696
Excitatory Neuron	CELSR3	SZ	0.999	NA	0.23388	1.19042	0.913696
Excitatory Neuron	AC105345.1	PD	0.998854	0.774725	0.233832	1.19055	0.913696
Excitatory Neuron	SEC11A	SZ	0.999	NA	0.233865	1.19046	0.913696
Excitatory Neuron	AC002310.4	BD	-0.999	0.814119	0.233898	-1.19038	0.913696
Excitatory Neuron	PSMC3IP	MS	0.580734	0.42116	0.233808	1.19061	0.913696
Excitatory Neuron	LRRC75A	AD	0.930004	0.92276	0.233889	1.1904	0.913696
Excitatory Neuron	NAGA	BD	0.701751	0.434289	0.233906	1.19036	0.913696
Excitatory Neuron	LINC01637	SZ	-0.880342	0.727397	0.233922	-1.19032	0.913696
Excitatory Neuron	CAST	PD	-0.676402	0.720358	0.233946	-1.19026	0.913732
Excitatory Neuron	SLC22A9	MS	0.827245	2.69156	0.233984	1.19016	0.913823
Oligodendrocyte	ZSCAN32	SZ	0.74588	0.769172	0.191458	1.30628	0.913846
Oligodendrocyte	UBALD1	MD	0.923425	0.82462	0.191486	1.3062	0.913883
Excitatory Neuron	MYRFL	MS	0.530417	0.435655	0.234021	1.19006	0.913912
Oligodendrocyte	FAM98B	BD	0.913229	1.19205	0.191513	1.30612	0.913918
Excitatory Neuron	AC233280.1	MS	-0.591632	0.627516	0.234057	-1.18997	0.913937
Excitatory Neuron	RNF157	MS	-0.277829	0.239995	0.234055	-1.18998	0.913937
Excitatory Neuron	FBXO44	SZ	0.762771	0.899574	0.234275	1.18942	0.913943
Excitatory Neuron	TRIB2	BD	0.77555	0.86971	0.234246	1.18949	0.913943
Excitatory Neuron	AC092650.1	SZ	0.750553	NA	0.234236	1.18952	0.913943
Excitatory Neuron	CMBL	SZ	0.460162	0.461842	0.234409	1.18908	0.913943
Excitatory Neuron	LINC02228	SZ	-0.773515	1.14838	0.234211	-1.18958	0.913943
Excitatory Neuron	MRPS27	AD	-0.98689	0.577634	0.234409	-1.18908	0.913943
Excitatory Neuron	SPOCK1	AD	-0.999	1.00369	0.234187	-1.18964	0.913943
Excitatory Neuron	LRRC17	MS	-0.987152	NA	0.234405	-1.18909	0.913943
Excitatory Neuron	LRRC4	SZ	0.657829	0.501755	0.234228	1.18954	0.913943
Excitatory Neuron	ZKSCAN1	SZ	0.999	0.98503	0.234345	1.18924	0.913943
Excitatory Neuron	WIPF3	AD	0.394861	0.337992	0.234345	1.18924	0.913943
Excitatory Neuron	AC083843.3	PD	0.793701	0.622092	0.234204	1.1896	0.913943
Excitatory Neuron	PIP4P2	PD	0.642246	0.554087	0.234417	1.18906	0.913943
Excitatory Neuron	PHF20L1	AD	-0.655479	0.588844	0.234428	-1.18903	0.913943
Excitatory Neuron	ATP5F1C	SZ	-0.99679	0.803395	0.234425	-1.18904	0.913943
Excitatory Neuron	PEX5	BD	0.810291	0.772375	0.234191	1.18963	0.913943
Excitatory Neuron	THTPA	MD	0.672345	0.727084	0.234204	1.1896	0.913943
Excitatory Neuron	KLHDC1	SZ	0.999	1.35339	0.234372	1.18917	0.913943
Excitatory Neuron	AC066612.1	AD	-0.999	NA	0.234411	-1.18907	0.913943
Excitatory Neuron	AC074143.1	MS	0.827997	3.50211	0.234329	1.18928	0.913943
Excitatory Neuron	CCP110	MD	0.73393	0.606535	0.234192	1.18963	0.913943
Excitatory Neuron	AC007221.2	AD	-0.679824	0.558816	0.23413	-1.18979	0.913943
Excitatory Neuron	HS3ST2	AD	0.999	1.14758	0.234346	1.18924	0.913943
Excitatory Neuron	WIPF2	MS	-0.973993	1.01971	0.234082	-1.18991	0.913943
Excitatory Neuron	YWHAB	MD	0.550034	0.501752	0.234122	1.18981	0.913943
Excitatory Neuron	AKIRIN2	MS	-0.556599	1.06133	0.234455	-1.18896	0.913994
Excitatory Neuron	COPG1	PD	0.999	1.23589	0.234607	1.18857	0.91402
Excitatory Neuron	HMCES	AD	-0.999	0.99753	0.234588	-1.18862	0.91402
Excitatory Neuron	ATP8A1	MD	-0.837832	0.644966	0.234605	-1.18858	0.91402
Excitatory Neuron	PNMA1	SZ	-0.570276	0.608233	0.234609	-1.18857	0.91402
Excitatory Neuron	KIAA0513	SZ	0.347025	0.286145	0.234581	1.18864	0.91402
Excitatory Neuron	AC003002.2	MS	-0.999	2.04967	0.234587	-1.18863	0.91402
Excitatory Neuron	OSER1	PD	-0.857409	0.919912	0.234565	-1.18868	0.91402
Excitatory Neuron	LINC01749	SZ	0.452272	0.402203	0.234487	1.18888	0.91402
Excitatory Neuron	TPTEP2-CSNK1E	BD	0.716387	0.855043	0.234498	1.18885	0.91402
Excitatory Neuron	PPIL2	SZ	0.487228	0.355488	0.23451	1.18882	0.91402
Excitatory Neuron	KAZN	MS	-0.701529	0.537179	0.234955	-1.18769	0.914096
Excitatory Neuron	EXOSC10	BD	-0.936222	NA	0.235099	-1.18733	0.914096
Excitatory Neuron	CITED4	MD	-0.999	1.24827	0.235116	-1.18728	0.914096
Excitatory Neuron	LINC01781	MD	0.999	1.01425	0.234922	1.18778	0.914096
Excitatory Neuron	AL583808.2	SZ	0.530369	0.390218	0.234811	1.18806	0.914096
Excitatory Neuron	FALEC	AD	0.909066	1.3867	0.235074	1.18739	0.914096
Excitatory Neuron	CMPK2	BD	-0.999	1.18287	0.2349	-1.18783	0.914096
Excitatory Neuron	AL845331.2	SZ	0.999	NA	0.235104	1.18731	0.914096
Excitatory Neuron	ARL8B	MD	0.489662	0.479816	0.235083	1.18737	0.914096
Excitatory Neuron	MANEA	PD	0.999	NA	0.234798	1.18809	0.914096
Excitatory Neuron	PHACTR1	MD	-0.501244	NA	0.235043	-1.18747	0.914096
Excitatory Neuron	GRM1	SZ	-0.813168	1.6556	0.23468	-1.18839	0.914096
Excitatory Neuron	NPTX2	MD	0.694047	0.853041	0.23494	1.18773	0.914096
Excitatory Neuron	UBE3C	SZ	0.599529	0.493827	0.234942	1.18772	0.914096
Excitatory Neuron	LRGUK	AD	0.999	1.0009	0.235109	1.1873	0.914096
Excitatory Neuron	MOB3B	MS	0.679163	1.18421	0.234856	1.18794	0.914096
Excitatory Neuron	SH2D3C	MS	-0.999	NA	0.234829	-1.18801	0.914096
Excitatory Neuron	GFRA1	AD	0.382575	0.292624	0.234721	1.18828	0.914096
Excitatory Neuron	SFTPD	AD	0.707997	0.927063	0.235075	1.18739	0.914096
Excitatory Neuron	CDK2AP2	SZ	-0.698248	1.06896	0.234706	-1.18832	0.914096
Excitatory Neuron	IRAK4	BD	-0.943851	NA	0.234781	-1.18813	0.914096
Excitatory Neuron	RNF219	MS	-0.999	NA	0.234802	-1.18808	0.914096
Excitatory Neuron	MED6	MD	-0.350328	0.406607	0.234805	-1.18807	0.914096
Excitatory Neuron	PSMA4	MS	-0.999	1.7326	0.234983	-1.18762	0.914096
Excitatory Neuron	TRPM7	PD	-0.756218	0.762034	0.234786	-1.18812	0.914096
Excitatory Neuron	PYDC1	MS	-0.997258	1.88507	0.234932	-1.18775	0.914096
Excitatory Neuron	NPEPPS	MS	0.401014	0.573217	0.234794	1.1881	0.914096
Excitatory Neuron	TXNL4A	BD	-0.999	2.74202	0.235027	-1.18751	0.914096
Excitatory Neuron	ZNF329	MS	0.999	1.90356	0.235066	1.18741	0.914096
Excitatory Neuron	AC003002.1	MD	-0.82002	1.0403	0.235092	-1.18734	0.914096
Excitatory Neuron	KANK2	MD	0.965683	1.15186	0.235036	1.18748	0.914096
Excitatory Neuron	ZNF257	MD	-0.371026	0.376621	0.234998	-1.18758	0.914096
Excitatory Neuron	ISM1	SZ	-0.92904	NA	0.235093	-1.18734	0.914096
Excitatory Neuron	GNRH1	PD	0.999	2.22082	0.235137	1.18723	0.914121
Excitatory Neuron	AGAP1	MS	0.999	1.19141	0.235264	1.18691	0.914128
Excitatory Neuron	LMOD3	BD	-0.999	1.54019	0.235175	-1.18713	0.914128
Excitatory Neuron	CSRNP1	MD	0.923019	NA	0.235239	1.18697	0.914128
Excitatory Neuron	VPS37D	MS	0.872727	9.38631	0.235206	1.18705	0.914128
Excitatory Neuron	PABPC1	AD	-0.999	NA	0.235258	-1.18692	0.914128
Excitatory Neuron	CNTFR	SZ	0.881137	0.745316	0.235271	1.18689	0.914128
Excitatory Neuron	ZNF821	AD	-0.999	2.10612	0.23517	-1.18715	0.914128
Excitatory Neuron	DDA1	BD	0.763239	0.902526	0.235225	1.18701	0.914128
Excitatory Neuron	VSTM2L	MS	0.998793	0.833015	0.235261	1.18692	0.914128
Oligodendrocyte	NUP58	AD	0.642631	0.521886	0.191592	1.30588	0.914199
Excitatory Neuron	ULK4	SZ	-0.790365	1.91572	0.235348	-1.1867	0.914233
Excitatory Neuron	MSS51	MS	-0.589143	0.58034	0.235326	-1.18675	0.914233
Excitatory Neuron	TSPAN11	PD	0.798069	1.25955	0.235371	1.18664	0.914233
Excitatory Neuron	SELENOO	PD	0.998821	0.662641	0.235372	1.18663	0.914233
Excitatory Neuron	NIPSNAP1	MD	0.931371	0.592611	0.235357	1.18667	0.914233
Oligodendrocyte	SLC25A26	AD	0.727683	0.703492	0.191622	1.3058	0.914248
Oligodendrocyte	APBB2	PD	0.943141	1.14363	0.191644	1.30573	0.914256
Excitatory Neuron	METTL2B	PD	0.509615	0.452186	0.235401	1.18656	0.914268
Excitatory Neuron	AC078923.1	AD	0.55579	0.555347	0.235415	1.18653	0.914268
Excitatory Neuron	SS18L1	MD	0.805965	0.687203	0.235425	1.1865	0.914268
Oligodendrocyte	MAST2	MS	0.999	NA	0.191677	1.30563	0.914322
Oligodendrocyte	EXOSC5	SZ	-0.999	0.802863	0.191705	-1.30555	0.914358
Excitatory Neuron	ALMS1	MS	-0.963167	1.02278	0.23552	-1.18626	0.914438
Excitatory Neuron	AL096711.2	MS	0.661453	0.591152	0.235522	1.18625	0.914438
Excitatory Neuron	FSCN1	AD	-0.528923	1.61539	0.235495	-1.18632	0.914438
Excitatory Neuron	RNF166	PD	0.940828	4.64924	0.235528	1.18624	0.914438
Oligodendrocyte	ETFDH	AD	-0.446974	0.395758	0.191821	-1.30521	0.91444
Oligodendrocyte	C6orf106	SZ	-0.608867	0.594446	0.191761	-1.30539	0.91444
Oligodendrocyte	AL365434.2	MD	-0.460522	0.412766	0.191822	-1.30521	0.91444
Oligodendrocyte	SYT9	MD	-0.508895	0.432609	0.191778	-1.30534	0.91444
Oligodendrocyte	AC011509.2	SZ	-0.999	1.43328	0.191813	-1.30523	0.91444
Oligodendrocyte	SLC38A2	PD	-0.700934	0.663874	0.191843	-1.30515	0.914443
Excitatory Neuron	ZNF337	AD	-0.966432	1.61167	0.23557	-1.18613	0.914485
Excitatory Neuron	JOSD1	MS	0.684521	0.638014	0.235559	1.18616	0.914485
Excitatory Neuron	PLEKHG5	BD	-0.450459	0.393722	0.23563	-1.18598	0.914552
Excitatory Neuron	CAPN10	MD	-0.390956	0.301621	0.235614	-1.18602	0.914552
Excitatory Neuron	IQSEC1	MD	0.999	NA	0.235704	1.18579	0.914552
Excitatory Neuron	LINC00501	MD	-0.824482	0.486412	0.235711	-1.18578	0.914552
Excitatory Neuron	XRN1	AD	0.920937	1.19479	0.235749	1.18568	0.914552
Excitatory Neuron	GABRA6	BD	-0.999	1.78815	0.235726	-1.18574	0.914552
Excitatory Neuron	CUL7	MD	0.726867	0.563756	0.235729	1.18573	0.914552
Excitatory Neuron	AC064807.2	MS	0.62798	0.666302	0.235711	1.18578	0.914552
Excitatory Neuron	P3H4	MD	-0.679745	0.851049	0.235693	-1.18582	0.914552
Excitatory Neuron	NIPSNAP1	MS	-0.999	2.08768	0.235745	-1.18569	0.914552
Excitatory Neuron	PLXNB2	MD	0.738196	0.428452	0.235704	1.18579	0.914552
Excitatory Neuron	LIFR	BD	0.724783	0.9327	0.235769	1.18563	0.914573
Excitatory Neuron	EXO1	MS	-0.53198	0.479836	0.237523	-1.1812	0.914665
Excitatory Neuron	BEST4	PD	-0.999	1.24341	0.238112	-1.17972	0.914665
Excitatory Neuron	IPO9	PD	0.95981	1.30695	0.236112	1.18476	0.914665
Excitatory Neuron	LINC01141	PD	0.621763	0.603595	0.237117	1.18222	0.914665
Excitatory Neuron	YRDC	PD	-0.876608	0.851093	0.236477	-1.18384	0.914665
Excitatory Neuron	OPN3	BD	-0.846924	0.828035	0.238605	-1.17848	0.914665
Excitatory Neuron	OR2L3	BD	0.696119	0.536142	0.238067	1.17983	0.914665
Excitatory Neuron	CACNA1E	MD	-0.964457	NA	0.236726	-1.18321	0.914665
Excitatory Neuron	RAB3B	MD	0.622748	0.986015	0.237636	1.18092	0.914665
Excitatory Neuron	SHCBP1L	MD	0.911202	0.827811	0.236507	1.18376	0.914665
Excitatory Neuron	STRIP1	MD	0.873115	0.882591	0.238154	1.17961	0.914665
Excitatory Neuron	THAP3	MD	0.656752	0.713156	0.237665	1.18084	0.914665
Excitatory Neuron	UBE2T	MD	0.591052	0.43533	0.236263	1.18438	0.914665
Excitatory Neuron	AL391645.1	SZ	0.68024	0.848117	0.236598	1.18353	0.914665
Excitatory Neuron	BMP8B	SZ	0.571555	0.392138	0.236783	1.18307	0.914665
Excitatory Neuron	GALE	SZ	0.500876	0.421283	0.237896	1.18026	0.914665
Excitatory Neuron	MRPL9	SZ	0.768539	0.981778	0.238256	1.17936	0.914665
Excitatory Neuron	PRMT6	SZ	0.919	1.0014	0.237106	1.18225	0.914665
Excitatory Neuron	ZNHIT6	SZ	0.999	NA	0.237456	1.18137	0.914665
Excitatory Neuron	SNX27	AD	-0.999	NA	0.237998	-1.18	0.914665
Excitatory Neuron	ZBTB37	AD	0.999	NA	0.236682	1.18332	0.914665
Excitatory Neuron	AOX1	MS	-0.609178	0.526173	0.236948	-1.18265	0.914665
Excitatory Neuron	IFIH1	PD	-0.999	NA	0.238281	-1.17929	0.914665
Excitatory Neuron	LINC01828	BD	0.999	1.2962	0.236099	1.18479	0.914665
Excitatory Neuron	TGFBRAP1	BD	0.999	0.936096	0.236008	1.18502	0.914665
Excitatory Neuron	C2orf73	MD	-0.61747	0.530381	0.238526	-1.17868	0.914665
Excitatory Neuron	IKZF2	MD	-0.791575	0.714784	0.237311	-1.18173	0.914665
Excitatory Neuron	ID2	SZ	0.6958	0.682592	0.23833	1.17917	0.914665
Excitatory Neuron	MAP4K3	SZ	-0.562673	0.53719	0.236407	-1.18402	0.914665
Excitatory Neuron	NABP1	AD	-0.594487	0.51469	0.236405	-1.18402	0.914665
Excitatory Neuron	GAP43	MS	0.999	NA	0.238549	1.17862	0.914665
Excitatory Neuron	NR1D2	MS	0.999	1.26724	0.237986	1.18004	0.914665
Excitatory Neuron	ELP6	MD	-0.566003	0.455082	0.23784	-1.1804	0.914665
Excitatory Neuron	SPTSSB	MD	-0.827615	NA	0.238219	-1.17945	0.914665
Excitatory Neuron	AC092902.2	SZ	0.350912	0.321002	0.237831	1.18043	0.914665
Excitatory Neuron	AP2M1	SZ	0.489187	0.480364	0.238314	1.17921	0.914665
Excitatory Neuron	COLQ	SZ	0.512049	0.442674	0.236385	1.18407	0.914665
Excitatory Neuron	SYN2	SZ	0.544611	0.440326	0.238413	1.17896	0.914665
Excitatory Neuron	NT5DC2	AD	-0.913582	3.62348	0.237434	-1.18142	0.914665
Excitatory Neuron	SLIT2	MS	-0.998832	1.03561	0.236091	-1.18481	0.914665
Excitatory Neuron	SYNPO2	PD	0.999	1.61166	0.238263	1.17934	0.914665
Excitatory Neuron	GUCY1A1	MD	0.884402	0.589563	0.237704	1.18075	0.914665
Excitatory Neuron	MAN2B2	MD	-0.621168	0.569107	0.235939	-1.1852	0.914665
Excitatory Neuron	PPAT	MD	-0.60947	0.4583	0.238544	-1.17863	0.914665
Excitatory Neuron	BMP3	AD	-0.67621	0.755572	0.236649	-1.1834	0.914665
Excitatory Neuron	WDR17	AD	0.998893	0.516412	0.237408	1.18149	0.914665
Excitatory Neuron	LVRN	MS	0.822818	1.43104	0.236587	1.18356	0.914665
Excitatory Neuron	SPATA24	PD	-0.826163	0.708844	0.237782	-1.18055	0.914665
Excitatory Neuron	DRD1	BD	-0.970209	0.760812	0.236865	-1.18286	0.914665
Excitatory Neuron	ZNF622	BD	-0.999	3.93476	0.238441	-1.17889	0.914665
Excitatory Neuron	FBXO38	MD	-0.528489	0.635232	0.23701	-1.18249	0.914665
Excitatory Neuron	GM2A	MD	0.999	1.88437	0.237419	1.18146	0.914665
Excitatory Neuron	LINC01332	MD	-0.910063	1.26957	0.236365	-1.18412	0.914665
Excitatory Neuron	SRA1	MD	0.425562	0.305592	0.238548	1.17862	0.914665
Excitatory Neuron	GABRB2	SZ	0.999	NA	0.238191	1.17952	0.914665
Excitatory Neuron	LINC02145	SZ	-0.540769	0.406284	0.236317	-1.18424	0.914665
Excitatory Neuron	MGAT4B	SZ	0.686491	0.765906	0.237581	1.18105	0.914665
Excitatory Neuron	CANX	AD	0.908817	0.702561	0.238133	1.17967	0.914665
Excitatory Neuron	TMED9	AD	-0.525601	0.505938	0.238428	-1.17892	0.914665
Excitatory Neuron	AL359643.2	MS	0.99889	2.00864	0.238132	1.17967	0.914665
Excitatory Neuron	SERPINB9	BD	-0.958317	2.08244	0.238148	-1.17963	0.914665
Excitatory Neuron	LINC01611	AD	-0.999	1.39012	0.236179	-1.18459	0.914665
Excitatory Neuron	SYTL3	AD	-0.70087	0.755069	0.237898	-1.18026	0.914665
Excitatory Neuron	DUS4L	MS	-0.913682	0.955924	0.238324	-1.17919	0.914665
Excitatory Neuron	TSPAN33	MS	0.563157	0.481197	0.237756	1.18062	0.914665
Excitatory Neuron	FKBP9	PD	0.999	1.20731	0.236398	1.18404	0.914665
Excitatory Neuron	SLC26A5	PD	0.967576	1.05609	0.236525	1.18372	0.914665
Excitatory Neuron	OSBPL3	BD	-0.606535	0.574446	0.235883	-1.18534	0.914665
Excitatory Neuron	TCAF2	MD	0.908232	0.939228	0.235865	1.18539	0.914665
Excitatory Neuron	ATP6V0A4	SZ	0.303987	0.25165	0.237413	1.18148	0.914665
Excitatory Neuron	CCZ1	AD	-0.56695	0.518031	0.236491	-1.1838	0.914665
Excitatory Neuron	HTR5A	AD	0.540578	0.538516	0.236821	1.18297	0.914665
Excitatory Neuron	SEMA3A	AD	-0.952172	2.34747	0.237242	-1.18191	0.914665
Excitatory Neuron	SP4	AD	0.776906	0.57533	0.237331	1.18168	0.914665
Excitatory Neuron	ASPH	MS	0.999	1.20703	0.238544	1.17863	0.914665
Excitatory Neuron	WASHC5	PD	-0.999	NA	0.236882	-1.18282	0.914665
Excitatory Neuron	IL7	MD	-0.941144	1.46691	0.238622	-1.17844	0.914665
Excitatory Neuron	FAM49B	AD	-0.329378	0.434286	0.237393	-1.18153	0.914665
Excitatory Neuron	MTFR1	AD	0.789288	1.31648	0.237436	1.18142	0.914665
Excitatory Neuron	DMAC1	PD	0.999	1.48089	0.236528	1.18371	0.914665
Excitatory Neuron	CDK20	BD	0.902392	1.06367	0.236987	1.18255	0.914665
Excitatory Neuron	AL162411.1	MD	0.696528	0.683393	0.238105	1.17974	0.914665
Excitatory Neuron	PDCD1LG2	MD	-0.577995	0.458544	0.236227	-1.18447	0.914665
Excitatory Neuron	SMU1	MD	0.639255	0.530198	0.237165	1.1821	0.914665
Excitatory Neuron	COL15A1	SZ	0.848209	0.936036	0.238349	1.17912	0.914665
Excitatory Neuron	OLFM1	SZ	0.473989	0.458629	0.238641	1.17839	0.914665
Excitatory Neuron	ARRDC1	AD	-0.734788	0.728854	0.236835	-1.18294	0.914665
Excitatory Neuron	CARD9	AD	0.399462	0.363362	0.237656	1.18087	0.914665
Excitatory Neuron	TRIM14	AD	-0.943664	2.20763	0.23734	-1.18166	0.914665
Excitatory Neuron	TSC1	AD	-0.433065	0.473758	0.238143	-1.17964	0.914665
Excitatory Neuron	FRAT2	PD	-0.887834	0.977217	0.237774	-1.18057	0.914665
Excitatory Neuron	KIF20B	MD	0.998817	0.812751	0.236818	1.18298	0.914665
Excitatory Neuron	NEURL1	MD	0.999	1.43138	0.238415	1.17896	0.914665
Excitatory Neuron	SKIDA1	SZ	0.676782	0.627271	0.238049	1.17988	0.914665
Excitatory Neuron	AKR1C2	AD	-0.619242	0.599304	0.236374	-1.1841	0.914665
Excitatory Neuron	GRID1	AD	-0.765639	0.789036	0.238228	-1.17943	0.914665
Excitatory Neuron	RPS6KB2	MS	-0.999	1.98552	0.238026	-1.17994	0.914665
Excitatory Neuron	HRASLS5	PD	0.884619	1.05195	0.237793	1.18052	0.914665
Excitatory Neuron	AC087280.2	MD	-0.668348	0.499612	0.236616	-1.18349	0.914665
Excitatory Neuron	AP000721.1	MD	0.57713	0.34098	0.238342	1.17914	0.914665
Excitatory Neuron	C11orf87	MD	0.635846	0.38717	0.237711	1.18073	0.914665
Excitatory Neuron	MADD	MD	0.975891	NA	0.237835	1.18041	0.914665
Excitatory Neuron	SLC22A8	MD	-0.998806	0.672546	0.235892	-1.18532	0.914665
Excitatory Neuron	PICALM	SZ	-0.999	1.43304	0.236135	-1.1847	0.914665
Excitatory Neuron	RBM4B	SZ	0.806742	0.858304	0.238607	1.17848	0.914665
Excitatory Neuron	VSTM5	SZ	0.6866	0.672311	0.238003	1.17999	0.914665
Excitatory Neuron	CLMP	AD	0.74762	0.509777	0.236199	1.18454	0.914665
Excitatory Neuron	KCNK7	AD	0.718784	0.860315	0.237782	1.18055	0.914665
Excitatory Neuron	PCF11	AD	0.814346	NA	0.236219	1.18449	0.914665
Excitatory Neuron	SYT7	AD	-0.985996	1.57968	0.23601	-1.18502	0.914665
Excitatory Neuron	A2ML1	MS	-0.957055	NA	0.237743	-1.18065	0.914665
Excitatory Neuron	PPP1R12A	MS	0.999	1.59255	0.238497	1.17875	0.914665
Excitatory Neuron	C12orf49	PD	0.981597	NA	0.236909	1.18275	0.914665
Excitatory Neuron	COPS7A	PD	-0.952085	1.82489	0.236324	-1.18423	0.914665
Excitatory Neuron	GDF11	PD	0.783738	NA	0.238638	1.1784	0.914665
Excitatory Neuron	PLBD2	BD	-0.939819	2.42918	0.238215	-1.17946	0.914665
Excitatory Neuron	CORO1C	MD	0.773257	0.938945	0.236568	1.18361	0.914665
Excitatory Neuron	TMPO	MD	-0.772137	0.640466	0.237432	-1.18143	0.914665
Excitatory Neuron	AEBP2	SZ	-0.999	0.85896	0.236776	-1.18308	0.914665
Excitatory Neuron	HIGD1C	SZ	0.682667	0.427436	0.237808	1.18048	0.914665
Excitatory Neuron	KDM2B	SZ	0.410886	0.39169	0.236938	1.18267	0.914665
Excitatory Neuron	KDM5A	SZ	-0.999	1.19682	0.238043	-1.17989	0.914665
Excitatory Neuron	AC005833.1	AD	0.998819	0.855581	0.23776	1.1806	0.914665
Excitatory Neuron	ARHGEF25	AD	0.999	2.17106	0.237409	1.18149	0.914665
Excitatory Neuron	C12orf73	AD	-0.585236	0.551871	0.23789	-1.18028	0.914665
Excitatory Neuron	COG6	MS	0.70831	0.601266	0.236806	1.18301	0.914665
Excitatory Neuron	ENOX1	SZ	0.725968	0.547173	0.237512	1.18123	0.914665
Excitatory Neuron	LINC02343	SZ	0.553806	0.566849	0.237516	1.18122	0.914665
Excitatory Neuron	AL358335.2	MS	0.999	1.60746	0.236521	1.18373	0.914665
Excitatory Neuron	CHURC1	MS	-0.999	2.0623	0.237154	-1.18213	0.914665
Excitatory Neuron	MOK	MS	-0.532496	0.344749	0.236368	-1.18411	0.914665
Excitatory Neuron	SPTLC2	MS	-0.999	NA	0.238017	-1.17996	0.914665
Excitatory Neuron	ACOT4	MD	-0.680086	0.644785	0.237453	-1.18138	0.914665
Excitatory Neuron	UNC79	MD	-0.364164	0.222856	0.236906	-1.18275	0.914665
Excitatory Neuron	AHNAK2	SZ	-0.544168	0.546401	0.236894	-1.18279	0.914665
Excitatory Neuron	G2E3	AD	-0.99881	0.662559	0.236685	-1.18331	0.914665
Excitatory Neuron	REC8	AD	0.758123	0.773275	0.236029	1.18497	0.914665
Excitatory Neuron	ISLR	BD	-0.588098	0.450528	0.238491	-1.17877	0.914665
Excitatory Neuron	AC020704.1	MD	-0.54124	0.557731	0.23739	-1.18154	0.914665
Excitatory Neuron	OTUD7A	MD	-0.373977	0.300501	0.236444	-1.18392	0.914665
Excitatory Neuron	AC023906.3	AD	-0.661069	0.36006	0.236845	-1.18291	0.914665
Excitatory Neuron	STUB1	PD	0.993975	NA	0.236863	1.18286	0.914665
Excitatory Neuron	PMM2	MD	0.531043	0.492501	0.236007	1.18503	0.914665
Excitatory Neuron	HSF4	SZ	-0.999	NA	0.238242	-1.17939	0.914665
Excitatory Neuron	CMC2	AD	0.578123	0.628871	0.237695	1.18077	0.914665
Excitatory Neuron	FUS	AD	0.999	1.33182	0.236341	1.18418	0.914665
Excitatory Neuron	XPO6	AD	-0.830132	2.15487	0.237925	-1.18019	0.914665
Excitatory Neuron	XYLT1	AD	-0.983197	0.966164	0.236098	-1.1848	0.914665
Excitatory Neuron	AMZ2	MS	0.999	2.67459	0.237649	1.18088	0.914665
Excitatory Neuron	MPDU1	MS	0.871226	1.74002	0.237225	1.18195	0.914665
Excitatory Neuron	SMYD4	MS	-0.56021	0.392296	0.238582	-1.17854	0.914665
Excitatory Neuron	ADAM11	MD	0.75339	1.16966	0.236543	1.18367	0.914665
Excitatory Neuron	SMARCD2	MD	-0.999	3.42251	0.238396	-1.17901	0.914665
Excitatory Neuron	TSPOAP1	MD	-0.515607	1.28062	0.237885	-1.18029	0.914665
Excitatory Neuron	AC005703.4	SZ	-0.7375	2.01197	0.238208	-1.17948	0.914665
Excitatory Neuron	COASY	SZ	0.999	0.827503	0.237939	1.18015	0.914665
Excitatory Neuron	FASN	SZ	0.992065	1.27854	0.238242	1.17939	0.914665
Excitatory Neuron	AC087651.1	AD	-0.823984	0.815657	0.236238	-1.18444	0.914665
Excitatory Neuron	EMC6	AD	-0.80073	1.0899	0.23834	-1.17915	0.914665
Excitatory Neuron	FBXO47	AD	0.565218	0.678628	0.237437	1.18142	0.914665
Excitatory Neuron	KCNH6	AD	-0.998416	0.371913	0.238053	-1.17987	0.914665
Excitatory Neuron	PIP4K2B	AD	-0.928228	0.949268	0.23716	-1.18211	0.914665
Excitatory Neuron	TAF15	AD	0.773907	0.916327	0.23688	1.18282	0.914665
Excitatory Neuron	SEH1L	AD	-0.615106	0.659924	0.23856	-1.17859	0.914665
Excitatory Neuron	HIPK4	MS	-0.99895	0.827504	0.237838	-1.18041	0.914665
Excitatory Neuron	SAE1	MS	0.743908	0.696548	0.236101	1.18479	0.914665
Excitatory Neuron	ZNF865	MS	-0.999	NA	0.236483	-1.18382	0.914665
Excitatory Neuron	ZNF681	PD	-0.999	NA	0.237947	-1.18013	0.914665
Excitatory Neuron	CADM4	BD	0.974757	1.21347	0.238042	1.1799	0.914665
Excitatory Neuron	FAM32A	BD	0.963042	2.42944	0.238076	1.17981	0.914665
Excitatory Neuron	LRFN3	BD	0.857177	0.952242	0.237057	1.18237	0.914665
Excitatory Neuron	NWD1	BD	-0.999	6.44712	0.238565	-1.17858	0.914665
Excitatory Neuron	UBA2	BD	0.975267	1.53939	0.237547	1.18114	0.914665
Excitatory Neuron	AC093227.1	MD	-0.999	1.21826	0.23676	-1.18312	0.914665
Excitatory Neuron	ZNF428	MD	-0.755206	0.571977	0.236302	-1.18428	0.914665
Excitatory Neuron	ZNF714	MD	-0.499545	0.370384	0.238042	-1.1799	0.914665
Excitatory Neuron	GIPC1	SZ	0.797709	0.538519	0.235875	1.18536	0.914665
Excitatory Neuron	NR1H2	SZ	0.501392	0.561081	0.236039	1.18495	0.914665
Excitatory Neuron	RAE1	MS	0.999	NA	0.23641	1.18401	0.914665
Excitatory Neuron	KCNG1	BD	0.816663	NA	0.235977	1.1851	0.914665
Excitatory Neuron	MAVS	BD	-0.933223	NA	0.2364	-1.18403	0.914665
Excitatory Neuron	TOP1	BD	0.999	NA	0.237769	1.18058	0.914665
Excitatory Neuron	CCM2L	MD	-0.891757	NA	0.236058	-1.1849	0.914665
Excitatory Neuron	CRNKL1	MD	0.432866	0.391359	0.236911	1.18274	0.914665
Excitatory Neuron	NRSN2	MD	-0.847546	1.25081	0.237038	-1.18242	0.914665
Excitatory Neuron	SHLD1	MD	0.808785	1.99811	0.236398	1.18404	0.914665
Excitatory Neuron	STX16	SZ	-0.569376	0.536079	0.236099	-1.18479	0.914665
Excitatory Neuron	EFCAB8	AD	-0.79696	0.868347	0.237772	-1.18057	0.914665
Excitatory Neuron	ERG	AD	0.437436	0.335124	0.236928	1.1827	0.914665
Excitatory Neuron	PDXK	AD	0.585609	0.430627	0.236117	1.18475	0.914665
Excitatory Neuron	CDPF1	MS	-0.906892	1.36007	0.238288	-1.17928	0.914665
Excitatory Neuron	PCAT14	BD	-0.999	2.12723	0.237733	-1.18067	0.914665
Excitatory Neuron	SSTR3	SZ	0.999	1.70044	0.237955	1.18011	0.914665
Excitatory Neuron	ICMT	BD	0.691336	0.725441	0.238711	1.17821	0.91472
Excitatory Neuron	FNDC1	MS	0.43871	0.412695	0.238712	1.17821	0.91472
Excitatory Neuron	COQ6	BD	0.959388	1.15263	0.2387	1.17824	0.91472
Excitatory Neuron	PKM	MD	-0.60977	0.564548	0.238714	-1.17821	0.91472
Oligodendrocyte	RPF1	MS	-0.639441	0.528214	0.193897	-1.29914	0.914766
Oligodendrocyte	SASS6	MS	0.999	2.52637	0.194615	1.29705	0.914766
Oligodendrocyte	C1orf35	PD	-0.999	2.81292	0.192772	-1.30242	0.914766
Oligodendrocyte	FAM189B	BD	-0.946396	NA	0.195202	-1.29534	0.914766
Oligodendrocyte	LINC01358	BD	-0.999	2.03787	0.193171	-1.30126	0.914766
Oligodendrocyte	MDS2	BD	-0.999	1.35974	0.192269	-1.3039	0.914766
Oligodendrocyte	PSRC1	BD	-0.999	0.664402	0.194007	-1.29882	0.914766
Oligodendrocyte	USH2A	MD	-0.76036	NA	0.192864	-1.30215	0.914766
Oligodendrocyte	ZNF326	MD	-0.894599	1.09841	0.194545	-1.29725	0.914766
Oligodendrocyte	AL603840.1	SZ	0.998869	0.58737	0.192559	1.30305	0.914766
Oligodendrocyte	ATPAF1	SZ	0.999	NA	0.193923	1.29906	0.914766
Oligodendrocyte	CTNNBIP1	SZ	0.999	1.53921	0.193691	1.29974	0.914766
Oligodendrocyte	KCNK1	SZ	0.638093	0.596043	0.192085	1.30444	0.914766
Oligodendrocyte	NME7	SZ	-0.673221	0.597072	0.192214	-1.30406	0.914766
Oligodendrocyte	RERE	SZ	-0.847291	0.791552	0.194204	-1.29824	0.914766
Oligodendrocyte	ZC3H11A	SZ	-0.685811	0.380182	0.194114	-1.29851	0.914766
Oligodendrocyte	AC119674.2	AD	-0.999	0.884876	0.192369	-1.3036	0.914766
Oligodendrocyte	LINC01135	AD	0.701655	0.481234	0.192976	1.30182	0.914766
Oligodendrocyte	MYOCOS	AD	0.999	0.940578	0.192667	1.30273	0.914766
Oligodendrocyte	SUCO	AD	0.989447	NA	0.193965	1.29894	0.914766
Oligodendrocyte	USH2A	AD	-0.859274	1.69807	0.195207	-1.29533	0.914766
Oligodendrocyte	C1GALT1C1L	MS	0.630574	0.542314	0.193758	1.29954	0.914766
Oligodendrocyte	HTRA2	MS	-0.991422	2.22839	0.194357	-1.2978	0.914766
Oligodendrocyte	SMYD5	MS	0.99301	6.88639	0.193101	1.30146	0.914766
Oligodendrocyte	ACSL3	SZ	-0.933097	0.818612	0.193663	-1.29982	0.914766
Oligodendrocyte	GORASP2	SZ	0.525051	0.371972	0.194896	1.29623	0.914766
Oligodendrocyte	PLEKHH2	SZ	-0.501284	0.405493	0.194932	-1.29613	0.914766
Oligodendrocyte	B3GNT2	AD	-0.866107	0.798182	0.193157	-1.3013	0.914766
Oligodendrocyte	ITGB1BP1	AD	-0.998516	0.479046	0.192268	-1.3039	0.914766
Oligodendrocyte	ITPRID2	AD	0.711855	0.725126	0.194465	1.29748	0.914766
Oligodendrocyte	PXK	MS	-0.846929	0.494121	0.194536	-1.29728	0.914766
Oligodendrocyte	CCDC58	PD	0.47087	0.299414	0.192987	1.30179	0.914766
Oligodendrocyte	WWTR1	BD	-0.999	1.51558	0.193717	-1.29966	0.914766
Oligodendrocyte	ZBTB11	MD	-0.632381	0.776013	0.193765	-1.29952	0.914766
Oligodendrocyte	LSG1	SZ	-0.574897	0.465873	0.194724	-1.29673	0.914766
Oligodendrocyte	TIMMDC1	SZ	-0.991668	2.44867	0.195131	-1.29555	0.914766
Oligodendrocyte	RAD18	AD	0.939045	0.775932	0.194803	1.2965	0.914766
Oligodendrocyte	SLC25A36	AD	0.999	1.55658	0.192257	1.30393	0.914766
Oligodendrocyte	SPICE1	AD	-0.994931	1.40376	0.193347	-1.30074	0.914766
Oligodendrocyte	QDPR	PD	-0.585807	0.467664	0.193394	-1.3006	0.914766
Oligodendrocyte	ANKRD50	BD	0.88637	NA	0.195116	1.29559	0.914766
Oligodendrocyte	SCFD2	MD	-0.999	1.62022	0.193723	-1.29964	0.914766
Oligodendrocyte	TMPRSS11D	MD	0.802649	1.28371	0.192579	1.30299	0.914766
Oligodendrocyte	TRIM61	SZ	-0.904223	0.507549	0.195031	-1.29584	0.914766
Oligodendrocyte	FAT1	AD	0.664004	0.733755	0.194404	1.29766	0.914766
Oligodendrocyte	LINC02362	AD	0.86018	0.986629	0.194389	1.2977	0.914766
Oligodendrocyte	RNF4	AD	0.999	2.37113	0.195077	1.29571	0.914766
Oligodendrocyte	TTC1	MS	0.767861	0.857486	0.195187	1.29539	0.914766
Oligodendrocyte	ZNF354A	PD	-0.844849	0.8938	0.194611	-1.29706	0.914766
Oligodendrocyte	COL4A3BP	MD	0.791039	0.68856	0.195205	1.29533	0.914766
Oligodendrocyte	AC008575.1	SZ	0.999	NA	0.192953	1.30189	0.914766
Oligodendrocyte	SH3PXD2B	SZ	-0.58985	0.398776	0.193106	-1.30144	0.914766
Oligodendrocyte	TEX43	SZ	0.999	NA	0.192279	1.30387	0.914766
Oligodendrocyte	CTNND2	AD	0.999	8.03271	0.194077	1.29861	0.914766
Oligodendrocyte	PRDM6	AD	0.999	0.475475	0.194359	1.29779	0.914766
Oligodendrocyte	SOWAHA	AD	-0.838567	1.26648	0.193692	-1.29973	0.914766
Oligodendrocyte	PDSS2	MS	-0.671924	0.62712	0.192882	-1.3021	0.914766
Oligodendrocyte	AL359715.1	MD	-0.737661	0.757607	0.192629	-1.30284	0.914766
Oligodendrocyte	SESN1	MD	-0.999	0.715753	0.192212	-1.30406	0.914766
Oligodendrocyte	STK38	MD	0.77261	0.538578	0.19445	1.29753	0.914766
Oligodendrocyte	DNAH8	SZ	0.843072	0.658145	0.19495	1.29608	0.914766
Oligodendrocyte	RNF8	SZ	0.884622	3.27471	0.194422	1.29761	0.914766
Oligodendrocyte	DYNLT1	AD	0.933467	0.622781	0.194778	1.29657	0.914766
Oligodendrocyte	C1GALT1	PD	-0.955796	0.867272	0.192112	-1.30436	0.914766
Oligodendrocyte	PIP	PD	0.640777	0.584735	0.193872	1.29921	0.914766
Oligodendrocyte	POM121	PD	-0.876434	NA	0.19511	-1.29561	0.914766
Oligodendrocyte	AC005154.4	BD	0.998735	0.743175	0.193368	1.30068	0.914766
Oligodendrocyte	GSTK1	BD	-0.822679	0.90481	0.194458	-1.2975	0.914766
Oligodendrocyte	ASIC3	SZ	-0.567531	0.564849	0.192598	-1.30293	0.914766
Oligodendrocyte	PDAP1	AD	0.999	NA	0.195116	1.29559	0.914766
Oligodendrocyte	POT1	AD	-0.824606	0.79465	0.193316	-1.30083	0.914766
Oligodendrocyte	SMURF1	AD	-0.908213	0.493138	0.193724	-1.29964	0.914766
Oligodendrocyte	BNIP3L	BD	-0.998894	0.426803	0.192162	-1.30421	0.914766
Oligodendrocyte	AC022973.2	MD	-0.591934	0.441355	0.192953	-1.30189	0.914766
Oligodendrocyte	TAF2	SZ	0.706117	0.596804	0.193424	1.30052	0.914766
Oligodendrocyte	DPY19L4	AD	0.869353	0.841802	0.194376	1.29774	0.914766
Oligodendrocyte	TGS1	AD	-0.810859	0.503807	0.194279	-1.29802	0.914766
Oligodendrocyte	CARD19	PD	0.783803	0.882535	0.193365	1.30069	0.914766
Oligodendrocyte	AL589843.1	SZ	-0.542897	0.423956	0.193258	-1.301	0.914766
Oligodendrocyte	FBXW5	AD	-0.614446	0.525136	0.192721	-1.30257	0.914766
Oligodendrocyte	IFIT3	PD	-0.959869	1.45577	0.19322	-1.30111	0.914766
Oligodendrocyte	SLC29A3	PD	0.999	0.974548	0.192834	1.30224	0.914766
Oligodendrocyte	AC022387.1	BD	0.874751	1.52612	0.192144	1.30426	0.914766
Oligodendrocyte	FAM107B	MD	0.413532	0.339279	0.194998	1.29593	0.914766
Oligodendrocyte	MICU1	MD	-0.96676	NA	0.194764	-1.29661	0.914766
Oligodendrocyte	RBM17	MD	0.999	1.05767	0.192236	1.30399	0.914766
Oligodendrocyte	ZNF32	MD	-0.81481	1.15166	0.192863	-1.30216	0.914766
Oligodendrocyte	FEZ1	MS	0.734645	0.734091	0.195063	1.29575	0.914766
Oligodendrocyte	CPSF7	PD	-0.999	NA	0.192218	-1.30405	0.914766
Oligodendrocyte	CLNS1A	BD	0.712506	0.632249	0.192962	1.30187	0.914766
Oligodendrocyte	GAS2	BD	-0.999	NA	0.193705	-1.2997	0.914766
Oligodendrocyte	LINC02551	BD	-0.840684	1.20946	0.192904	-1.30204	0.914766
Oligodendrocyte	MUS81	BD	0.631723	0.468647	0.191976	1.30476	0.914766
Oligodendrocyte	NAV2	BD	-0.995349	0.275854	0.194339	-1.29785	0.914766
Oligodendrocyte	INTS4	MD	-0.751199	0.719155	0.193512	-1.30026	0.914766
Oligodendrocyte	TIRAP	MD	-0.998782	0.988059	0.193292	-1.3009	0.914766
Oligodendrocyte	ATG13	AD	0.921056	0.493123	0.194749	1.29666	0.914766
Oligodendrocyte	BUD13	AD	-0.999	0.816831	0.194393	-1.29769	0.914766
Oligodendrocyte	LGR5	MS	-0.999	1.04232	0.193614	-1.29996	0.914766
Oligodendrocyte	BRI3BP	PD	-0.581294	0.479597	0.194233	-1.29816	0.914766
Oligodendrocyte	MDM1	PD	-0.999	1.11577	0.194672	-1.29688	0.914766
Oligodendrocyte	AC026367.3	BD	0.767141	0.775987	0.195084	1.29569	0.914766
Oligodendrocyte	CTDSP2	BD	-0.999	NA	0.195098	-1.29565	0.914766
Oligodendrocyte	SLC11A2	BD	-0.787074	0.973524	0.193976	-1.29891	0.914766
Oligodendrocyte	ALKBH2	SZ	-0.726892	0.557987	0.194298	-1.29797	0.914766
Oligodendrocyte	CHD4	SZ	0.937547	0.729492	0.194395	1.29769	0.914766
Oligodendrocyte	LINC01481	SZ	-0.397387	0.389638	0.195137	-1.29553	0.914766
Oligodendrocyte	TMPO	SZ	0.8986	NA	0.192699	1.30264	0.914766
Oligodendrocyte	FGD4	AD	0.759853	0.448423	0.192185	1.30414	0.914766
Oligodendrocyte	UTP20	AD	0.634117	0.517417	0.192919	1.30199	0.914766
Oligodendrocyte	ATP7B	MS	-0.959866	NA	0.194874	-1.2963	0.914766
Oligodendrocyte	BTBD7	MS	-0.833875	1.13509	0.193098	-1.30147	0.914766
Oligodendrocyte	AL139317.1	BD	0.696081	0.395053	0.193233	1.30107	0.914766
Oligodendrocyte	AL132780.3	MD	0.467278	0.409154	0.193364	1.30069	0.914766
Oligodendrocyte	AL359317.1	MD	0.927836	1.07768	0.192034	1.30458	0.914766
Oligodendrocyte	PRIMA1	SZ	-0.495051	0.427895	0.193721	-1.29965	0.914766
Oligodendrocyte	PPP2R3C	AD	0.491226	0.398261	0.194557	1.29722	0.914766
Oligodendrocyte	TOX4	AD	-0.58981	0.443429	0.194787	-1.29655	0.914766
Oligodendrocyte	MORF4L1	MS	-0.603301	0.631576	0.192492	-1.30324	0.914766
Oligodendrocyte	AC015712.4	BD	0.999	1.71105	0.193528	1.30021	0.914766
Oligodendrocyte	ACAN	AD	-0.823206	0.941984	0.194142	-1.29842	0.914766
Oligodendrocyte	PIGBOS1	AD	-0.999	1.23898	0.19388	-1.29919	0.914766
Oligodendrocyte	CDH8	PD	-0.999	0.901145	0.193095	-1.30148	0.914766
Oligodendrocyte	KLHL36	BD	0.914614	0.86727	0.19297	1.30184	0.914766
Oligodendrocyte	AC025810.1	MD	0.400532	0.292987	0.19465	1.29695	0.914766
Oligodendrocyte	2012-09-01	AD	-0.996995	NA	0.193411	-1.30056	0.914766
Oligodendrocyte	BLMH	MS	0.999	NA	0.194133	1.29845	0.914766
Oligodendrocyte	TMEM256-PLSCR3	MS	0.71646	0.652754	0.192218	1.30405	0.914766
Oligodendrocyte	CEP131	PD	0.981515	1.047	0.194415	1.29763	0.914766
Oligodendrocyte	RNF135	BD	0.999	1.77621	0.194875	1.29629	0.914766
Oligodendrocyte	TEX14	BD	-0.999	1.52656	0.193319	-1.30082	0.914766
Oligodendrocyte	AC004448.2	MD	-0.845877	1.31078	0.192914	-1.30201	0.914766
Oligodendrocyte	CENPV	SZ	0.577202	0.418261	0.194728	1.29672	0.914766
Oligodendrocyte	PYY	SZ	0.948338	0.696695	0.192156	1.30423	0.914766
Oligodendrocyte	AC040977.1	AD	0.630653	0.59382	0.194006	1.29882	0.914766
Oligodendrocyte	AC087645.2	AD	0.999	0.883959	0.192681	1.30269	0.914766
Oligodendrocyte	AC116407.2	AD	-0.822303	0.587131	0.193941	-1.29901	0.914766
Oligodendrocyte	RSAD1	AD	0.763413	0.64824	0.192614	1.30288	0.914766
Oligodendrocyte	2004-09-01	AD	0.962832	1.11347	0.193457	1.30042	0.914766
Oligodendrocyte	MBD1	MD	0.529093	0.388636	0.195088	1.29567	0.914766
Oligodendrocyte	MAPRE2	AD	0.56401	0.439978	0.194328	1.29788	0.914766
Oligodendrocyte	MBD2	AD	-0.770689	0.400303	0.194747	-1.29666	0.914766
Oligodendrocyte	CRTC1	MS	-0.844941	NA	0.193226	-1.3011	0.914766
Oligodendrocyte	PRKCSH	MS	0.701058	0.622567	0.194548	1.29724	0.914766
Oligodendrocyte	ZIK1	MS	-0.921687	1.46773	0.194566	-1.29719	0.914766
Oligodendrocyte	ZNF784	MS	-0.999	3.02152	0.192801	-1.30234	0.914766
Oligodendrocyte	AC006538.2	PD	-0.764885	0.854344	0.194423	-1.2976	0.914766
Oligodendrocyte	ZNF540	PD	0.999	NA	0.194299	1.29797	0.914766
Oligodendrocyte	NOSIP	BD	0.917222	1.77024	0.194108	1.29852	0.914766
Oligodendrocyte	CLASRP	MD	-0.950075	0.638542	0.194592	-1.29711	0.914766
Oligodendrocyte	POLD1	MD	-0.545917	0.528877	0.193634	-1.2999	0.914766
Oligodendrocyte	ZNF550	MD	0.99122	2.02087	0.193478	1.30036	0.914766
Oligodendrocyte	CERS4	SZ	-0.987474	0.716422	0.192163	-1.30421	0.914766
Oligodendrocyte	GAMT	SZ	0.488928	0.361954	0.194032	1.29874	0.914766
Oligodendrocyte	PPP1R14A	SZ	-0.999	2.22043	0.192528	-1.30314	0.914766
Oligodendrocyte	PRPF6	MS	-0.514429	NA	0.194822	-1.29645	0.914766
Oligodendrocyte	ARFGEF2	PD	0.734059	0.63767	0.194709	1.29677	0.914766
Oligodendrocyte	RASSF2	SZ	0.728524	0.505546	0.192853	1.30219	0.914766
Oligodendrocyte	RCAN1	MS	-0.999	NA	0.19516	-1.29546	0.914766
Oligodendrocyte	AP001059.2	AD	-0.998953	0.706641	0.194975	-1.296	0.914766
Oligodendrocyte	C21orf62	AD	-0.999	1.57296	0.193788	-1.29946	0.914766
Oligodendrocyte	MN1	MS	0.638167	1.27607	0.19416	1.29837	0.914766
Oligodendrocyte	COMT	BD	-0.998578	0.396638	0.193545	-1.30016	0.914766
Oligodendrocyte	UFD1	BD	0.998515	0.622413	0.192583	1.30298	0.914766
Oligodendrocyte	POLDIP3	AD	-0.983194	1.52564	0.194713	-1.29676	0.914766
Excitatory Neuron	ATG9B	MD	-0.999	1.2125	0.238747	-1.17813	0.914787
Oligodendrocyte	VEZF1	SZ	0.449285	0.665163	0.195251	1.2952	0.914881
Excitatory Neuron	CCDC88A	MS	0.999	3.87736	0.238853	1.17786	0.91491
Excitatory Neuron	DARS	MS	0.985424	2.1447	0.238808	1.17797	0.91491
Excitatory Neuron	LINC02365	MD	0.624917	0.645924	0.238825	1.17793	0.91491
Excitatory Neuron	LINC01947	BD	-0.928662	NA	0.238839	-1.17789	0.91491
Excitatory Neuron	ZNF93	SZ	0.641407	1.00671	0.238823	1.17793	0.91491
Excitatory Neuron	ZNF804B	AD	0.594172	0.515386	0.238918	1.17769	0.915105
Excitatory Neuron	STAC	BD	0.753175	1.11197	0.239039	1.17739	0.915115
Excitatory Neuron	HCN1	SZ	-0.999	0.446916	0.239008	-1.17747	0.915115
Excitatory Neuron	PSIP1	MS	-0.999	1.93561	0.239028	-1.17742	0.915115
Excitatory Neuron	THAP10	SZ	0.61814	0.60135	0.239023	1.17743	0.915115
Excitatory Neuron	ABCA6	AD	0.704044	0.565302	0.239021	1.17744	0.915115
Excitatory Neuron	DSEL	SZ	-0.443154	0.518662	0.238955	-1.1776	0.915115
Excitatory Neuron	PRKD2	MS	-0.786316	0.92344	0.239009	-1.17747	0.915115
Excitatory Neuron	NDRG3	PD	-0.999	1.47104	0.23897	-1.17757	0.915115
Excitatory Neuron	UGP2	SZ	-0.872785	0.827489	0.239065	-1.17733	0.915157
Excitatory Neuron	OLFM1	AD	-0.710406	0.93646	0.239102	-1.17724	0.915194
Excitatory Neuron	U91319.1	PD	-0.67294	0.691475	0.239104	-1.17723	0.915194
Excitatory Neuron	ALG1	BD	-0.993385	1.33525	0.239119	-1.17719	0.915196
Oligodendrocyte	PPP2R1B	MS	-0.832071	1.38314	0.195358	-1.29489	0.915289
Oligodendrocyte	ELOVL6	BD	0.999	5.50216	0.195423	1.2947	0.915314
Oligodendrocyte	ATP2A1	SZ	-0.807884	1.70799	0.195389	-1.2948	0.915314
Oligodendrocyte	CDH3	AD	-0.999	NA	0.19542	-1.29471	0.915314
Excitatory Neuron	KLHDC9	MS	0.752874	0.656179	0.240188	1.17452	0.915366
Excitatory Neuron	AL031599.1	PD	-0.483491	0.422122	0.2394	-1.17649	0.915366
Excitatory Neuron	BTF3L4	PD	-0.883717	0.595967	0.239372	-1.17656	0.915366
Excitatory Neuron	XKR8	PD	0.940617	0.840526	0.240753	1.17311	0.915366
Excitatory Neuron	PTPN7	MD	0.647266	0.700644	0.239384	1.17653	0.915366
Excitatory Neuron	SEMA6C	SZ	-0.999	NA	0.239847	-1.17537	0.915366
Excitatory Neuron	C1orf141	AD	-0.662995	0.644949	0.239542	-1.17613	0.915366
Excitatory Neuron	FUCA1	AD	0.999	0.900954	0.239683	1.17578	0.915366
Excitatory Neuron	PPIE	AD	-0.331927	0.249566	0.239743	-1.17563	0.915366
Excitatory Neuron	SLC19A2	AD	-0.998979	0.909554	0.240519	-1.17369	0.915366
Excitatory Neuron	KLF11	MS	-0.999	1.24894	0.240415	-1.17395	0.915366
Excitatory Neuron	MTX2	MS	0.999	1.37294	0.240258	1.17434	0.915366
Excitatory Neuron	SFXN5	MS	-0.999	NA	0.240759	-1.17309	0.915366
Excitatory Neuron	AJ239322.1	PD	0.845015	NA	0.239839	1.17539	0.915366
Excitatory Neuron	CACNB4	PD	0.999	NA	0.240102	1.17473	0.915366
Excitatory Neuron	MPP4	SZ	-0.914317	1.77404	0.239751	-1.17561	0.915366
Excitatory Neuron	ALS2	AD	0.520961	0.289153	0.240112	1.17471	0.915366
Excitatory Neuron	MAATS1	MS	-0.814582	1.01155	0.23958	-1.17604	0.915366
Excitatory Neuron	MAP4	BD	0.999	NA	0.239661	1.17583	0.915366
Excitatory Neuron	SCN11A	BD	0.999	1.68467	0.239566	1.17607	0.915366
Excitatory Neuron	AC024560.1	MD	0.459302	0.396906	0.24044	1.17389	0.915366
Excitatory Neuron	ARPP21	MD	0.707256	0.61763	0.23921	1.17696	0.915366
Excitatory Neuron	PCCB	AD	-0.825777	1.67883	0.240085	-1.17477	0.915366
Excitatory Neuron	RBPJ	BD	-0.947082	0.641965	0.240398	-1.17399	0.915366
Excitatory Neuron	TBC1D1	SZ	0.419796	0.357912	0.24049	1.17376	0.915366
Excitatory Neuron	FNDC9	BD	0.927439	0.93445	0.240476	1.1738	0.915366
Excitatory Neuron	LINC01951	MD	0.86667	0.720794	0.240568	1.17357	0.915366
Excitatory Neuron	CAMLG	SZ	0.234313	0.252526	0.240366	1.17407	0.915366
Excitatory Neuron	GABRA6	AD	-0.54222	0.504498	0.239991	-1.17501	0.915366
Excitatory Neuron	GFM2	AD	0.675083	0.616334	0.240748	1.17312	0.915366
Excitatory Neuron	COL11A2	MS	0.806125	1.03341	0.239637	1.1759	0.915366
Excitatory Neuron	WASF1	MD	0.694075	NA	0.240018	1.17494	0.915366
Excitatory Neuron	WASF1	SZ	0.896746	1.07592	0.239394	1.1765	0.915366
Excitatory Neuron	NUP153	AD	0.749312	0.572353	0.239515	1.1762	0.915366
Excitatory Neuron	RING1	AD	-0.75515	0.724784	0.239694	-1.17575	0.915366
Excitatory Neuron	SLC22A16	AD	0.740887	0.840726	0.240796	1.173	0.915366
Excitatory Neuron	AC058791.1	MS	0.999	1.38971	0.239324	1.17668	0.915366
Excitatory Neuron	HUS1	PD	0.973918	1.18014	0.240538	1.17364	0.915366
Excitatory Neuron	LMTK2	PD	-0.906799	1.58294	0.240451	-1.17386	0.915366
Excitatory Neuron	TECPR1	MD	-0.851986	1.05421	0.240742	-1.17313	0.915366
Excitatory Neuron	ZNF746	MD	-0.793133	0.585215	0.239631	-1.17591	0.915366
Excitatory Neuron	GTPBP10	SZ	0.655051	0.501061	0.239337	1.17664	0.915366
Excitatory Neuron	PSMC2	SZ	0.709043	1.94304	0.239463	1.17633	0.915366
Excitatory Neuron	MACC1	AD	-0.998868	0.86915	0.239956	-1.1751	0.915366
Excitatory Neuron	NPC1L1	AD	-0.999	1.25239	0.240556	-1.1736	0.915366
Excitatory Neuron	COL14A1	MS	0.998109	0.519693	0.239433	1.17641	0.915366
Excitatory Neuron	HPYR1	MD	0.659379	0.736225	0.240789	1.17302	0.915366
Excitatory Neuron	C9orf78	BD	0.516089	0.631776	0.240508	1.17372	0.915366
Excitatory Neuron	FPGS	BD	-0.626904	0.627985	0.239818	-1.17544	0.915366
Excitatory Neuron	ODF2	AD	-0.999	1.65628	0.239455	-1.17635	0.915366
Excitatory Neuron	TEX53	AD	0.999	NA	0.24055	1.17361	0.915366
Excitatory Neuron	GSTO1	MS	0.829112	3.15934	0.240803	1.17298	0.915366
Excitatory Neuron	MICU1	MS	0.982325	3.02105	0.239985	1.17502	0.915366
Excitatory Neuron	AC068896.1	PD	0.999	1.43635	0.239861	1.17533	0.915366
Excitatory Neuron	NEBL	MD	0.999	NA	0.239593	1.176	0.915366
Excitatory Neuron	VDAC2	MD	-0.856508	0.84215	0.239765	-1.17557	0.915366
Excitatory Neuron	TDRD1	SZ	0.952433	0.614659	0.239774	1.17555	0.915366
Excitatory Neuron	SYCE1	AD	0.999	NA	0.240577	1.17355	0.915366
Excitatory Neuron	CTTN	MS	0.999	2.26729	0.239784	1.17553	0.915366
Excitatory Neuron	DHCR7	MS	-0.93228	NA	0.239561	-1.17609	0.915366
Excitatory Neuron	FAM118B	MS	0.573022	0.652949	0.240196	1.1745	0.915366
Excitatory Neuron	RIC3	MS	0.601487	0.513663	0.240062	1.17483	0.915366
Excitatory Neuron	TUB	MS	-0.644237	0.848358	0.240257	-1.17434	0.915366
Excitatory Neuron	MUC6	BD	0.955569	NA	0.240547	1.17362	0.915366
Excitatory Neuron	ANKRD42	MD	-0.71821	0.542812	0.239901	-1.17523	0.915366
Excitatory Neuron	KDELC2	MD	0.999	7.97372	0.239966	1.17507	0.915366
Excitatory Neuron	SSRP1	MD	-0.774599	0.462182	0.240728	-1.17317	0.915366
Excitatory Neuron	AP002759.1	SZ	-0.999	1.28397	0.240614	-1.17345	0.915366
Excitatory Neuron	KRTAP5-11	SZ	0.432721	0.395158	0.240577	1.17355	0.915366
Excitatory Neuron	PGAP2	AD	0.980709	0.757606	0.240404	1.17398	0.915366
Excitatory Neuron	ABCC9	MS	-0.568068	1.13513	0.240262	-1.17433	0.915366
Excitatory Neuron	RAD51AP1	MS	-0.740822	0.732588	0.240448	-1.17387	0.915366
Excitatory Neuron	TMEM132B	MS	0.502839	0.504063	0.240741	1.17314	0.915366
Excitatory Neuron	CCDC92	BD	0.763252	1.02766	0.239602	1.17598	0.915366
Excitatory Neuron	SMARCD1	AD	0.999	0.868529	0.239621	1.17593	0.915366
Excitatory Neuron	CAB39L	PD	0.608116	0.814861	0.240101	1.17473	0.915366
Excitatory Neuron	F10	BD	-0.691809	0.813777	0.239408	-1.17647	0.915366
Excitatory Neuron	GPALPP1	SZ	0.805352	1.27192	0.239184	1.17703	0.915366
Excitatory Neuron	IRS2	SZ	-0.388308	0.350885	0.240793	-1.17301	0.915366
Excitatory Neuron	PCID2	SZ	-0.366802	0.376592	0.240162	-1.17458	0.915366
Excitatory Neuron	STYX	BD	-0.998376	0.681638	0.240794	-1.173	0.915366
Excitatory Neuron	CEP170B	MD	-0.921927	0.915664	0.239895	-1.17525	0.915366
Excitatory Neuron	MAPK1IP1L	SZ	0.999	1.10345	0.240251	1.17436	0.915366
Excitatory Neuron	NRDE2	SZ	-0.672492	0.634423	0.240772	-1.17306	0.915366
Excitatory Neuron	C15orf40	MS	-0.999	1.99397	0.239289	-1.17677	0.915366
Excitatory Neuron	LINC02346	BD	0.957301	0.606112	0.239894	1.17525	0.915366
Excitatory Neuron	GNB5	MD	0.616987	0.747628	0.239424	1.17643	0.915366
Excitatory Neuron	CCPG1	SZ	0.530766	0.413085	0.239689	1.17576	0.915366
Excitatory Neuron	COQ7	PD	0.999	1.67932	0.239351	1.17661	0.915366
Excitatory Neuron	ZNF821	PD	0.999	1.17598	0.239531	1.17616	0.915366
Excitatory Neuron	COG7	BD	0.723911	0.448924	0.240709	1.17322	0.915366
Excitatory Neuron	NPIPA5	MD	-0.746879	0.523144	0.240118	-1.17469	0.915366
Excitatory Neuron	TBL3	MD	-0.473679	0.583534	0.239709	-1.17571	0.915366
Excitatory Neuron	SGF29	SZ	0.999	1.93879	0.240382	1.17403	0.915366
Excitatory Neuron	TNK1	PD	-0.599029	0.601305	0.240148	-1.17462	0.915366
Excitatory Neuron	C18orf32	SZ	-0.363717	0.490748	0.240038	-1.17489	0.915366
Excitatory Neuron	KDELR1	MS	-0.83335	3.74426	0.240132	-1.17466	0.915366
Excitatory Neuron	ZNF616	MS	0.9509	2.19112	0.239607	1.17597	0.915366
Excitatory Neuron	JUND	MD	0.998866	1.03287	0.24034	1.17414	0.915366
Excitatory Neuron	LIG1	MD	-0.549847	0.561991	0.239275	-1.1768	0.915366
Excitatory Neuron	IRF3	SZ	-0.440187	0.315683	0.240334	-1.17415	0.915366
Excitatory Neuron	NCLN	SZ	0.338998	0.300552	0.239854	1.17535	0.915366
Excitatory Neuron	ASIP	MD	0.822498	1.8704	0.240422	1.17393	0.915366
Excitatory Neuron	ZNF341	SZ	0.585492	0.64169	0.240686	1.17327	0.915366
Excitatory Neuron	CEP250	AD	-0.999	NA	0.240637	-1.1734	0.915366
Excitatory Neuron	ABCG1	PD	-0.814216	0.936129	0.239369	-1.17656	0.915366
Excitatory Neuron	KCNE2	BD	0.667353	0.731341	0.240185	1.17452	0.915366
Excitatory Neuron	LCA5L	MD	-0.349987	0.345576	0.240302	-1.17423	0.915366
Excitatory Neuron	RANBP1	PD	0.999	8.30176	0.239583	1.17603	0.915366
Excitatory Neuron	RNF185	MD	-0.450054	0.362769	0.239676	-1.1758	0.915366
Excitatory Neuron	DESI1	SZ	0.473259	0.483205	0.240355	1.1741	0.915366
Excitatory Neuron	ACTR6	MD	-0.584676	0.574152	0.240835	-1.1729	0.915378
Excitatory Neuron	CIDEA	MD	-0.837687	1.28074	0.240828	-1.17292	0.915378
Oligodendrocyte	AGTRAP	MS	-0.622793	0.471952	0.201311	-1.27782	0.915398
Oligodendrocyte	PSRC1	MS	0.655755	0.623708	0.20071	1.27953	0.915398
Oligodendrocyte	SGIP1	MS	0.480423	0.455122	0.199822	1.28206	0.915398
Oligodendrocyte	AL031289.1	PD	-0.999	2.64379	0.203583	-1.27141	0.915398
Oligodendrocyte	CTH	PD	0.999	NA	0.197145	1.28973	0.915398
Oligodendrocyte	H3F3A	PD	-0.568339	0.396854	0.197529	-1.28862	0.915398
Oligodendrocyte	HIPK1	PD	-0.780601	0.906976	0.201428	-1.27749	0.915398
Oligodendrocyte	MDM4	PD	-0.857342	0.542521	0.201592	-1.27703	0.915398
Oligodendrocyte	RNPEP	PD	0.758572	0.63684	0.198378	1.28619	0.915398
Oligodendrocyte	SDE2	PD	0.595477	0.395731	0.199189	1.28387	0.915398
Oligodendrocyte	TXNDC12	PD	-0.999	NA	0.198163	-1.2868	0.915398
Oligodendrocyte	WDR78	PD	0.619286	0.429746	0.199292	1.28357	0.915398
Oligodendrocyte	AL136115.2	BD	0.999	NA	0.195684	1.29395	0.915398
Oligodendrocyte	ATXN7L2	BD	-0.742279	0.751061	0.20459	-1.26858	0.915398
Oligodendrocyte	MDM4	BD	-0.999	0.833916	0.196048	-1.29289	0.915398
Oligodendrocyte	OTUD7B	BD	-0.870408	NA	0.196237	-1.29235	0.915398
Oligodendrocyte	SPSB1	BD	-0.999	2.1165	0.204239	-1.26957	0.915398
Oligodendrocyte	SYNC	BD	0.612757	0.510717	0.196139	1.29263	0.915398
Oligodendrocyte	AL353708.2	MD	0.999	NA	0.200744	1.27943	0.915398
Oligodendrocyte	ALG14	MD	0.729208	0.628889	0.197602	1.28841	0.915398
Oligodendrocyte	ARHGAP30	MD	0.675341	0.479196	0.204463	1.26894	0.915398
Oligodendrocyte	ATF3	MD	0.999	1.25938	0.198097	1.28699	0.915398
Oligodendrocyte	CC2D1B	MD	-0.915685	1.72206	0.196762	-1.29083	0.915398
Oligodendrocyte	DNAJC16	MD	-0.504439	0.40255	0.202022	-1.27581	0.915398
Oligodendrocyte	GALNT2	MD	-0.463489	0.31641	0.20039	-1.28044	0.915398
Oligodendrocyte	HIST2H2BF	MD	-0.998779	NA	0.200809	-1.27925	0.915398
Oligodendrocyte	LRRC39	MD	0.999	0.763694	0.199682	1.28246	0.915398
Oligodendrocyte	SETDB1	MD	-0.725402	0.725156	0.197087	-1.28989	0.915398
Oligodendrocyte	SH3BP5L	MD	-0.925463	0.810481	0.19676	-1.29084	0.915398
Oligodendrocyte	SNAPIN	MD	0.595084	NA	0.20424	1.26956	0.915398
Oligodendrocyte	STIL	MD	-0.998674	0.337258	0.203874	-1.27059	0.915398
Oligodendrocyte	ZC3H11A	MD	-0.533296	0.477757	0.200956	-1.27883	0.915398
Oligodendrocyte	C1orf109	SZ	0.674139	0.482119	0.199445	1.28313	0.915398
Oligodendrocyte	C1orf198	SZ	-0.99839	0.266245	0.200368	-1.2805	0.915398
Oligodendrocyte	CCT3	SZ	-0.980266	1.49859	0.19857	-1.28564	0.915398
Oligodendrocyte	CDC42SE1	SZ	-0.944998	1.38058	0.200916	-1.27895	0.915398
Oligodendrocyte	GPSM2	SZ	-0.81079	0.538597	0.197044	-1.29002	0.915398
Oligodendrocyte	INTS11	SZ	0.891175	0.723928	0.201163	1.27825	0.915398
Oligodendrocyte	LHX4	SZ	0.999	0.947768	0.197682	1.28818	0.915398
Oligodendrocyte	MUTYH	SZ	0.965526	1.35913	0.200765	1.27937	0.915398
Oligodendrocyte	PHGDH	SZ	0.653315	0.652946	0.19643	1.29179	0.915398
Oligodendrocyte	SRSF10	SZ	-0.603524	0.400134	0.200852	-1.27913	0.915398
Oligodendrocyte	HHAT	AD	-0.554559	0.278256	0.198825	-1.28491	0.915398
Oligodendrocyte	NASP	AD	0.999	1.05949	0.197207	1.28955	0.915398
Oligodendrocyte	NMNAT1	AD	0.870758	1.10519	0.200702	1.27955	0.915398
Oligodendrocyte	PLOD1	AD	-0.575866	0.501221	0.204237	-1.26957	0.915398
Oligodendrocyte	POU2F1	AD	0.850506	1.5704	0.202798	1.27362	0.915398
Oligodendrocyte	RBBP5	AD	0.676142	0.302118	0.203264	1.27231	0.915398
Oligodendrocyte	SLC26A9	AD	-0.999	0.993876	0.19987	-1.28192	0.915398
Oligodendrocyte	TAF5L	AD	-0.999	1.0927	0.197938	-1.28745	0.915398
Oligodendrocyte	TSSK3	AD	-0.810075	1.39498	0.197363	-1.2891	0.915398
Oligodendrocyte	BABAM2	MS	0.982858	1.44652	0.204757	1.26812	0.915398
Oligodendrocyte	BIRC6	MS	-0.999	1.84761	0.204186	-1.26972	0.915398
Oligodendrocyte	LINC01798	MS	0.999	NA	0.199621	1.28263	0.915398
Oligodendrocyte	RETSAT	MS	0.999	NA	0.198468	1.28593	0.915398
Oligodendrocyte	SUPT7L	MS	-0.833812	1.0323	0.200218	-1.28093	0.915398
Oligodendrocyte	ALKAL2	PD	-0.999	NA	0.204757	-1.26812	0.915398
Oligodendrocyte	CAPN10	PD	0.870873	0.61466	0.202037	1.27577	0.915398
Oligodendrocyte	MOGS	PD	-0.998891	0.854064	0.20378	-1.27086	0.915398
Oligodendrocyte	PPIL3	PD	0.777158	0.71046	0.195936	1.29322	0.915398
Oligodendrocyte	TPRKB	PD	0.964168	0.956916	0.198462	1.28595	0.915398
Oligodendrocyte	AC009404.1	BD	0.97856	1.15606	0.202819	1.27356	0.915398
Oligodendrocyte	ADRA2B	BD	0.999	NA	0.201166	1.27824	0.915398
Oligodendrocyte	NCAPH	BD	0.999	NA	0.200029	1.28147	0.915398
Oligodendrocyte	SNRNP200	BD	0.999	NA	0.195946	1.29319	0.915398
Oligodendrocyte	STON1-GTF2A1L	BD	0.964268	0.741068	0.201731	1.27663	0.915398
Oligodendrocyte	AC016700.3	MD	-0.931468	1.38227	0.201315	-1.27781	0.915398
Oligodendrocyte	ALMS1	MD	0.768581	0.787366	0.195734	1.2938	0.915398
Oligodendrocyte	C2orf49	MD	-0.999	3.51009	0.198918	-1.28464	0.915398
Oligodendrocyte	CCT4	MD	-0.824487	0.665844	0.203844	-1.27068	0.915398
Oligodendrocyte	KCNS3	MD	0.510064	0.371235	0.204643	1.26843	0.915398
Oligodendrocyte	SUPT7L	MD	0.681631	0.595843	0.203661	1.27119	0.915398
Oligodendrocyte	COQ10B	SZ	0.624594	0.463114	0.200554	1.27997	0.915398
Oligodendrocyte	LINC01826	SZ	0.999	NA	0.203977	1.2703	0.915398
Oligodendrocyte	ZNF513	SZ	0.629973	0.573454	0.195793	1.29363	0.915398
Oligodendrocyte	ASXL2	AD	-0.999	1.4472	0.196844	-1.29059	0.915398
Oligodendrocyte	ATG9A	AD	0.999	NA	0.203103	1.27276	0.915398
Oligodendrocyte	BARD1	AD	0.682033	1.03956	0.196756	1.29085	0.915398
Oligodendrocyte	EIF4E2	AD	0.46073	0.401354	0.200695	1.27958	0.915398
Oligodendrocyte	XRCC5	AD	0.605284	0.476418	0.198114	1.28694	0.915398
Oligodendrocyte	AC069222.1	MS	0.999	NA	0.19849	1.28587	0.915398
Oligodendrocyte	CAPN7	MS	-0.999	1.9508	0.203657	-1.2712	0.915398
Oligodendrocyte	LINC00636	MS	0.953226	5.81776	0.195783	1.29366	0.915398
Oligodendrocyte	OXSM	MS	-0.970642	1.0123	0.197728	-1.28805	0.915398
Oligodendrocyte	SEC61A1	MS	-0.999	1.10881	0.201501	-1.27729	0.915398
Oligodendrocyte	UBXN7	MS	0.507073	0.388948	0.203611	1.27133	0.915398
Oligodendrocyte	EOGT	PD	-0.999	1.69469	0.19984	-1.28201	0.915398
Oligodendrocyte	NEK4	PD	-0.999	NA	0.203036	-1.27295	0.915398
Oligodendrocyte	LINC00870	BD	0.999	0.959181	0.203428	1.27185	0.915398
Oligodendrocyte	TAMM41	BD	0.999	1.23595	0.203017	1.273	0.915398
Oligodendrocyte	ZKSCAN7	BD	-0.982288	0.46371	0.204329	-1.26932	0.915398
Oligodendrocyte	CRBN	MD	0.556801	0.445699	0.202816	1.27357	0.915398
Oligodendrocyte	FANCD2	MD	-0.717358	0.666269	0.196533	-1.29149	0.915398
Oligodendrocyte	PIGX	MD	-0.666203	0.490334	0.198656	-1.28539	0.915398
Oligodendrocyte	DUBR	SZ	0.588683	0.472707	0.197434	1.2889	0.915398
Oligodendrocyte	SS18L2	SZ	0.990854	0.824238	0.200907	1.27897	0.915398
Oligodendrocyte	TBCCD1	SZ	0.552903	0.463997	0.198581	1.2856	0.915398
Oligodendrocyte	AC124045.1	AD	0.862578	1.04586	0.195481	1.29453	0.915398
Oligodendrocyte	C3orf62	AD	0.789476	0.793881	0.201195	1.27816	0.915398
Oligodendrocyte	MME	AD	0.62253	0.704648	0.198206	1.28668	0.915398
Oligodendrocyte	RAB5A	AD	0.989444	0.751319	0.19683	1.29063	0.915398
Oligodendrocyte	SGO1	AD	-0.585863	0.492426	0.203828	-1.27072	0.915398
Oligodendrocyte	TXNRD3	AD	0.607883	0.537553	0.198757	1.2851	0.915398
Oligodendrocyte	LINC02473	MS	0.9488	0.91134	0.196166	1.29255	0.915398
Oligodendrocyte	AIMP1	PD	0.999	NA	0.199448	1.28313	0.915398
Oligodendrocyte	NOP14	PD	-0.999	1.62791	0.19878	-1.28503	0.915398
Oligodendrocyte	STIM2	MD	0.880261	0.717896	0.20075	1.27942	0.915398
Oligodendrocyte	HNRNPDL	SZ	-0.521464	0.440721	0.204287	-1.26943	0.915398
Oligodendrocyte	MED28	SZ	-0.999	NA	0.200502	-1.28012	0.915398
Oligodendrocyte	MMAA	SZ	-0.999	1.2863	0.197292	-1.2893	0.915398
Oligodendrocyte	SAP30	SZ	0.518749	0.426895	0.204327	1.26932	0.915398
Oligodendrocyte	STOX2	SZ	0.99876	NA	0.201258	1.27798	0.915398
Oligodendrocyte	UBA6	SZ	-0.878347	0.822183	0.203433	-1.27183	0.915398
Oligodendrocyte	CCNG2	AD	-0.999	NA	0.196223	-1.29239	0.915398
Oligodendrocyte	CCDC125	MS	-0.999	2.56581	0.19584	-1.2935	0.915398
Oligodendrocyte	IL6ST	MS	-0.829967	1.26039	0.199448	-1.28313	0.915398
Oligodendrocyte	LVRN	MS	0.616407	0.518614	0.197314	1.28924	0.915398
Oligodendrocyte	PCDHB3	MS	-0.596615	0.553318	0.203431	-1.27184	0.915398
Oligodendrocyte	CAST	PD	-0.604143	0.555257	0.196375	-1.29195	0.915398
Oligodendrocyte	INSYN2B	PD	-0.535653	0.407546	0.199977	-1.28162	0.915398
Oligodendrocyte	LMAN2	PD	0.856311	0.901795	0.201868	1.27625	0.915398
Oligodendrocyte	SPDL1	PD	0.597966	0.600615	0.204744	1.26815	0.915398
Oligodendrocyte	TNIP1	PD	-0.966611	1.45285	0.197412	-1.28896	0.915398
Oligodendrocyte	ADAM19	BD	0.681475	0.448299	0.200884	1.27904	0.915398
Oligodendrocyte	PCBD2	BD	-0.999	7.61035	0.204588	-1.26859	0.915398
Oligodendrocyte	RASGRF2	BD	0.823597	0.607995	0.197453	1.28884	0.915398
Oligodendrocyte	AC021086.1	MD	-0.999	0.895231	0.201822	-1.27638	0.915398
Oligodendrocyte	AC026412.3	MD	0.473428	0.380257	0.198223	1.28663	0.915398
Oligodendrocyte	CENPK	MD	0.999	1.11842	0.201872	1.27624	0.915398
Oligodendrocyte	FBXL17	MD	-0.636234	0.505227	0.197108	-1.28984	0.915398
Oligodendrocyte	LINC01554	MD	0.999	0.961087	0.20475	1.26813	0.915398
Oligodendrocyte	2008-09-01	MD	-0.658284	0.488468	0.201528	-1.27721	0.915398
Oligodendrocyte	SMIM15	MD	0.909954	0.985727	0.199837	1.28202	0.915398
Oligodendrocyte	SSBP2	MD	0.605291	0.463719	0.197558	1.28854	0.915398
Oligodendrocyte	TAF7	MD	0.533535	0.528348	0.198228	1.28662	0.915398
Oligodendrocyte	WDR70	MD	0.537431	0.412356	0.200083	1.28131	0.915398
Oligodendrocyte	GRK6	SZ	0.619748	0.504702	0.198316	1.28636	0.915398
Oligodendrocyte	LARP1	SZ	0.582018	0.332813	0.204025	1.27017	0.915398
Oligodendrocyte	UBTD2	SZ	-0.881513	0.619733	0.19727	-1.28937	0.915398
Oligodendrocyte	AC093297.2	AD	-0.903693	NA	0.196631	-1.29121	0.915398
Oligodendrocyte	AC099520.1	AD	-0.937645	NA	0.203365	-1.27202	0.915398
Oligodendrocyte	CREBRF	AD	-0.999	1.52058	0.19824	-1.28658	0.915398
Oligodendrocyte	FBXO4	AD	0.854995	1.20212	0.197346	1.28915	0.915398
Oligodendrocyte	GNPDA1	AD	-0.629454	0.525525	0.201533	-1.2772	0.915398
Oligodendrocyte	IRF1	AD	-0.999	1.13971	0.199239	-1.28372	0.915398
Oligodendrocyte	MAPK9	AD	0.673921	0.614802	0.201516	1.27724	0.915398
Oligodendrocyte	NIM1K	AD	0.999	NA	0.196488	1.29162	0.915398
Oligodendrocyte	PAIP2	AD	-0.999	4.80757	0.197623	-1.28835	0.915398
Oligodendrocyte	EXOC2	MS	-0.964548	0.789051	0.19907	-1.2842	0.915398
Oligodendrocyte	MBOAT1	MS	-0.999	1.30297	0.200802	-1.27927	0.915398
Oligodendrocyte	AFDN	PD	-0.998924	0.567489	0.200581	-1.2799	0.915398
Oligodendrocyte	EYA4	PD	-0.493787	0.375188	0.20368	-1.27114	0.915398
Oligodendrocyte	LINC01277	PD	0.999	NA	0.202346	1.2749	0.915398
Oligodendrocyte	PNISR	PD	0.90576	0.729053	0.200556	1.27997	0.915398
Oligodendrocyte	SEC63	PD	-0.998833	0.763423	0.202457	-1.27458	0.915398
Oligodendrocyte	TMEM242	BD	0.998891	0.584545	0.197282	1.28933	0.915398
Oligodendrocyte	ABCC10	MD	-0.515941	0.431409	0.199556	-1.28282	0.915398
Oligodendrocyte	AL031777.3	MD	0.999	NA	0.203716	1.27104	0.915398
Oligodendrocyte	ARFGEF3	MD	0.517498	0.41777	0.200959	1.27882	0.915398
Oligodendrocyte	DAXX	MD	-0.776693	0.642599	0.199359	-1.28338	0.915398
Oligodendrocyte	KLC4	MD	-0.655279	0.499139	0.196352	-1.29201	0.915398
Oligodendrocyte	PSMB9	MD	0.972495	NA	0.196727	1.29093	0.915398
Oligodendrocyte	QKI	MD	-0.730394	0.781575	0.20432	-1.26934	0.915398
Oligodendrocyte	SFT2D1	MD	0.465475	0.402373	0.20045	1.28027	0.915398
Oligodendrocyte	TAP1	MD	0.88765	1.08976	0.19796	1.28739	0.915398
Oligodendrocyte	DAAM2	SZ	0.606537	0.583416	0.201223	1.27808	0.915398
Oligodendrocyte	MDN1	SZ	0.999	0.579612	0.203383	1.27197	0.915398
Oligodendrocyte	SSR1	SZ	0.998562	0.597952	0.199086	1.28416	0.915398
Oligodendrocyte	TRMT11	SZ	-0.806321	0.863812	0.20252	-1.27441	0.915398
Oligodendrocyte	AL024498.2	AD	0.838398	0.953178	0.20121	1.27811	0.915398
Oligodendrocyte	AL590867.1	AD	0.997955	1.14583	0.201078	1.27849	0.915398
Oligodendrocyte	BICRAL	AD	0.791473	0.492889	0.203011	1.27302	0.915398
Oligodendrocyte	CD164	AD	-0.769988	0.423435	0.197177	-1.28964	0.915398
Oligodendrocyte	CNKSR3	AD	-0.539871	0.413241	0.196124	-1.29267	0.915398
Oligodendrocyte	FKBP5	AD	0.654223	0.747175	0.204701	1.26827	0.915398
Oligodendrocyte	KCTD20	AD	0.65502	0.603987	0.198409	1.2861	0.915398
Oligodendrocyte	PPARD	AD	-0.249507	0.195145	0.199738	-1.2823	0.915398
Oligodendrocyte	PPIL4	AD	0.906117	NA	0.200836	1.27917	0.915398
Oligodendrocyte	RARS2	AD	-0.865483	NA	0.202875	-1.2734	0.915398
Oligodendrocyte	ZBTB2	AD	0.630773	0.555982	0.202032	1.27578	0.915398
Oligodendrocyte	DBNL	MS	-0.865325	NA	0.197924	-1.28749	0.915398
Oligodendrocyte	LSM5	PD	-0.999	NA	0.19845	-1.28598	0.915398
Oligodendrocyte	VPS50	PD	0.999	1.65236	0.198277	1.28648	0.915398
Oligodendrocyte	AC005154.5	BD	-0.391018	0.275531	0.199621	-1.28263	0.915398
Oligodendrocyte	MAGI2	BD	0.996071	NA	0.199524	1.28291	0.915398
Oligodendrocyte	NACAD	BD	0.847139	0.678338	0.202639	1.27407	0.915398
Oligodendrocyte	AC005020.2	MD	0.540627	0.343866	0.200281	1.28075	0.915398
Oligodendrocyte	CCDC71L	MD	0.863137	NA	0.200923	1.27893	0.915398
Oligodendrocyte	CYREN	MD	0.598298	0.341302	0.203465	1.27174	0.915398
Oligodendrocyte	GNAI1	MD	-0.999	1.07822	0.199511	-1.28295	0.915398
Oligodendrocyte	PSMC2	MD	0.608489	0.442392	0.200981	1.27876	0.915398
Oligodendrocyte	2007-09-01	MD	0.602782	0.471758	0.204099	1.26996	0.915398
Oligodendrocyte	TMEM106B	MD	-0.463894	0.332435	0.202105	-1.27558	0.915398
Oligodendrocyte	UBE2D4	MD	0.923531	0.641313	0.20036	1.28053	0.915398
Oligodendrocyte	GTPBP10	SZ	-0.769821	0.446517	0.198937	-1.28459	0.915398
Oligodendrocyte	RADIL	SZ	0.680021	0.570424	0.200905	1.27898	0.915398
Oligodendrocyte	SEM1	SZ	0.999	1.10081	0.196991	1.29017	0.915398
Oligodendrocyte	SLC25A13	SZ	-0.984759	NA	0.201494	-1.27731	0.915398
Oligodendrocyte	SPDYE1	SZ	0.205203	0.163279	0.203281	1.27226	0.915398
Oligodendrocyte	STK17A	SZ	0.566292	0.512808	0.198339	1.2863	0.915398
Oligodendrocyte	LSM5	AD	-0.758371	0.793376	0.199082	-1.28417	0.915398
Oligodendrocyte	TRRAP	AD	-0.843771	1.28042	0.199142	-1.284	0.915398
Oligodendrocyte	AC011586.2	MS	0.834632	2.11196	0.20204	1.27576	0.915398
Oligodendrocyte	AC026979.2	MD	-0.843955	0.605419	0.202412	-1.27471	0.915398
Oligodendrocyte	AC087203.3	MD	0.791785	0.985461	0.197956	1.2874	0.915398
Oligodendrocyte	FBXL6	MD	-0.999	1.85867	0.196621	-1.29124	0.915398
Oligodendrocyte	PTK2	MD	-0.543061	0.397767	0.200474	-1.2802	0.915398
Oligodendrocyte	RAB2A	MD	-0.999	1.03988	0.198645	-1.28542	0.915398
Oligodendrocyte	C8orf37	SZ	-0.772747	0.948352	0.198469	-1.28592	0.915398
Oligodendrocyte	AC245187.2	AD	0.867689	1.69324	0.203569	1.27145	0.915398
Oligodendrocyte	RP1	AD	-0.75429	NA	0.201562	-1.27711	0.915398
Oligodendrocyte	ZDHHC2	AD	-0.627501	0.500712	0.201069	-1.27851	0.915398
Oligodendrocyte	ZNF395	AD	0.605015	0.561536	0.20294	1.27322	0.915398
Oligodendrocyte	GBA2	MS	0.997631	0.550646	0.200227	1.28091	0.915398
Oligodendrocyte	KANK1	MS	0.792549	1.0594	0.20452	1.26878	0.915398
Oligodendrocyte	RCL1	MS	-0.654901	0.559628	0.195495	-1.29449	0.915398
Oligodendrocyte	ZFAND5	MS	0.765411	0.838761	0.202714	1.27386	0.915398
Oligodendrocyte	DCAF12	PD	0.619828	0.401293	0.204506	1.26882	0.915398
Oligodendrocyte	NCBP1	PD	-0.980969	1.67847	0.201229	-1.27806	0.915398
Oligodendrocyte	RFX3	PD	0.999	NA	0.200095	1.28128	0.915398
Oligodendrocyte	ERCC6L2	BD	0.88505	0.868086	0.195987	1.29307	0.915398
Oligodendrocyte	AL158071.1	MD	-0.665966	0.507194	0.200321	-1.28064	0.915398
Oligodendrocyte	CDK9	MD	0.852383	NA	0.202232	1.27522	0.915398
Oligodendrocyte	LINC01242	MD	0.802751	0.912412	0.196408	1.29185	0.915398
Oligodendrocyte	MRPL50	MD	-0.968967	0.444173	0.202451	-1.2746	0.915398
Oligodendrocyte	PRXL2C	MD	-0.999	1.12745	0.196256	-1.29229	0.915398
Oligodendrocyte	ADAMTS13	SZ	0.564363	0.427141	0.198132	1.28689	0.915398
Oligodendrocyte	ANKRD18A	SZ	-0.534967	0.507371	0.204261	-1.26951	0.915398
Oligodendrocyte	C9orf64	SZ	-0.594043	0.454495	0.201814	-1.2764	0.915398
Oligodendrocyte	TPRN	SZ	0.99614	0.713337	0.203276	1.27227	0.915398
Oligodendrocyte	ACO1	AD	-0.999	5.18381	0.19584	-1.29349	0.915398
Oligodendrocyte	AIF1L	AD	-0.630774	0.561087	0.200527	-1.28005	0.915398
Oligodendrocyte	SECISBP2	AD	-0.639094	0.584222	0.196671	-1.29109	0.915398
Oligodendrocyte	ATAD1	MS	-0.665446	0.788567	0.202164	-1.27541	0.915398
Oligodendrocyte	COMMD3	MS	-0.999	NA	0.196911	-1.2904	0.915398
Oligodendrocyte	LINC02649	MS	0.596193	0.51477	0.200258	1.28082	0.915398
Oligodendrocyte	SHLD2	MS	0.577994	0.451599	0.204042	1.27012	0.915398
Oligodendrocyte	ZDHHC16	MS	0.894817	0.945401	0.198503	1.28583	0.915398
Oligodendrocyte	ZNF511	MS	-0.850801	0.580683	0.201186	-1.27818	0.915398
Oligodendrocyte	CABCOCO1	PD	0.931109	1.09138	0.202083	1.27564	0.915398
Oligodendrocyte	CPEB3	BD	0.996651	NA	0.199841	1.28201	0.915398
Oligodendrocyte	MRPL43	BD	-0.999	NA	0.200272	-1.28078	0.915398
Oligodendrocyte	STAM	BD	0.999	1.35417	0.1971	1.28986	0.915398
Oligodendrocyte	TRUB1	BD	-0.810645	1.0542	0.203787	-1.27084	0.915398
Oligodendrocyte	BAMBI	MD	-0.397336	0.319906	0.202393	-1.27476	0.915398
Oligodendrocyte	HIF1AN	MD	0.954779	1.19038	0.197886	1.2876	0.915398
Oligodendrocyte	POLR3A	MD	-0.628669	0.5792	0.202285	-1.27507	0.915398
Oligodendrocyte	RAB18	MD	0.426779	0.40783	0.203372	1.272	0.915398
Oligodendrocyte	ARID5B	SZ	-0.531625	0.428068	0.202705	-1.27388	0.915398
Oligodendrocyte	CUBN	SZ	-0.400112	0.311823	0.203606	-1.27135	0.915398
Oligodendrocyte	GRID1	SZ	0.947445	1.06468	0.203088	1.2728	0.915398
Oligodendrocyte	RASSF4	SZ	0.720589	0.584739	0.197177	1.28964	0.915398
Oligodendrocyte	SLC18A2	SZ	-0.751474	1.14712	0.203902	-1.27051	0.915398
Oligodendrocyte	TECTB	SZ	-0.753236	0.750452	0.202182	-1.27536	0.915398
Oligodendrocyte	DCLRE1A	AD	0.870376	0.751985	0.195535	1.29438	0.915398
Oligodendrocyte	XPNPEP1	AD	-0.623803	0.547823	0.203023	-1.27299	0.915398
Oligodendrocyte	CKAP5	MS	0.999	NA	0.200005	1.28154	0.915398
Oligodendrocyte	GPR137	MS	-0.999	1.33547	0.19855	-1.28569	0.915398
Oligodendrocyte	MAJIN	MS	-0.687578	0.422039	0.202545	-1.27433	0.915398
Oligodendrocyte	RDX	MS	-0.999	NA	0.203553	-1.27149	0.915398
Oligodendrocyte	RNH1	MS	0.97865	NA	0.202408	1.27472	0.915398
Oligodendrocyte	RPUSD4	MS	0.891327	1.03266	0.202227	1.27523	0.915398
Oligodendrocyte	TREH	MS	0.447403	0.32631	0.1959	1.29332	0.915398
Oligodendrocyte	TRPT1	MS	-0.997693	0.3299	0.202235	-1.27521	0.915398
Oligodendrocyte	MRE11	PD	0.546987	0.533597	0.200692	1.27958	0.915398
Oligodendrocyte	TTC9C	PD	-0.999	0.814142	0.19747	-1.28879	0.915398
Oligodendrocyte	DYNC2H1	BD	0.999	0.862209	0.201978	1.27594	0.915398
Oligodendrocyte	KDM4D	BD	0.999	1.11802	0.203633	1.27127	0.915398
Oligodendrocyte	AP000462.1	MD	0.640477	0.576762	0.201241	1.27802	0.915398
Oligodendrocyte	AP003486.1	MD	0.543339	0.441139	0.204325	1.26933	0.915398
Oligodendrocyte	POLA2	MD	-0.999	0.867742	0.200685	-1.2796	0.915398
Oligodendrocyte	RRM1	MD	0.608735	0.5241	0.198349	1.28627	0.915398
Oligodendrocyte	ZNF214	MD	-0.573997	0.554383	0.198195	-1.28671	0.915398
Oligodendrocyte	AC068205.1	SZ	0.725833	0.991883	0.201613	1.27697	0.915398
Oligodendrocyte	AP000462.1	SZ	-0.603305	0.500711	0.196247	-1.29232	0.915398
Oligodendrocyte	HEPACAM	SZ	0.675737	0.7043	0.204034	1.27014	0.915398
Oligodendrocyte	KDELC2	SZ	-0.996986	0.651049	0.204214	-1.26964	0.915398
Oligodendrocyte	NLRX1	SZ	-0.470484	0.367178	0.201406	-1.27756	0.915398
Oligodendrocyte	PIWIL4	SZ	-0.307596	0.481989	0.203668	-1.27117	0.915398
Oligodendrocyte	TAF1D	SZ	0.999	1.02575	0.196929	1.29035	0.915398
Oligodendrocyte	C11orf74	AD	0.615632	0.458461	0.197729	1.28805	0.915398
Oligodendrocyte	PHLDB1	AD	-0.908663	0.769847	0.195701	-1.2939	0.915398
Oligodendrocyte	ZBTB3	AD	-0.848629	2.82172	0.19907	-1.28421	0.915398
Oligodendrocyte	LTA4H	MS	0.999	1.07046	0.195911	1.29329	0.915398
Oligodendrocyte	NCKAP5L	MS	0.998728	NA	0.204457	1.26896	0.915398
Oligodendrocyte	RILPL2	MS	0.999	0.243183	0.201992	1.2759	0.915398
Oligodendrocyte	SUDS3	MS	-0.999	1.5161	0.202688	-1.27393	0.915398
Oligodendrocyte	UHRF1BP1L	MS	-0.999	0.859572	0.203223	-1.27242	0.915398
Oligodendrocyte	VPS37B	MS	0.87484	3.07278	0.201311	1.27782	0.915398
Oligodendrocyte	C12orf49	PD	0.681317	0.723321	0.198551	1.28569	0.915398
Oligodendrocyte	FGD4	PD	0.999	1.16537	0.196776	1.29079	0.915398
Oligodendrocyte	GLTP	PD	-0.713344	0.490916	0.200283	-1.28075	0.915398
Oligodendrocyte	TSFM	PD	-0.999	2.60833	0.198112	-1.28695	0.915398
Oligodendrocyte	FRS2	BD	0.993148	0.981058	0.197633	1.28832	0.915398
Oligodendrocyte	NOP2	BD	0.941303	0.522604	0.200243	1.28086	0.915398
Oligodendrocyte	ANO2	MD	-0.525894	0.457826	0.197857	-1.28768	0.915398
Oligodendrocyte	BCL2L14	MD	0.999	1.12396	0.204481	1.26889	0.915398
Oligodendrocyte	FBRSL1	MD	-0.928545	0.672108	0.203552	-1.2715	0.915398
Oligodendrocyte	KDM5A	MD	-0.659567	0.557971	0.199807	-1.2821	0.915398
Oligodendrocyte	MAPKAPK5	MD	-0.810132	0.842087	0.198879	-1.28475	0.915398
Oligodendrocyte	ACRBP	SZ	0.992597	1.0719	0.199758	1.28224	0.915398
Oligodendrocyte	TRPV4	SZ	-0.331713	0.284584	0.202794	-1.27363	0.915398
Oligodendrocyte	AC009522.1	AD	0.628107	0.524858	0.197372	1.28908	0.915398
Oligodendrocyte	C12orf73	AD	-0.701689	0.547494	0.200027	-1.28147	0.915398
Oligodendrocyte	LGR5	AD	0.998966	1.36634	0.202711	1.27387	0.915398
Oligodendrocyte	LRP6	AD	0.854133	0.714126	0.20001	1.28152	0.915398
Oligodendrocyte	MANSC1	AD	-0.72171	0.749677	0.200948	-1.27886	0.915398
Oligodendrocyte	MMAB	AD	0.681038	1.03377	0.198018	1.28722	0.915398
Oligodendrocyte	PHB2	AD	-0.496609	0.361981	0.200341	-1.28058	0.915398
Oligodendrocyte	SLC38A2	AD	-0.700663	0.641954	0.199575	-1.28276	0.915398
Oligodendrocyte	TRPV4	AD	-0.999	0.953726	0.201669	-1.27681	0.915398
Oligodendrocyte	FLT3	MS	0.773518	0.483858	0.199032	1.28431	0.915398
Oligodendrocyte	DCT	PD	0.642544	0.581715	0.204696	1.26828	0.915398
Oligodendrocyte	N4BP2L1	PD	-0.803065	1.08668	0.202165	-1.27541	0.915398
Oligodendrocyte	TEX30	BD	-0.84288	1.16273	0.202593	-1.2742	0.915398
Oligodendrocyte	AL160035.1	MD	0.765626	0.610568	0.197904	1.28755	0.915398
Oligodendrocyte	TRIM13	MD	-0.999	1.64872	0.196792	-1.29075	0.915398
Oligodendrocyte	ATP11A	SZ	-0.842734	0.6764	0.202683	-1.27394	0.915398
Oligodendrocyte	KBTBD6	SZ	-0.727119	0.607363	0.204756	-1.26812	0.915398
Oligodendrocyte	LINC00351	SZ	0.882937	NA	0.199336	1.28344	0.915398
Oligodendrocyte	RGCC	SZ	0.312769	0.298837	0.198355	1.28625	0.915398
Oligodendrocyte	BRMS1L	MS	0.554331	0.470689	0.197044	1.29002	0.915398
Oligodendrocyte	RAD51B	MS	0.999	4.88252	0.203156	1.27261	0.915398
Oligodendrocyte	WDR20	MS	0.288569	0.270257	0.202067	1.27569	0.915398
Oligodendrocyte	AL049828.1	PD	0.956414	0.917753	0.204052	1.27009	0.915398
Oligodendrocyte	DLST	PD	0.666765	0.564857	0.200456	1.28025	0.915398
Oligodendrocyte	RPS6KL1	PD	0.7411	0.73491	0.199719	1.28235	0.915398
Oligodendrocyte	SOCS4	PD	-0.857809	1.68368	0.204277	-1.26946	0.915398
Oligodendrocyte	AL049828.1	MD	-0.926655	1.29388	0.204745	-1.26815	0.915398
Oligodendrocyte	AL358335.2	MD	-0.999	NA	0.201133	-1.27833	0.915398
Oligodendrocyte	HSP90AA1	MD	0.899922	0.612797	0.203868	1.27061	0.915398
Oligodendrocyte	PPM1A	MD	0.738497	0.491241	0.197346	1.28915	0.915398
Oligodendrocyte	PPP2R3C	MD	0.799464	0.234039	0.197529	1.28862	0.915398
Oligodendrocyte	PRMT5	MD	-0.589618	0.544413	0.201361	-1.27768	0.915398
Oligodendrocyte	TEX22	MD	0.976341	0.889681	0.198131	1.28689	0.915398
Oligodendrocyte	AC008050.1	SZ	0.766251	0.921915	0.199261	1.28366	0.915398
Oligodendrocyte	C14orf93	SZ	0.483106	0.393607	0.197588	1.28845	0.915398
Oligodendrocyte	L3HYPDH	SZ	0.58269	0.404823	0.204683	1.26832	0.915398
Oligodendrocyte	PSMA3	SZ	0.999	0.954755	0.195946	1.29319	0.915398
Oligodendrocyte	TOGARAM1	SZ	-0.998898	0.788936	0.196575	-1.29137	0.915398
Oligodendrocyte	ANGEL1	AD	0.734038	1.05305	0.203204	1.27248	0.915398
Oligodendrocyte	GNPNAT1	AD	-0.781822	0.701171	0.202878	-1.27339	0.915398
Oligodendrocyte	STXBP6	AD	-0.486953	0.373877	0.202128	-1.27551	0.915398
Oligodendrocyte	XRCC3	AD	-0.568482	0.382574	0.20044	-1.2803	0.915398
Oligodendrocyte	AC027020.2	MS	-0.999	2.13497	0.198825	-1.28491	0.915398
Oligodendrocyte	AC068722.1	MS	-0.999	1.05572	0.202071	-1.27567	0.915398
Oligodendrocyte	C15orf40	MS	-0.999	2.70507	0.201025	-1.27864	0.915398
Oligodendrocyte	ZNF609	MS	0.999	NA	0.204549	1.2687	0.915398
Oligodendrocyte	CTDSPL2	PD	-0.999	NA	0.200838	-1.27917	0.915398
Oligodendrocyte	RAD51	PD	-0.999	1.94923	0.19574	-1.29378	0.915398
Oligodendrocyte	TLN2	PD	-0.439007	0.348521	0.196324	-1.2921	0.915398
Oligodendrocyte	FSD2	BD	-0.605252	0.479696	0.203191	-1.27251	0.915398
Oligodendrocyte	HDGFL3	BD	0.871437	NA	0.19715	1.28971	0.915398
Oligodendrocyte	SPRED1	BD	-0.909451	0.84348	0.20168	-1.27678	0.915398
Oligodendrocyte	CHSY1	MD	-0.674725	0.468419	0.197271	-1.28937	0.915398
Oligodendrocyte	DRAIC	MD	-0.599875	0.520692	0.196024	-1.29296	0.915398
Oligodendrocyte	RAD51	SZ	-0.999	0.704532	0.203828	-1.27072	0.915398
Oligodendrocyte	TMOD2	SZ	-0.771117	NA	0.196155	-1.29258	0.915398
Oligodendrocyte	MAP2K5	AD	0.996799	1.11141	0.199108	1.2841	0.915398
Oligodendrocyte	PCLAF	AD	-0.854151	0.359943	0.199823	-1.28206	0.915398
Oligodendrocyte	PCSK6	AD	0.610962	0.482748	0.195958	1.29315	0.915398
Oligodendrocyte	PTPN9	AD	-0.998892	0.518889	0.1993	-1.28355	0.915398
Oligodendrocyte	CMTR2	MS	-0.999	1.16892	0.201881	-1.27621	0.915398
Oligodendrocyte	ELMO3	MS	0.999	NA	0.199793	1.28214	0.915398
Oligodendrocyte	SEC14L5	MS	0.686325	0.5059	0.204104	1.26995	0.915398
Oligodendrocyte	SULT1A3	MS	-0.816529	0.583251	0.199792	-1.28215	0.915398
Oligodendrocyte	FANCA	PD	0.899576	0.921325	0.195734	1.2938	0.915398
Oligodendrocyte	CLEC18B	BD	0.999	NA	0.197095	1.28987	0.915398
Oligodendrocyte	FANCA	BD	-0.745481	0.911581	0.200317	-1.28065	0.915398
Oligodendrocyte	MAZ	BD	-0.999	0.981114	0.198687	-1.2853	0.915398
Oligodendrocyte	NSMCE1	BD	-0.998515	3.54333	0.196155	-1.29259	0.915398
Oligodendrocyte	LITAF	MD	-0.488223	NA	0.204424	-1.26905	0.915398
Oligodendrocyte	NPIPA2	MD	-0.661921	0.61864	0.196383	-1.29193	0.915398
Oligodendrocyte	TBX6	MD	0.659547	0.421961	0.196998	1.29015	0.915398
Oligodendrocyte	ARLNC1	SZ	0.683809	0.469002	0.199728	1.28233	0.915398
Oligodendrocyte	PLEKHG4	SZ	-0.999	1.97436	0.203398	-1.27193	0.915398
Oligodendrocyte	PRMT7	SZ	-0.87689	1.59699	0.202335	-1.27493	0.915398
Oligodendrocyte	ZNF778	SZ	-0.570152	0.440249	0.195838	-1.2935	0.915398
Oligodendrocyte	AC004233.3	AD	0.581696	0.415817	0.19931	1.28352	0.915398
Oligodendrocyte	AC099511.1	AD	0.764707	0.590017	0.203338	1.2721	0.915398
Oligodendrocyte	AC099518.2	AD	0.999	0.742747	0.196784	1.29077	0.915398
Oligodendrocyte	ALG1	AD	-0.656896	0.525968	0.203169	-1.27257	0.915398
Oligodendrocyte	ASPHD1	AD	-0.999	0.503035	0.203106	-1.27275	0.915398
Oligodendrocyte	KIF22	AD	-0.999	0.668364	0.197943	-1.28743	0.915398
Oligodendrocyte	NOMO3	AD	0.904743	1.16623	0.203187	1.27253	0.915398
Oligodendrocyte	PIEZO1	AD	-0.588712	0.444917	0.199247	-1.2837	0.915398
Oligodendrocyte	TANGO6	AD	0.780288	0.527178	0.203802	1.27079	0.915398
Oligodendrocyte	AC055811.2	MS	0.822871	0.641978	0.203201	1.27249	0.915398
Oligodendrocyte	DRC3	MS	0.836579	1.25904	0.198976	1.28447	0.915398
Oligodendrocyte	SDF2	MS	0.980412	NA	0.202568	1.27427	0.915398
Oligodendrocyte	AC055811.2	PD	0.92889	3.32213	0.199085	1.28416	0.915398
Oligodendrocyte	ANKRD40	PD	0.713682	0.638376	0.198327	1.28633	0.915398
Oligodendrocyte	KCTD2	PD	0.507966	0.331124	0.198687	1.2853	0.915398
Oligodendrocyte	VAMP2	PD	0.594362	0.43166	0.204347	1.26926	0.915398
Oligodendrocyte	AC005332.3	BD	0.883464	1.40129	0.198636	1.28545	0.915398
Oligodendrocyte	AC027801.1	BD	-0.959907	NA	0.198706	-1.28525	0.915398
Oligodendrocyte	ARHGDIA	BD	-0.828043	0.862687	0.203174	-1.27256	0.915398
Oligodendrocyte	RPTOR	BD	-0.70585	0.287349	0.197058	-1.28998	0.915398
Oligodendrocyte	AC007923.4	MD	-0.770727	0.486074	0.203478	-1.27171	0.915398
Oligodendrocyte	MPP2	MD	0.999	NA	0.200447	1.28028	0.915398
Oligodendrocyte	C17orf67	SZ	-0.622731	0.497757	0.198381	-1.28618	0.915398
Oligodendrocyte	NSRP1	SZ	0.99285	0.855223	0.201873	1.27623	0.915398
Oligodendrocyte	POLG2	SZ	-0.938279	NA	0.197423	-1.28893	0.915398
Oligodendrocyte	RETREG3	SZ	0.740617	0.764407	0.202949	1.27319	0.915398
Oligodendrocyte	SGSH	SZ	-0.31605	0.246483	0.20392	-1.27046	0.915398
Oligodendrocyte	TOM1L2	SZ	-0.999	NA	0.197567	-1.28851	0.915398
Oligodendrocyte	WDR45B	SZ	0.761005	0.924681	0.20189	1.27619	0.915398
Oligodendrocyte	WSCD1	SZ	-0.605185	0.562206	0.203432	-1.27184	0.915398
Oligodendrocyte	COG1	AD	-0.519367	0.379042	0.204054	-1.27009	0.915398
Oligodendrocyte	DHX40	AD	0.999	1.66476	0.198441	1.28601	0.915398
Oligodendrocyte	HEXD	AD	0.908697	2.07357	0.203618	1.27131	0.915398
Oligodendrocyte	SARM1	AD	-0.999	1.10694	0.201669	-1.27681	0.915398
Oligodendrocyte	C18orf32	PD	-0.948868	1.86349	0.204596	-1.26857	0.915398
Oligodendrocyte	TAF4B	PD	-0.999	2.01139	0.197111	-1.28983	0.915398
Oligodendrocyte	TSHZ1	PD	-0.999	1.53545	0.203047	-1.27292	0.915398
Oligodendrocyte	LMAN1	SZ	-0.79754	0.554435	0.198968	-1.2845	0.915398
Oligodendrocyte	PRELID3A	SZ	0.844104	1.02295	0.1992	1.28384	0.915398
Oligodendrocyte	SERPINB8	SZ	-0.757063	0.784693	0.197164	-1.28967	0.915398
Oligodendrocyte	CTU1	MS	-0.999	0.966305	0.195725	-1.29383	0.915398
Oligodendrocyte	PRMT1	MS	-0.999	1.21793	0.204364	-1.26922	0.915398
Oligodendrocyte	SLC27A1	MS	0.277866	0.203739	0.202712	1.27386	0.915398
Oligodendrocyte	TCF3	MS	0.999	NA	0.196901	1.29043	0.915398
Oligodendrocyte	TMEM143	MS	0.794752	0.52486	0.202902	1.27333	0.915398
Oligodendrocyte	ZNF549	MS	-0.999	0.695473	0.201702	-1.27672	0.915398
Oligodendrocyte	AC010618.1	PD	0.999	NA	0.204313	1.26936	0.915398
Oligodendrocyte	MIER2	PD	-0.999	NA	0.196774	-1.2908	0.915398
Oligodendrocyte	MYPOP	PD	-0.999	2.2679	0.201424	-1.27751	0.915398
Oligodendrocyte	PPP5C	PD	0.999	1.21839	0.199668	1.2825	0.915398
Oligodendrocyte	CLEC11A	BD	-0.972486	1.20857	0.204225	-1.2696	0.915398
Oligodendrocyte	USE1	BD	0.892462	1.32682	0.197124	1.28979	0.915398
Oligodendrocyte	ZNF71	BD	-0.999	1.19189	0.20325	-1.27235	0.915398
Oligodendrocyte	AC020909.2	MD	0.843973	1.11872	0.19807	1.28707	0.915398
Oligodendrocyte	CEACAM1	MD	0.831728	NA	0.1994	1.28326	0.915398
Oligodendrocyte	HKR1	MD	-0.896712	0.572823	0.198842	-1.28486	0.915398
Oligodendrocyte	ILF3	MD	0.66326	0.603243	0.197192	1.28959	0.915398
Oligodendrocyte	ITPKC	MD	-0.999	NA	0.197253	-1.28942	0.915398
Oligodendrocyte	SCGB2B2	MD	-0.489141	0.426211	0.197834	-1.28775	0.915398
Oligodendrocyte	TTYH1	MD	-0.911326	0.988106	0.202411	-1.27471	0.915398
Oligodendrocyte	ZNF234	MD	-0.862667	0.579225	0.204318	-1.26934	0.915398
Oligodendrocyte	ADGRL1	SZ	-0.712437	0.635089	0.204296	-1.26941	0.915398
Oligodendrocyte	FKRP	SZ	-0.398821	0.325019	0.20271	-1.27387	0.915398
Oligodendrocyte	RAVER1	SZ	0.999	1.33311	0.197049	1.29001	0.915398
Oligodendrocyte	S1PR5	SZ	-0.999	NA	0.19763	-1.28833	0.915398
Oligodendrocyte	ZNF566	SZ	0.999	1.19554	0.202507	1.27444	0.915398
Oligodendrocyte	ZNF780B	SZ	-0.602569	0.473765	0.197033	-1.29005	0.915398
Oligodendrocyte	PSMF1	MS	0.999	2.2766	0.199607	1.28267	0.915398
Oligodendrocyte	MRGBP	PD	0.860168	2.28785	0.202614	1.27414	0.915398
Oligodendrocyte	AL121890.4	BD	0.999	1.54116	0.200635	1.27974	0.915398
Oligodendrocyte	TAF4	BD	0.537322	0.665698	0.200546	1.28	0.915398
Oligodendrocyte	STX16-NPEPL1	MD	0.500618	0.407108	0.197136	1.28976	0.915398
Oligodendrocyte	NOP56	SZ	-0.385387	0.315374	0.203622	-1.2713	0.915398
Oligodendrocyte	SNX5	SZ	-0.741484	0.631991	0.202543	-1.27434	0.915398
Oligodendrocyte	VSX1	SZ	0.867085	NA	0.204666	1.26837	0.915398
Oligodendrocyte	CBR1	MS	-0.898353	1.19256	0.202183	-1.27536	0.915398
Oligodendrocyte	CFAP298	MS	0.819025	0.725537	0.202638	1.27407	0.915398
Oligodendrocyte	SHANK3	MS	0.80579	0.408791	0.198748	1.28513	0.915398
Oligodendrocyte	TXN2	MS	0.483351	0.700496	0.196472	1.29167	0.915398
Oligodendrocyte	GGT2	PD	0.998764	1.4373	0.19907	1.2842	0.915398
Oligodendrocyte	AC006946.3	BD	-0.897429	1.59136	0.199313	-1.28351	0.915398
Oligodendrocyte	RNF185	BD	-0.706327	0.351596	0.201969	-1.27596	0.915398
Oligodendrocyte	GNB1L	MD	-0.602818	0.522086	0.202521	-1.2744	0.915398
Oligodendrocyte	NOL12	MD	0.679614	0.579319	0.204499	1.26884	0.915398
Oligodendrocyte	SEC14L6	SZ	-0.9092	0.571865	0.198408	-1.2861	0.915398
Oligodendrocyte	BRD1	AD	0.999	1.55567	0.197481	1.28876	0.915398
Oligodendrocyte	DUSP18	AD	0.838954	0.796637	0.203966	1.27033	0.915398
Oligodendrocyte	SERHL2	AD	0.998894	0.501952	0.203978	1.2703	0.915398
Oligodendrocyte	HSPG2	PD	0.731198	0.755206	0.205011	1.2674	0.915402
Oligodendrocyte	AC093152.1	AD	0.999	1.1342	0.205077	1.26722	0.915402
Oligodendrocyte	LINC01376	MS	-0.908609	NA	0.204867	-1.26781	0.915402
Oligodendrocyte	LINC01122	SZ	0.657355	0.756652	0.204902	1.26771	0.915402
Oligodendrocyte	DNPEP	AD	0.999	NA	0.204978	1.26749	0.915402
Oligodendrocyte	TBCK	PD	0.999	NA	0.205066	1.26725	0.915402
Oligodendrocyte	FASTKD3	AD	0.443018	0.361725	0.205028	1.26736	0.915402
Oligodendrocyte	QKI	SZ	-0.998595	0.540045	0.20496	-1.26755	0.915402
Oligodendrocyte	TMEM120A	BD	0.999	1.87691	0.204994	1.26745	0.915402
Oligodendrocyte	SUFU	PD	0.999	1.42658	0.204901	1.26771	0.915402
Oligodendrocyte	MINDY2	MS	-0.998919	NA	0.205058	-1.26727	0.915402
Oligodendrocyte	ZNF236-DT	AD	0.717441	0.677099	0.204882	1.26776	0.915402
Oligodendrocyte	AL121890.2	SZ	0.623593	0.584714	0.205059	1.26727	0.915402
Oligodendrocyte	PTTG1IP	SZ	-0.914963	1.13896	0.204987	-1.26747	0.915402
Oligodendrocyte	HSCB	BD	0.998861	0.468332	0.205044	1.26731	0.915402
Oligodendrocyte	MTMR3	MD	-0.979907	0.91216	0.20491	-1.26769	0.915402
Excitatory Neuron	KLHL12	AD	0.998949	1.38718	0.240955	1.1726	0.91541
Excitatory Neuron	TMEM185B	AD	-0.833164	2.42583	0.240868	-1.17282	0.91541
Excitatory Neuron	GNPNAT1	AD	-0.768002	1.19061	0.240924	-1.17268	0.91541
Excitatory Neuron	RPRD1A	BD	-0.999	1.48768	0.240909	-1.17272	0.91541
Excitatory Neuron	DRAXIN	MS	0.468693	0.406317	0.24119	1.17202	0.91541
Excitatory Neuron	EPHA10	MS	-0.999	1.54487	0.24153	-1.17117	0.91541
Excitatory Neuron	PSMB2	PD	0.998981	1.87079	0.241604	1.17099	0.91541
Excitatory Neuron	ZDHHC18	MD	0.999	NA	0.241295	1.17175	0.91541
Excitatory Neuron	ZNF684	MD	-0.891676	0.591751	0.241322	-1.17169	0.91541
Excitatory Neuron	ARPC5	SZ	-0.508237	0.499968	0.241384	-1.17154	0.91541
Excitatory Neuron	TTC4	SZ	0.99869	0.301778	0.241392	1.17151	0.91541
Excitatory Neuron	AL603840.1	AD	0.862828	0.538714	0.241117	1.1722	0.91541
Excitatory Neuron	PYGO2	AD	0.999	1.12746	0.2415	1.17125	0.91541
Excitatory Neuron	SPATA17	AD	-0.726507	0.829162	0.241391	-1.17152	0.91541
Excitatory Neuron	VAX2	MS	-0.997977	NA	0.241532	-1.17117	0.91541
Excitatory Neuron	ACTR1B	BD	-0.772293	0.806525	0.24161	-1.17097	0.91541
Excitatory Neuron	BABAM2	BD	-0.999	1.21982	0.241585	-1.17103	0.91541
Excitatory Neuron	FHL2	MD	-0.513074	0.435326	0.241097	-1.17225	0.91541
Excitatory Neuron	KIF1A	MD	0.998852	NA	0.241224	1.17193	0.91541
Excitatory Neuron	KLHL41	MD	0.568352	0.615543	0.241271	1.17182	0.91541
Excitatory Neuron	AC073050.1	SZ	0.845196	NA	0.24138	1.17154	0.91541
Excitatory Neuron	MFF	SZ	0.546063	0.568172	0.241608	1.17098	0.91541
Excitatory Neuron	ACAP2	AD	0.511416	0.444592	0.241413	1.17146	0.91541
Excitatory Neuron	ANKRD37	MS	0.972243	NA	0.24128	1.17179	0.91541
Excitatory Neuron	GRK4	PD	-0.995916	NA	0.24138	-1.17154	0.91541
Excitatory Neuron	AC097480.1	MD	-0.809804	0.185215	0.241612	-1.17097	0.91541
Excitatory Neuron	AC008695.1	MS	-0.998592	NA	0.24131	-1.17172	0.91541
Excitatory Neuron	FAF2	PD	0.912844	1.2274	0.241446	1.17138	0.91541
Excitatory Neuron	ZMAT2	MD	-0.714722	0.496646	0.241216	-1.17195	0.91541
Excitatory Neuron	MCCC2	SZ	0.86635	NA	0.241388	1.17152	0.91541
Excitatory Neuron	ATG5	MS	-0.92588	1.31917	0.241359	-1.1716	0.91541
Excitatory Neuron	RSPH9	SZ	-0.558039	0.479747	0.241546	-1.17113	0.91541
Excitatory Neuron	DYNC1I1	MS	0.910641	1.34933	0.241294	1.17176	0.91541
Excitatory Neuron	PRKAG2	BD	-0.999	1.59008	0.24126	-1.17184	0.91541
Excitatory Neuron	LMX1B	MD	-0.550655	0.648812	0.241528	-1.17118	0.91541
Excitatory Neuron	TRIM14	SZ	0.867921	0.831816	0.240993	1.17251	0.91541
Excitatory Neuron	FGFBP3	SZ	-0.678585	0.947062	0.241262	-1.17184	0.91541
Excitatory Neuron	TBRG1	MS	-0.999	2.48363	0.241065	-1.17233	0.91541
Excitatory Neuron	RAG1	AD	-0.324109	0.403641	0.24148	-1.17129	0.91541
Excitatory Neuron	AC002996.1	AD	0.992612	NA	0.24142	1.17144	0.91541
Excitatory Neuron	LINC02343	MD	0.898441	0.828803	0.241094	1.17226	0.91541
Excitatory Neuron	PIAS1	MS	-0.835201	1.00868	0.241323	-1.17169	0.91541
Excitatory Neuron	ARNT2	SZ	0.489153	0.434085	0.241611	1.17097	0.91541
Excitatory Neuron	TNRC6A	MD	0.685676	0.565141	0.241462	1.17134	0.91541
Excitatory Neuron	OR3A3	MD	0.829097	1.54155	0.241042	1.17239	0.91541
Excitatory Neuron	GEMIN4	SZ	-0.735855	0.908643	0.241228	-1.17192	0.91541
Excitatory Neuron	VPS53	AD	-0.334782	0.275156	0.241462	-1.17134	0.91541
Excitatory Neuron	AC100863.1	AD	-0.402564	0.31645	0.241502	-1.17124	0.91541
Excitatory Neuron	DHDH	PD	-0.999	1.75776	0.241436	-1.17141	0.91541
Excitatory Neuron	ZNF497	SZ	0.941138	1.68941	0.241273	1.17181	0.91541
Excitatory Neuron	SLC7A4	MS	-0.333197	0.281247	0.241442	-1.17139	0.91541
Excitatory Neuron	ARVCF	PD	-0.999	1.54328	0.240994	-1.17251	0.91541
Excitatory Neuron	MAN1A1	SZ	-0.654254	0.442618	0.24167	-1.17082	0.915412
Excitatory Neuron	AL033529.1	MD	0.567917	0.575044	0.241677	1.1708	0.915412
Excitatory Neuron	PRKAR2A	AD	-0.999	2.45481	0.241727	-1.17068	0.915412
Excitatory Neuron	NSMAF	MD	0.852207	0.728105	0.241706	1.17073	0.915412
Excitatory Neuron	DLEU7	BD	-0.96494	1.56628	0.241723	-1.17069	0.915412
Excitatory Neuron	SNX27	BD	0.999	2.5677	0.241949	1.17013	0.915412
Excitatory Neuron	MUL1	SZ	0.528701	0.434021	0.242115	1.16972	0.915412
Excitatory Neuron	THAP3	AD	-0.444274	0.479819	0.24189	-1.17028	0.915412
Excitatory Neuron	REV1	BD	0.998754	0.764102	0.242136	1.16966	0.915412
Excitatory Neuron	LINC01320	AD	0.559509	0.443306	0.242088	1.16978	0.915412
Excitatory Neuron	STAC	AD	0.999	NA	0.242063	1.16985	0.915412
Excitatory Neuron	LINC02427	MS	-0.999	1.55552	0.242033	-1.16992	0.915412
Excitatory Neuron	ZFYVE28	BD	0.869554	1.14649	0.241791	1.17052	0.915412
Excitatory Neuron	RACK1	SZ	0.999	NA	0.241807	1.17048	0.915412
Excitatory Neuron	STX7	AD	0.482341	0.393309	0.242131	1.16968	0.915412
Excitatory Neuron	STK31	BD	-0.999	3.59911	0.241997	-1.17001	0.915412
Excitatory Neuron	MAFK	SZ	0.998618	0.602063	0.242098	1.16976	0.915412
Excitatory Neuron	PLPBP	BD	0.686867	0.644016	0.241856	1.17036	0.915412
Excitatory Neuron	NEBL	MS	-0.94108	1.22841	0.242053	-1.16987	0.915412
Excitatory Neuron	HINFP	MD	-0.896531	0.837777	0.242037	-1.16991	0.915412
Excitatory Neuron	OR6A2	AD	-0.681472	0.594003	0.24187	-1.17032	0.915412
Excitatory Neuron	LRRK2	PD	-0.999	1.08345	0.242045	-1.16989	0.915412
Excitatory Neuron	C1R	AD	0.577744	0.551319	0.242064	1.16984	0.915412
Excitatory Neuron	F10	MS	-0.996886	NA	0.242121	-1.1697	0.915412
Excitatory Neuron	RAP2A	MD	0.466195	0.431974	0.242005	1.16999	0.915412
Excitatory Neuron	EFCAB11	BD	-0.999	1.85035	0.242052	-1.16987	0.915412
Excitatory Neuron	CEP170B	SZ	-0.609951	0.673251	0.241844	-1.17039	0.915412
Excitatory Neuron	WARS	SZ	0.875599	0.569977	0.241936	1.17016	0.915412
Excitatory Neuron	ACADVL	BD	-0.808449	1.20766	0.241794	-1.17052	0.915412
Excitatory Neuron	ALOX15B	AD	0.999	2.28852	0.242158	1.16961	0.915412
Excitatory Neuron	ILF3	PD	0.854499	0.920022	0.242016	1.16996	0.915412
Excitatory Neuron	ZNF835	BD	-0.999	1.61507	0.241937	-1.17016	0.915412
Excitatory Neuron	PKD2	SZ	-0.673142	0.5412	0.242174	-1.16957	0.915412
Excitatory Neuron	PTGES2	AD	-0.999	1.86975	0.242194	-1.16952	0.915412
Excitatory Neuron	AGL	MS	0.999	NA	0.24279	1.16804	0.915412
Excitatory Neuron	DR1	BD	-0.755215	0.887877	0.242521	-1.16871	0.915412
Excitatory Neuron	FAAH	MD	0.497379	0.484921	0.243547	1.16617	0.915412
Excitatory Neuron	SASS6	MD	-0.762955	0.592076	0.242641	-1.16841	0.915412
Excitatory Neuron	SH2D5	MD	-0.473838	0.39421	0.24343	-1.16646	0.915412
Excitatory Neuron	ASAP3	SZ	0.999	1.07333	0.243504	1.16627	0.915412
Excitatory Neuron	MUTYH	SZ	-0.999	0.976639	0.242607	-1.1685	0.915412
Excitatory Neuron	SYTL1	SZ	-0.855368	3.39659	0.242288	-1.16929	0.915412
Excitatory Neuron	CAMSAP2	AD	-0.621912	0.409649	0.243335	-1.16669	0.915412
Excitatory Neuron	ERICH2	MS	0.999	1.33722	0.243187	1.16706	0.915412
Excitatory Neuron	SGPP2	MS	0.98677	1.92296	0.243262	1.16687	0.915412
Excitatory Neuron	CERKL	PD	0.999	1.46229	0.243032	1.16744	0.915412
Excitatory Neuron	METAP1D	BD	-0.999	1.18386	0.24299	-1.16755	0.915412
Excitatory Neuron	LINC01828	MD	-0.632924	0.601918	0.242968	-1.1676	0.915412
Excitatory Neuron	EIF5B	SZ	-0.761445	0.986083	0.242425	-1.16895	0.915412
Excitatory Neuron	SRBD1	AD	-0.583823	0.481304	0.243023	-1.16746	0.915412
Excitatory Neuron	STK17B	AD	0.999	NA	0.2434	1.16653	0.915412
Excitatory Neuron	TMF1	MS	0.580694	0.526021	0.242491	1.16878	0.915412
Excitatory Neuron	CEP97	AD	-0.580366	0.530194	0.242475	-1.16882	0.915412
Excitatory Neuron	FHIT	AD	0.999	1.57523	0.242234	1.16942	0.915412
Excitatory Neuron	UQCRC1	AD	0.999	0.819559	0.243196	1.16704	0.915412
Excitatory Neuron	SMARCAD1	BD	0.999	NA	0.243478	1.16634	0.915412
Excitatory Neuron	ARHGEF38	MD	-0.61187	1.01001	0.243027	-1.16745	0.915412
Excitatory Neuron	GSTCD	MD	-0.571337	0.432102	0.243472	-1.16635	0.915412
Excitatory Neuron	TNIP3	SZ	-0.621056	0.588443	0.242571	-1.16858	0.915412
Excitatory Neuron	REEP2	MD	-0.962761	0.627766	0.242793	-1.16804	0.915412
Excitatory Neuron	TRIM52	MD	0.999	0.814191	0.242948	1.16765	0.915412
Excitatory Neuron	ATG12	SZ	0.721649	0.510181	0.242839	1.16792	0.915412
Excitatory Neuron	CARTPT	SZ	-0.635742	0.68757	0.242836	-1.16793	0.915412
Excitatory Neuron	CAMLG	AD	0.284869	0.324052	0.242485	1.1688	0.915412
Excitatory Neuron	TBCA	AD	0.994878	2.9121	0.243173	1.16709	0.915412
Excitatory Neuron	PRPF4B	BD	-0.597589	0.518527	0.243513	-1.16625	0.915412
Excitatory Neuron	SPDEF	SZ	0.999	0.760094	0.243283	1.16682	0.915412
Excitatory Neuron	AARS2	AD	-0.999	1.14482	0.242256	-1.16937	0.915412
Excitatory Neuron	AC144652.1	MS	-0.986599	1.46654	0.242307	-1.16924	0.915412
Excitatory Neuron	KLHL7	MD	0.605145	0.506805	0.2432	1.16703	0.915412
Excitatory Neuron	CYTH3	SZ	0.850636	0.906321	0.242273	1.16932	0.915412
Excitatory Neuron	COL22A1	PD	-0.960319	NA	0.242908	-1.16775	0.915412
Excitatory Neuron	FAM83H	MD	0.964134	2.33792	0.24326	1.16688	0.915412
Excitatory Neuron	MAN1B1	PD	0.375937	0.330106	0.243318	1.16673	0.915412
Excitatory Neuron	TMEM203	PD	0.657225	0.52127	0.242515	1.16872	0.915412
Excitatory Neuron	PHYHD1	BD	0.661404	0.60623	0.242622	1.16846	0.915412
Excitatory Neuron	FRRS1L	MD	-0.793415	0.789022	0.242339	-1.16916	0.915412
Excitatory Neuron	UBAC1	SZ	0.431523	0.403128	0.243483	1.16633	0.915412
Excitatory Neuron	HIF1AN	PD	-0.807749	NA	0.24224	-1.16941	0.915412
Excitatory Neuron	MCU	SZ	0.998505	0.584557	0.243311	1.16675	0.915412
Excitatory Neuron	CLNS1A	MS	0.586351	0.592975	0.242997	1.16753	0.915412
Excitatory Neuron	AAMDC	PD	-0.646811	0.615629	0.242923	-1.16771	0.915412
Excitatory Neuron	AP003781.1	MD	0.597731	0.569358	0.243336	1.16669	0.915412
Excitatory Neuron	CLMP	MD	0.471131	0.468722	0.24351	1.16626	0.915412
Excitatory Neuron	SPCS2	MD	0.861432	1.03863	0.243263	1.16687	0.915412
Excitatory Neuron	EMSY	SZ	-0.70812	0.628124	0.24258	-1.16856	0.915412
Excitatory Neuron	USP47	SZ	0.270516	0.228825	0.243236	1.16694	0.915412
Excitatory Neuron	TMEM179B	AD	0.652564	3.26053	0.242505	1.16875	0.915412
Excitatory Neuron	SOX5	MS	-0.999	NA	0.243522	-1.16623	0.915412
Excitatory Neuron	MDM2	PD	0.990082	1.50233	0.24354	1.16618	0.915412
Excitatory Neuron	RAP1B	SZ	-0.501063	0.550056	0.243385	-1.16657	0.915412
Excitatory Neuron	GRIP1	AD	0.603004	0.534932	0.243495	1.16629	0.915412
Excitatory Neuron	RFXAP	MS	-0.999	1.55806	0.24345	-1.16641	0.915412
Excitatory Neuron	MTUS2	PD	0.804243	1.01775	0.243162	1.16712	0.915412
Excitatory Neuron	TMCO3	MD	-0.392599	0.315828	0.242349	-1.16914	0.915412
Excitatory Neuron	C14orf132	PD	0.999	1.47239	0.243512	1.16625	0.915412
Excitatory Neuron	CEP170B	PD	-0.999	1.07091	0.242311	-1.16923	0.915412
Excitatory Neuron	CGRRF1	PD	-0.743195	0.442623	0.242993	-1.16754	0.915412
Excitatory Neuron	DNAL1	BD	0.766076	0.831045	0.243338	1.16668	0.915412
Excitatory Neuron	NRXN3	SZ	-0.464096	0.442578	0.243066	-1.16736	0.915412
Excitatory Neuron	PRMT5	SZ	0.580631	0.460289	0.243177	1.16708	0.915412
Excitatory Neuron	RCN2	SZ	-0.740004	0.845429	0.242767	-1.1681	0.915412
Excitatory Neuron	AC105430.1	MS	0.960253	1.19276	0.243238	1.16693	0.915412
Excitatory Neuron	SHISA9	PD	-0.543051	0.850257	0.24306	-1.16737	0.915412
Excitatory Neuron	THUMPD1	PD	-0.464936	0.447009	0.242366	-1.16909	0.915412
Excitatory Neuron	ZFP1	MD	0.562067	0.554652	0.243011	1.16749	0.915412
Excitatory Neuron	PHKG2	AD	-0.58823	0.475301	0.24235	-1.16913	0.915412
Excitatory Neuron	KCTD2	MS	0.606787	0.581162	0.243196	1.16703	0.915412
Excitatory Neuron	GALK1	PD	0.829878	0.892608	0.243212	1.167	0.915412
Excitatory Neuron	P4HB	PD	0.843843	1.03062	0.243539	1.16619	0.915412
Excitatory Neuron	ABR	MD	-0.650466	0.613692	0.243227	-1.16696	0.915412
Excitatory Neuron	DUSP14	MD	0.82028	0.856872	0.243466	1.16637	0.915412
Excitatory Neuron	AC129492.1	SZ	0.690666	0.74023	0.242322	1.1692	0.915412
Excitatory Neuron	NTN1	SZ	0.712745	0.885077	0.242489	1.16879	0.915412
Excitatory Neuron	CYB5D2	AD	0.763513	0.827472	0.242573	1.16858	0.915412
Excitatory Neuron	PSMA8	PD	0.999	5.75764	0.242583	1.16855	0.915412
Excitatory Neuron	CA11	MS	-0.428482	0.489984	0.242604	-1.1685	0.915412
Excitatory Neuron	B9D2	PD	0.999	3.03583	0.243351	1.16665	0.915412
Excitatory Neuron	ZNF85	BD	-0.812424	2.22098	0.242306	-1.16924	0.915412
Excitatory Neuron	AC011462.1	MD	-0.795093	0.444281	0.243482	-1.16633	0.915412
Excitatory Neuron	CTXN1	MD	0.535343	0.523908	0.243461	1.16638	0.915412
Excitatory Neuron	PSG8	SZ	0.999	NA	0.243102	1.16727	0.915412
Excitatory Neuron	ZNF441	SZ	-0.646121	0.644972	0.24245	-1.16889	0.915412
Excitatory Neuron	CDH22	SZ	-0.917328	0.727529	0.242551	-1.16863	0.915412
Excitatory Neuron	CENPB	AD	0.710946	0.64765	0.2428	1.16802	0.915412
Excitatory Neuron	SNRPB	AD	-0.584327	0.496663	0.243293	-1.1668	0.915412
Excitatory Neuron	TMEM230	AD	0.575226	0.539658	0.24308	1.16732	0.915412
Excitatory Neuron	AF165147.1	MS	-0.92083	0.802648	0.243383	-1.16657	0.915412
Excitatory Neuron	BRWD1	AD	0.394901	0.339009	0.24336	1.16663	0.915412
Excitatory Neuron	SHANK3	AD	0.707455	0.410777	0.243194	1.16704	0.915412
Excitatory Neuron	WBP2NL	AD	0.889424	0.988076	0.243144	1.16716	0.915412
Oligodendrocyte	NIPAL3	MD	-0.636972	0.570035	0.205308	-1.26657	0.915486
Oligodendrocyte	LINC01103	BD	-0.90163	0.609811	0.205362	-1.26642	0.915486
Oligodendrocyte	PGAP1	MD	0.980996	0.623553	0.205376	1.26638	0.915486
Oligodendrocyte	DTHD1	BD	-0.931254	1.47383	0.20522	-1.26682	0.915486
Oligodendrocyte	CDKN2AIPNL	BD	-0.814249	0.881881	0.20531	-1.26657	0.915486
Oligodendrocyte	ZUP1	BD	0.640404	0.531198	0.205118	1.2671	0.915486
Oligodendrocyte	ERLIN2	AD	0.728058	0.799919	0.205261	1.2667	0.915486
Oligodendrocyte	APTX	MS	-0.524882	0.475469	0.205317	-1.26655	0.915486
Oligodendrocyte	FUBP3	BD	0.774006	0.873918	0.205268	1.26669	0.915486
Oligodendrocyte	CNTRL	MD	-0.473711	0.503729	0.205271	-1.26668	0.915486
Oligodendrocyte	PUM3	MD	0.414999	0.295936	0.205365	1.26641	0.915486
Oligodendrocyte	SMIM5	MS	-0.740387	0.694607	0.205241	-1.26676	0.915486
Oligodendrocyte	ZNF610	MD	0.999	1.24382	0.205336	1.26649	0.915486
Oligodendrocyte	ACOT8	MS	-0.552317	0.364194	0.205242	-1.26676	0.915486
Oligodendrocyte	FMO4	MS	-0.999	2.13221	0.205808	-1.26518	0.915502
Oligodendrocyte	NDUFS2	MS	0.688841	0.62344	0.20612	1.26431	0.915502
Oligodendrocyte	SAMD13	BD	0.935852	1.39959	0.205538	1.26593	0.915502
Oligodendrocyte	AL353708.2	SZ	-0.999	3.80544	0.206233	-1.26399	0.915502
Oligodendrocyte	PPIE	SZ	0.495831	0.34792	0.206383	1.26357	0.915502
Oligodendrocyte	DUSP12	AD	0.682749	0.515127	0.206417	1.26348	0.915502
Oligodendrocyte	HAX1	AD	0.999	NA	0.206392	1.26355	0.915502
Oligodendrocyte	TUT4	AD	0.882627	1.05809	0.206396	1.26354	0.915502
Oligodendrocyte	RGPD2	PD	-0.863681	0.910574	0.205755	-1.26532	0.915502
Oligodendrocyte	MITD1	BD	0.877847	1.02639	0.206417	1.26348	0.915502
Oligodendrocyte	COLEC11	AD	-0.755965	0.793724	0.206499	-1.26325	0.915502
Oligodendrocyte	DYNC1I2	AD	-0.582013	0.4899	0.205748	-1.26534	0.915502
Oligodendrocyte	CHCHD6	PD	-0.998742	0.656816	0.206117	-1.26431	0.915502
Oligodendrocyte	TOMM70	BD	0.965016	1.46332	0.205851	1.26506	0.915502
Oligodendrocyte	STIM2	BD	0.832102	1.73127	0.206282	1.26386	0.915502
Oligodendrocyte	SMAD1	AD	-0.574441	0.555634	0.205755	-1.26532	0.915502
Oligodendrocyte	DROSHA	MD	0.637551	0.61196	0.205867	1.26501	0.915502
Oligodendrocyte	HSD17B4	MD	0.429573	0.46057	0.20636	1.26364	0.915502
Oligodendrocyte	SLC12A2	AD	0.891924	NA	0.206396	1.26354	0.915502
Oligodendrocyte	POLH	PD	0.97748	0.898429	0.206456	1.26337	0.915502
Oligodendrocyte	PNISR	BD	-0.96022	1.78611	0.206489	-1.26328	0.915502
Oligodendrocyte	ADAT2	MD	-0.740188	NA	0.206483	-1.26329	0.915502
Oligodendrocyte	AL137003.2	SZ	-0.74297	0.751126	0.206399	-1.26353	0.915502
Oligodendrocyte	RIOK1	SZ	0.700912	0.50599	0.205792	1.26522	0.915502
Oligodendrocyte	AC019117.1	MD	-0.455125	0.365464	0.206378	-1.26359	0.915502
Oligodendrocyte	C9orf78	PD	-0.999	NA	0.206058	-1.26448	0.915502
Oligodendrocyte	WDR31	SZ	0.594666	0.509165	0.205536	1.26594	0.915502
Oligodendrocyte	CUTC	MD	0.542702	0.529574	0.205443	1.26619	0.915502
Oligodendrocyte	LINC00844	SZ	-0.830654	0.574814	0.205908	-1.2649	0.915502
Oligodendrocyte	TAF3	SZ	0.529462	0.404448	0.206235	1.26399	0.915502
Oligodendrocyte	LIPA	AD	0.589504	0.487262	0.205751	1.26534	0.915502
Oligodendrocyte	RAB3IL1	MS	0.800465	2.31635	0.205666	1.26557	0.915502
Oligodendrocyte	DSCAML1	MD	-0.643144	0.485117	0.206283	-1.26385	0.915502
Oligodendrocyte	TMEM218	SZ	0.469433	0.472549	0.205502	1.26603	0.915502
Oligodendrocyte	CS	BD	-0.909159	1.68589	0.205891	-1.26495	0.915502
Oligodendrocyte	SMAGP	BD	-0.783403	1.0265	0.206326	-1.26373	0.915502
Oligodendrocyte	DYRK2	SZ	0.953651	NA	0.206238	1.26398	0.915502
Oligodendrocyte	ACOT2	MD	0.638213	0.509519	0.206463	1.26335	0.915502
Oligodendrocyte	TMEM8A	BD	0.999	0.920516	0.205642	1.26564	0.915502
Oligodendrocyte	CNTNAP4	MD	0.785839	0.722907	0.206386	1.26357	0.915502
Oligodendrocyte	AC005363.2	SZ	-0.771163	0.668215	0.206471	-1.26333	0.915502
Oligodendrocyte	PEMT	PD	-0.999	NA	0.205535	-1.26594	0.915502
Oligodendrocyte	PSMC3IP	SZ	0.999	NA	0.205846	1.26507	0.915502
Oligodendrocyte	DUSP3	AD	-0.999	NA	0.205664	-1.26558	0.915502
Oligodendrocyte	SAE1	MS	-0.593385	0.519209	0.20545	-1.26618	0.915502
Oligodendrocyte	ELAVL1	BD	0.999	NA	0.205883	1.26497	0.915502
Oligodendrocyte	KIAA1755	PD	0.635168	0.693605	0.205749	1.26534	0.915502
Oligodendrocyte	INSM1	MD	0.704003	0.742781	0.206494	1.26326	0.915502
Oligodendrocyte	BTBD3	SZ	0.999	1.7265	0.20622	1.26403	0.915502
Oligodendrocyte	COMMD7	AD	0.828715	0.661693	0.206355	1.26365	0.915502
Oligodendrocyte	AJ006995.1	MD	-0.950156	1.02215	0.205875	-1.26499	0.915502
Oligodendrocyte	TAB1	PD	0.999	NA	0.205876	1.26499	0.915502
Oligodendrocyte	CRELD2	BD	0.890153	0.986147	0.206427	1.26345	0.915502
Oligodendrocyte	PACSIN2	BD	-0.998363	1.7518	0.206495	-1.26326	0.915502
Oligodendrocyte	RHBDD3	BD	0.910703	1.2104	0.206485	1.26329	0.915502
Oligodendrocyte	RBFOX2	SZ	0.798511	0.800658	0.206224	1.26402	0.915502
Excitatory Neuron	LUZP2	MD	-0.687931	0.346944	0.24363	-1.16596	0.915612
Excitatory Neuron	ANKRD40	AD	-0.476063	0.348632	0.243629	-1.16596	0.915612
Excitatory Neuron	SNCA	AD	-0.999	2.60161	0.24367	-1.16586	0.915707
Excitatory Neuron	ARHGEF12	BD	-0.856407	1.56303	0.243703	-1.16578	0.915779
Excitatory Neuron	LINC01568	SZ	-0.558452	0.405671	0.243725	-1.16573	0.915806
Excitatory Neuron	PCGF6	SZ	-0.479126	0.394834	0.243743	-1.16568	0.915818
Excitatory Neuron	CDC6	MD	0.769989	0.705903	0.243782	1.16559	0.915906
Oligodendrocyte	AL390728.5	MS	0.98859	1.14694	0.208762	1.25698	0.915914
Oligodendrocyte	ZMYND12	PD	0.839936	1.00973	0.206982	1.26191	0.915914
Oligodendrocyte	AC114485.1	BD	0.768676	NA	0.207747	1.25978	0.915914
Oligodendrocyte	PRKACB	BD	0.998214	1.33932	0.206944	1.26201	0.915914
Oligodendrocyte	AC118553.2	MD	0.999	0.944399	0.208503	1.25769	0.915914
Oligodendrocyte	CRYZ	MD	0.454111	0.321977	0.208414	1.25794	0.915914
Oligodendrocyte	DFFB	MD	0.326317	0.429635	0.206615	1.26293	0.915914
Oligodendrocyte	FBLIM1	MD	0.998631	0.561332	0.207327	1.26095	0.915914
Oligodendrocyte	INTS11	MD	-0.746172	0.662014	0.208832	-1.25678	0.915914
Oligodendrocyte	TESK2	MD	-0.708166	0.731486	0.20815	-1.25867	0.915914
Oligodendrocyte	UBE4B	MD	-0.804549	1.05188	0.208556	-1.25754	0.915914
Oligodendrocyte	AL033527.5	SZ	-0.572919	0.626313	0.207084	-1.26162	0.915914
Oligodendrocyte	ENAH	SZ	0.974619	1.22303	0.208996	1.25633	0.915914
Oligodendrocyte	LINC01763	SZ	-0.998285	0.69219	0.207856	-1.25948	0.915914
Oligodendrocyte	PPP1R8	SZ	-0.999	NA	0.208757	-1.25699	0.915914
Oligodendrocyte	CTPS1	AD	-0.426828	0.334231	0.208718	-1.2571	0.915914
Oligodendrocyte	PROX1	AD	0.999	0.980356	0.207164	1.2614	0.915914
Oligodendrocyte	RPAP2	AD	0.999	7.65578	0.207075	1.26165	0.915914
Oligodendrocyte	CHAC2	MS	-0.999	0.680266	0.208663	-1.25725	0.915914
Oligodendrocyte	CRIM1	BD	-0.585458	0.483203	0.208283	-1.2583	0.915914
Oligodendrocyte	NDUFA10	BD	-0.999	1.08429	0.207794	-1.25965	0.915914
Oligodendrocyte	C2orf88	MD	-0.79311	NA	0.207398	-1.26075	0.915914
Oligodendrocyte	RNF25	MD	-0.731175	0.80317	0.206792	-1.26244	0.915914
Oligodendrocyte	C1GALT1C1L	SZ	-0.972994	0.766282	0.206662	-1.2628	0.915914
Oligodendrocyte	CHAC2	SZ	0.963854	1.36405	0.208363	1.25808	0.915914
Oligodendrocyte	TMEM150A	SZ	0.957475	1.97857	0.207146	1.26145	0.915914
Oligodendrocyte	CBWD2	AD	-0.829498	0.813188	0.207362	-1.26085	0.915914
Oligodendrocyte	DALRD3	MS	0.999	NA	0.208213	1.2585	0.915914
Oligodendrocyte	ACTL6A	PD	0.760996	0.630534	0.207132	1.26149	0.915914
Oligodendrocyte	DCP1A	SZ	-0.74407	0.61258	0.20853	-1.25762	0.915914
Oligodendrocyte	LAP3	PD	-0.998736	1.88405	0.207805	-1.25962	0.915914
Oligodendrocyte	SCLT1	PD	0.973032	1.71329	0.207252	1.26116	0.915914
Oligodendrocyte	TACC3	PD	0.999	1.30525	0.207243	1.26118	0.915914
Oligodendrocyte	BBS7	BD	-0.999	1.40762	0.20885	-1.25674	0.915914
Oligodendrocyte	KLHL5	MD	0.947567	1.22213	0.208968	1.25641	0.915914
Oligodendrocyte	NFXL1	SZ	0.709037	0.829286	0.208121	1.25875	0.915914
Oligodendrocyte	GRK4	AD	0.647148	0.497814	0.208665	1.25725	0.915914
Oligodendrocyte	TMEM165	AD	-0.999	1.87444	0.208701	-1.25715	0.915914
Oligodendrocyte	SHROOM1	MS	-0.949328	4.56436	0.208526	-1.25763	0.915914
Oligodendrocyte	DNAJC18	PD	-0.944409	2.2151	0.20794	-1.25925	0.915914
Oligodendrocyte	SPATA24	PD	0.887648	1.97222	0.208543	1.25758	0.915914
Oligodendrocyte	CCNG1	AD	0.999	1.03223	0.208441	1.25786	0.915914
Oligodendrocyte	RAD1	AD	-0.999	1.34058	0.208329	-1.25817	0.915914
Oligodendrocyte	ASCC3	MS	-0.948111	1.19364	0.208065	-1.25891	0.915914
Oligodendrocyte	NT5DC1	MS	-0.499611	0.376815	0.207691	-1.25994	0.915914
Oligodendrocyte	SYCP2L	MS	0.999	1.07575	0.207465	1.26057	0.915914
Oligodendrocyte	AL445250.1	PD	-0.999	NA	0.208741	-1.25703	0.915914
Oligodendrocyte	APOBEC2	BD	0.817133	1.0248	0.207604	1.26018	0.915914
Oligodendrocyte	SMIM8	BD	0.999	NA	0.206949	1.262	0.915914
Oligodendrocyte	IBTK	AD	0.925498	0.580173	0.207355	1.26087	0.915914
Oligodendrocyte	TMEM106B	MS	-0.532493	0.41627	0.207582	-1.26024	0.915914
Oligodendrocyte	AC073111.3	PD	0.686782	0.634011	0.206645	1.26285	0.915914
Oligodendrocyte	CASTOR3	PD	0.969304	0.57296	0.207093	1.2616	0.915914
Oligodendrocyte	DNAH11	BD	-0.998798	0.308975	0.208705	-1.25713	0.915914
Oligodendrocyte	GPR146	BD	-0.807263	0.542287	0.20716	-1.26141	0.915914
Oligodendrocyte	SNX8	BD	-0.999	14.8779	0.208691	-1.25717	0.915914
Oligodendrocyte	TRIM73	MD	-0.999	1.25692	0.20701	-1.26183	0.915914
Oligodendrocyte	ZNF107	MD	-0.989885	NA	0.206828	-1.26234	0.915914
Oligodendrocyte	SPDYE6	SZ	0.563137	0.548113	0.207907	1.25934	0.915914
Oligodendrocyte	AC008267.5	AD	-0.999	NA	0.206998	-1.26186	0.915914
Oligodendrocyte	AC105999.1	BD	-0.999	NA	0.208994	-1.25634	0.915914
Oligodendrocyte	AZIN1	BD	-0.999	0.9762	0.208161	-1.25864	0.915914
Oligodendrocyte	ARHGEF10	SZ	-0.564553	0.523295	0.208006	-1.25907	0.915914
Oligodendrocyte	SURF4	BD	-0.942214	1.09921	0.207551	-1.26033	0.915914
Oligodendrocyte	TOPORS	SZ	-0.532539	0.412993	0.206854	-1.26226	0.915914
Oligodendrocyte	LAMC3	AD	-0.88279	0.788545	0.208516	-1.25766	0.915914
Oligodendrocyte	CCDC7	MS	-0.804988	0.850932	0.207014	-1.26182	0.915914
Oligodendrocyte	AL392086.1	PD	0.999	1.65446	0.207704	1.2599	0.915914
Oligodendrocyte	SEC31B	BD	-0.923225	NA	0.20757	-1.26028	0.915914
Oligodendrocyte	ZNF518A	SZ	0.594677	0.588264	0.207854	1.25949	0.915914
Oligodendrocyte	PDE6C	AD	0.53144	0.439276	0.208391	1.258	0.915914
Oligodendrocyte	PFKFB3	AD	0.656556	0.475887	0.207974	1.25916	0.915914
Oligodendrocyte	AP003108.2	PD	-0.951892	2.17051	0.207837	-1.25954	0.915914
Oligodendrocyte	GRIA4	MD	0.959747	NA	0.208434	1.25788	0.915914
Oligodendrocyte	DPF2	SZ	-0.448561	0.305043	0.207879	-1.25942	0.915914
Oligodendrocyte	KIRREL3	SZ	-0.194375	0.178521	0.208884	-1.25664	0.915914
Oligodendrocyte	MARS	PD	-0.998898	0.937547	0.208851	-1.25673	0.915914
Oligodendrocyte	MDM2	PD	0.999	0.994325	0.208347	1.25812	0.915914
Oligodendrocyte	RAD52	PD	-0.730511	0.807404	0.207189	-1.26133	0.915914
Oligodendrocyte	ETV6	MD	0.404649	0.293619	0.208666	1.25724	0.915914
Oligodendrocyte	TCHP	MD	0.821597	2.05047	0.207229	1.26122	0.915914
Oligodendrocyte	HEBP1	SZ	-0.770843	0.694878	0.207723	-1.25985	0.915914
Oligodendrocyte	PPTC7	SZ	-0.792031	0.795271	0.208533	-1.25761	0.915914
Oligodendrocyte	CEP83	AD	-0.737212	0.656745	0.208156	-1.25865	0.915914
Oligodendrocyte	SINHCAF	AD	-0.811919	1.14212	0.208491	-1.25773	0.915914
Oligodendrocyte	ADPRHL1	AD	0.754646	0.575702	0.20788	1.25942	0.915914
Oligodendrocyte	DOCK9	AD	0.897993	1.14504	0.208861	1.2567	0.915914
Oligodendrocyte	HAUS4	MD	-0.891942	1.10492	0.208472	-1.25778	0.915914
Oligodendrocyte	TGFB3	AD	0.779475	1.10047	0.207623	1.26013	0.915914
Oligodendrocyte	GABPB1	PD	-0.908236	1.22754	0.208195	-1.25854	0.915914
Oligodendrocyte	RMDN3	BD	0.998224	2.1734	0.207552	1.26033	0.915914
Oligodendrocyte	HERC2	SZ	0.846015	1.02184	0.207407	1.26073	0.915914
Oligodendrocyte	BEAN1	PD	-0.81108	0.755727	0.207715	-1.25987	0.915914
Oligodendrocyte	RNF40	BD	0.654228	0.785771	0.206968	1.26195	0.915914
Oligodendrocyte	ECI1	MD	0.950459	1.34047	0.208398	1.25798	0.915914
Oligodendrocyte	PDP2	SZ	-0.890842	NA	0.208161	-1.25864	0.915914
Oligodendrocyte	OR3A2	PD	-0.999	1.21555	0.208488	-1.25773	0.915914
Oligodendrocyte	P4HB	PD	0.685741	0.710334	0.208623	1.25736	0.915914
Oligodendrocyte	GOSR1	BD	-0.962488	NA	0.208979	-1.25638	0.915914
Oligodendrocyte	WRAP53	BD	-0.891306	1.58658	0.208293	-1.25827	0.915914
Oligodendrocyte	ERAL1	SZ	-0.753024	0.850537	0.207343	-1.26091	0.915914
Oligodendrocyte	MED24	AD	-0.757104	1.45877	0.207488	-1.2605	0.915914
Oligodendrocyte	SLC25A39	AD	-0.999	1.12453	0.208992	-1.25634	0.915914
Oligodendrocyte	THRA	AD	0.769859	0.941086	0.208484	1.25774	0.915914
Oligodendrocyte	ME2	SZ	0.459693	0.370338	0.207549	1.26033	0.915914
Oligodendrocyte	ZNF585B	MD	0.663451	0.790249	0.207851	1.2595	0.915914
Oligodendrocyte	MYPOP	SZ	-0.998811	0.755633	0.208915	-1.25655	0.915914
Oligodendrocyte	ZNF525	SZ	-0.871631	0.866733	0.208832	-1.25678	0.915914
Oligodendrocyte	ZNF836	SZ	0.678958	0.514457	0.20814	1.2587	0.915914
Oligodendrocyte	RAE1	MD	-0.685811	0.571401	0.207975	-1.25915	0.915914
Oligodendrocyte	SNX21	MD	-0.457163	0.347902	0.208256	-1.25838	0.915914
Oligodendrocyte	CDC25B	AD	0.888794	0.840065	0.207529	1.26039	0.915914
Oligodendrocyte	CXADR	BD	-0.999	NA	0.206852	-1.26227	0.915914
Oligodendrocyte	BRWD1	AD	0.461514	0.33864	0.207337	1.26092	0.915914
Oligodendrocyte	POLDIP3	PD	-0.816716	1.37938	0.20841	-1.25795	0.915914
Oligodendrocyte	IL17RA	BD	-0.998722	0.696524	0.207801	-1.25964	0.915914
Oligodendrocyte	SERHL2	MD	-0.586329	0.43793	0.207614	-1.26015	0.915914
Oligodendrocyte	MRTFA	SZ	-0.797392	0.510682	0.207089	-1.26161	0.915914
Oligodendrocyte	CCDC134	AD	0.999	2.58943	0.208882	1.25664	0.915914
Oligodendrocyte	ZBED4	AD	-0.725172	0.618577	0.208577	-1.25749	0.915914
Oligodendrocyte	ZNF217	SZ	-0.999	1.46681	0.209012	-1.25629	0.915914
Excitatory Neuron	KCNK12	MD	-0.854185	1.45702	0.243838	-1.16545	0.915916
Excitatory Neuron	ERC2	MS	-0.693796	0.845048	0.243835	-1.16546	0.915916
Excitatory Neuron	RIC1	PD	-0.83683	1.42241	0.243806	-1.16553	0.915916
Excitatory Neuron	PDK2	SZ	0.449605	0.424709	0.243858	1.1654	0.915916
Excitatory Neuron	HAUS8	BD	-0.999	1.14155	0.243856	-1.1654	0.915916
Excitatory Neuron	EFR3A	PD	-0.955314	1.2206	0.243875	-1.16536	0.915924
Excitatory Neuron	COX16	BD	-0.929507	1.14084	0.243894	-1.16531	0.915939
Excitatory Neuron	FAM110C	MD	0.999	NA	0.243935	1.16521	0.916038
Excitatory Neuron	YIPF1	MD	-0.795604	0.524264	0.244099	-1.1648	0.916102
Excitatory Neuron	APOBEC4	AD	0.809885	1.26432	0.244071	1.16487	0.916102
Excitatory Neuron	LINC01709	AD	0.669703	0.665609	0.244077	1.16486	0.916102
Excitatory Neuron	TUBB2A	MS	-0.99435	2.90948	0.244059	-1.1649	0.916102
Excitatory Neuron	ABCB5	BD	0.646851	1.24207	0.244017	1.16501	0.916102
Excitatory Neuron	MTCH2	PD	-0.999	NA	0.24406	-1.1649	0.916102
Excitatory Neuron	DCUN1D2	BD	-0.999	0.832166	0.24402	-1.165	0.916102
Excitatory Neuron	MRPS31	SZ	0.591899	0.508845	0.244053	1.16492	0.916102
Excitatory Neuron	PSMA3	SZ	0.999	1.2624	0.244082	1.16484	0.916102
Excitatory Neuron	TRAPPC6B	SZ	-0.8122	0.450451	0.2441	-1.1648	0.916102
Excitatory Neuron	MEAK7	SZ	-0.466956	0.389613	0.244123	-1.16474	0.916102
Excitatory Neuron	NOS1AP	MD	0.531979	0.436673	0.244167	1.16463	0.916102
Excitatory Neuron	SERPING1	MD	-0.806323	0.432467	0.244156	-1.16466	0.916102
Excitatory Neuron	C12orf49	SZ	-0.432389	0.444095	0.24419	-1.16458	0.916102
Excitatory Neuron	AL450442.1	SZ	-0.999	NA	0.24419	-1.16458	0.916102
Excitatory Neuron	PTPRU	PD	0.952867	0.928926	0.244526	1.16375	0.916102
Excitatory Neuron	RPS6KC1	PD	-0.891243	1.17559	0.244566	-1.16365	0.916102
Excitatory Neuron	VANGL1	SZ	0.559631	0.557567	0.244613	1.16353	0.916102
Excitatory Neuron	SORT1	AD	0.58373	0.586055	0.244566	1.16365	0.916102
Excitatory Neuron	ARPC2	MS	-0.999	1.60699	0.244678	-1.16337	0.916102
Excitatory Neuron	FZD5	PD	0.999	1.33276	0.244883	1.16287	0.916102
Excitatory Neuron	C2orf88	MD	-0.999	4.63325	0.244577	-1.16362	0.916102
Excitatory Neuron	TMEM45A	BD	0.999	1.68285	0.244268	1.16438	0.916102
Excitatory Neuron	IFT57	MD	0.608579	0.654388	0.244952	1.1627	0.916102
Excitatory Neuron	CMTM6	SZ	0.451724	0.436945	0.245031	1.1625	0.916102
Excitatory Neuron	LSAMP	SZ	0.616224	0.576563	0.244883	1.16287	0.916102
Excitatory Neuron	STAG1	SZ	-0.608132	0.572546	0.244917	-1.16279	0.916102
Excitatory Neuron	HSPBAP1	AD	0.877114	1.57898	0.244687	1.16335	0.916102
Excitatory Neuron	TMEM128	MS	-0.995485	3.56361	0.244827	-1.16301	0.916102
Excitatory Neuron	ZC3HAV1L	BD	-0.999	1.34332	0.244552	-1.16369	0.916102
Excitatory Neuron	UPP1	SZ	0.999	1.60323	0.244923	1.16277	0.916102
Excitatory Neuron	POT1	AD	-0.768537	NA	0.244981	-1.16263	0.916102
Excitatory Neuron	PTPN12	AD	0.557599	0.594221	0.244256	1.16442	0.916102
Excitatory Neuron	STK3	MS	0.999	0.994105	0.244382	1.1641	0.916102
Excitatory Neuron	ANK1	AD	0.869796	0.835125	0.244965	1.16267	0.916102
Excitatory Neuron	MLLT3	MD	0.999	NA	0.244655	1.16343	0.916102
Excitatory Neuron	NELFB	MD	-0.559736	0.533272	0.245035	-1.16249	0.916102
Excitatory Neuron	AL391117.1	SZ	-0.722925	0.616821	0.244474	-1.16388	0.916102
Excitatory Neuron	PAPPA	AD	0.634694	0.522513	0.244488	1.16384	0.916102
Excitatory Neuron	ARID5B	PD	-0.907476	5.06944	0.244729	-1.16325	0.916102
Excitatory Neuron	CHUK	PD	0.832315	1.98516	0.24458	1.16362	0.916102
Excitatory Neuron	MSS51	MD	-0.55722	NA	0.244868	-1.16291	0.916102
Excitatory Neuron	PPIF	AD	-0.536301	0.86128	0.244308	-1.16429	0.916102
Excitatory Neuron	OR2AG2	PD	0.601717	0.6092	0.244773	1.16314	0.916102
Excitatory Neuron	NEU3	MD	0.822022	0.888971	0.244402	1.16405	0.916102
Excitatory Neuron	DCUN1D5	AD	0.767052	0.788685	0.244965	1.16267	0.916102
Excitatory Neuron	TMEM116	MS	-0.999	NA	0.244517	-1.16377	0.916102
Excitatory Neuron	SNAPC1	BD	0.999	1.49619	0.244255	1.16442	0.916102
Excitatory Neuron	APEX1	SZ	0.453035	0.452823	0.244865	1.16291	0.916102
Excitatory Neuron	FLRT2	SZ	0.790842	0.690934	0.244442	1.16396	0.916102
Excitatory Neuron	TUNAR	AD	0.999	NA	0.244689	1.16335	0.916102
Excitatory Neuron	FAHD1	PD	0.351196	0.340675	0.244738	1.16323	0.916102
Excitatory Neuron	ATPAF2	PD	0.88507	0.857165	0.24434	1.16421	0.916102
Excitatory Neuron	PITPNC1	BD	0.781485	1.06431	0.244987	1.16261	0.916102
Excitatory Neuron	AC005332.7	SZ	0.58389	0.551743	0.244245	1.16444	0.916102
Excitatory Neuron	NATD1	AD	0.808076	0.976692	0.244443	1.16395	0.916102
Excitatory Neuron	MIB1	PD	0.649566	0.514337	0.244553	1.16368	0.916102
Excitatory Neuron	MIR3976HG	PD	0.625619	0.61343	0.244708	1.1633	0.916102
Excitatory Neuron	ONECUT2	BD	0.905967	1.14126	0.244252	1.16442	0.916102
Excitatory Neuron	PRELID3A	AD	-0.992172	0.907492	0.244977	-1.16264	0.916102
Excitatory Neuron	SERPINB8	AD	0.999	1.40486	0.24506	1.16243	0.916102
Excitatory Neuron	ZSCAN18	MS	0.999	1.74056	0.244625	1.1635	0.916102
Excitatory Neuron	TSKS	PD	-0.431147	0.581951	0.244934	-1.16274	0.916102
Excitatory Neuron	DNMT1	BD	-0.943341	1.33097	0.24487	-1.1629	0.916102
Excitatory Neuron	RAB4B-EGLN2	SZ	-0.840008	1.07064	0.244267	-1.16439	0.916102
Excitatory Neuron	MX1	PD	-0.306855	0.30582	0.244342	-1.1642	0.916102
Excitatory Neuron	PPIL2	MD	-0.889416	0.241658	0.245061	-1.16243	0.916102
Excitatory Neuron	ASPHD2	AD	-0.729825	0.544844	0.24449	-1.16384	0.916102
Excitatory Neuron	GNAZ	AD	-0.999	NA	0.244686	-1.16335	0.916102
Excitatory Neuron	TAF1A	MS	0.773751	1.2605	0.245076	1.16239	0.916102
Excitatory Neuron	GRIN1	SZ	-0.998797	0.868089	0.245085	-1.16237	0.916102
Excitatory Neuron	STIP1	MD	-0.546013	0.358121	0.245081	-1.16238	0.916102
Excitatory Neuron	STAB2	MS	0.789966	0.618376	0.245086	1.16237	0.916102
Excitatory Neuron	RAB6A	MS	-0.849827	2.11564	0.245099	-1.16234	0.916102
Excitatory Neuron	NAV2	BD	-0.790837	0.902876	0.2451	-1.16233	0.916102
Excitatory Neuron	AL117190.1	SZ	-0.699276	0.70532	0.245097	-1.16234	0.916102
Excitatory Neuron	AC090092.1	PD	-0.73623	0.855877	0.245131	-1.16226	0.916102
Excitatory Neuron	AC007611.1	AD	0.83623	0.80444	0.245168	1.16217	0.916102
Excitatory Neuron	STAMBPL1	MS	-0.590079	0.636477	0.245197	-1.16209	0.916102
Excitatory Neuron	AC093423.3	MS	0.999	NA	0.245231	1.16201	0.916102
Excitatory Neuron	SPINK8	MD	0.922284	NA	0.245277	1.1619	0.916102
Excitatory Neuron	AC022973.2	SZ	0.721739	0.464657	0.245264	1.16193	0.916102
Excitatory Neuron	HIST3H2A	MS	-0.604291	0.624133	0.245925	-1.1603	0.916102
Excitatory Neuron	FABP3	BD	-0.822687	1.68078	0.245414	-1.16156	0.916102
Excitatory Neuron	PARP1	BD	-0.94849	1.06886	0.245765	-1.1607	0.916102
Excitatory Neuron	SCAMP3	BD	-0.510306	0.400915	0.245581	-1.16115	0.916102
Excitatory Neuron	SH2D1B	BD	0.738641	0.51649	0.245725	1.1608	0.916102
Excitatory Neuron	LINC01781	SZ	0.918579	1.6993	0.245794	1.16063	0.916102
Excitatory Neuron	BMP8A	AD	-0.791977	0.868964	0.245852	-1.16048	0.916102
Excitatory Neuron	EDEM3	AD	-0.790633	1.13632	0.245567	-1.16118	0.916102
Excitatory Neuron	LINC01357	AD	0.51833	1.3286	0.245532	1.16127	0.916102
Excitatory Neuron	TTC31	AD	0.518121	0.425687	0.245486	1.16138	0.916102
Excitatory Neuron	GMPS	PD	0.960425	1.39324	0.245776	1.16067	0.916102
Excitatory Neuron	IL5RA	PD	-0.966781	1.48111	0.245922	-1.16031	0.916102
Excitatory Neuron	PHF7	BD	-0.531997	0.422713	0.245333	-1.16176	0.916102
Excitatory Neuron	DCLK3	MD	0.871969	1.1425	0.245928	1.1603	0.916102
Excitatory Neuron	LMLN	SZ	0.705225	1.0264	0.245782	1.16066	0.916102
Excitatory Neuron	LRRIQ4	SZ	0.790766	0.581878	0.245781	1.16066	0.916102
Excitatory Neuron	GATB	MS	-0.999	NA	0.245491	-1.16137	0.916102
Excitatory Neuron	CPLX1	MD	-0.998287	0.175195	0.245493	-1.16137	0.916102
Excitatory Neuron	TET2	SZ	0.525633	0.52145	0.245713	1.16083	0.916102
Excitatory Neuron	BMP2K	AD	0.982632	NA	0.245983	1.16016	0.916102
Excitatory Neuron	CCSER1	AD	-0.59225	0.644194	0.245593	-1.16112	0.916102
Excitatory Neuron	ENPEP	AD	-0.999	1.09347	0.245398	-1.1616	0.916102
Excitatory Neuron	KIAA1191	BD	0.802698	0.530811	0.245911	1.16034	0.916102
Excitatory Neuron	PRLR	MD	0.876015	0.976639	0.245703	1.16085	0.916102
Excitatory Neuron	LRRTM2	AD	0.999	1.11658	0.245657	1.16096	0.916102
Excitatory Neuron	PLPP1	AD	0.726621	0.364807	0.245778	1.16067	0.916102
Excitatory Neuron	HLA-DMA	SZ	-0.61366	0.473666	0.245688	-1.16089	0.916102
Excitatory Neuron	NAMPT	MD	-0.558919	0.488254	0.245406	-1.16158	0.916102
Excitatory Neuron	GATAD1	AD	-0.870604	4.29531	0.245601	-1.1611	0.916102
Excitatory Neuron	TMEM248	AD	0.990223	2.03671	0.245994	1.16013	0.916102
Excitatory Neuron	AP001330.1	BD	0.60183	0.638114	0.245508	1.16133	0.916102
Excitatory Neuron	BTRC	MD	-0.998891	0.586539	0.245854	-1.16048	0.916102
Excitatory Neuron	FJX1	MS	-0.745218	0.801831	0.245918	-1.16032	0.916102
Excitatory Neuron	ARRB1	MD	-0.999	1.43523	0.245566	-1.16119	0.916102
Excitatory Neuron	KLF12	PD	0.995392	1.46918	0.245838	1.16052	0.916102
Excitatory Neuron	COQ6	AD	-0.729236	0.993693	0.245881	-1.16041	0.916102
Excitatory Neuron	WDR73	MD	-0.672651	0.585515	0.245783	-1.16065	0.916102
Excitatory Neuron	LYRM1	MD	-0.626393	0.39137	0.245906	-1.16035	0.916102
Excitatory Neuron	COPS3	PD	0.869412	0.907397	0.24551	1.16132	0.916102
Excitatory Neuron	TP53I13	SZ	0.875235	1.09413	0.245493	1.16137	0.916102
Excitatory Neuron	MAPRE2	BD	0.999	1.10475	0.245937	1.16027	0.916102
Excitatory Neuron	CIDEA	SZ	0.539692	0.589133	0.245433	1.16151	0.916102
Excitatory Neuron	AC092329.3	MD	0.779321	0.535176	0.245365	1.16168	0.916102
Excitatory Neuron	FSD1	MD	-0.604623	0.521556	0.2459	-1.16037	0.916102
Excitatory Neuron	ADRM1	BD	-0.564941	1.00502	0.245508	-1.16133	0.916102
Excitatory Neuron	TMEM230	SZ	0.634618	0.542576	0.245621	1.16105	0.916102
Excitatory Neuron	PSMF1	AD	0.507903	0.511437	0.245767	1.16069	0.916102
Excitatory Neuron	EDEM2	AD	0.999	2.16083	0.24601	1.1601	0.916102
Excitatory Neuron	PTGFRN	MD	-0.88787	1.17131	0.246184	-1.15967	0.916102
Excitatory Neuron	EPB41L5	AD	-0.664431	0.7089	0.246146	-1.15976	0.916102
Excitatory Neuron	ZNF292	MS	0.562009	0.521043	0.24621	1.1596	0.916102
Excitatory Neuron	RARS2	PD	0.520177	0.501774	0.246093	1.15989	0.916102
Excitatory Neuron	CEP162	MD	0.411956	0.563081	0.246047	1.16001	0.916102
Excitatory Neuron	SBDS	BD	-0.986962	1.01325	0.246093	-1.15989	0.916102
Excitatory Neuron	2014-09-01	AD	-0.485026	0.365285	0.246162	-1.15972	0.916102
Excitatory Neuron	LINC02055	BD	-0.77663	1.10929	0.246044	-1.16001	0.916102
Excitatory Neuron	UBXN8	AD	0.560087	0.573441	0.246046	1.16001	0.916102
Excitatory Neuron	ZNF79	AD	0.964133	NA	0.246098	1.15988	0.916102
Excitatory Neuron	MAP4K2	BD	-0.711871	0.542323	0.246088	-1.1599	0.916102
Excitatory Neuron	MAPK8IP1	MD	-0.752575	1.02534	0.246043	-1.16001	0.916102
Excitatory Neuron	BET1L	AD	0.998002	NA	0.246186	1.15966	0.916102
Excitatory Neuron	PRICKLE1	PD	0.623541	0.61598	0.246064	1.15996	0.916102
Excitatory Neuron	NT5DC3	SZ	-0.47071	0.373657	0.246173	-1.15969	0.916102
Excitatory Neuron	CRADD	AD	-0.656568	0.635887	0.246166	-1.15971	0.916102
Excitatory Neuron	WNT9B	AD	0.967799	NA	0.246136	1.15979	0.916102
Excitatory Neuron	GSK3B	PD	0.999	2.56024	0.24623	1.15956	0.916102
Excitatory Neuron	RUFY1	MD	0.998526	NA	0.246265	1.15947	0.916102
Excitatory Neuron	AFF4	AD	0.96444	1.37681	0.246358	1.15924	0.916102
Excitatory Neuron	MAP7	AD	-0.537605	0.640814	0.246317	-1.15934	0.916102
Excitatory Neuron	ZER1	MS	-0.999	1.2565	0.246386	-1.15917	0.916102
Excitatory Neuron	TRMO	PD	-0.992365	1.66916	0.246339	-1.15929	0.916102
Excitatory Neuron	SIRT4	MD	-0.305304	0.395079	0.246356	-1.15925	0.916102
Excitatory Neuron	FBXW8	SZ	0.430468	0.402491	0.246373	1.1592	0.916102
Excitatory Neuron	LINC02296	MD	-0.754213	0.729019	0.24628	-1.15943	0.916102
Excitatory Neuron	SEC14L1	SZ	-0.392163	0.367583	0.246262	-1.15948	0.916102
Excitatory Neuron	L3MBTL4	AD	0.629295	0.50652	0.246344	1.15928	0.916102
Excitatory Neuron	GTF2F1	MD	-0.864761	0.930451	0.246386	-1.15917	0.916102
Excitatory Neuron	ATP1A1	BD	0.900745	1.63731	0.246755	1.15827	0.916102
Excitatory Neuron	CYB561D1	AD	-0.553345	0.554325	0.246871	-1.15798	0.916102
Excitatory Neuron	UCN	MS	-0.999	NA	0.246548	-1.15878	0.916102
Excitatory Neuron	ACTR3	SZ	0.999	1.31231	0.246744	1.1583	0.916102
Excitatory Neuron	CENPA	SZ	0.546925	0.412773	0.247008	1.15765	0.916102
Excitatory Neuron	LINC01821	SZ	0.951708	NA	0.246915	1.15788	0.916102
Excitatory Neuron	VSNL1	SZ	-0.8549	NA	0.246644	-1.15854	0.916102
Excitatory Neuron	MFSD6	AD	0.993562	1.78615	0.246544	1.15878	0.916102
Excitatory Neuron	RALB	AD	0.995917	1.50401	0.246658	1.15851	0.916102
Excitatory Neuron	FNDC3B	PD	0.999	4.19428	0.246761	1.15825	0.916102
Excitatory Neuron	LMLN	MD	-0.821741	0.836852	0.24688	-1.15796	0.916102
Excitatory Neuron	LINC01967	SZ	-0.976548	0.941757	0.24678	-1.15821	0.916102
Excitatory Neuron	SH3BP5	SZ	-0.454223	0.44502	0.246661	-1.1585	0.916102
Excitatory Neuron	METTL14-DT	PD	0.834022	1.2089	0.246715	1.15837	0.916102
Excitatory Neuron	MAP3K1	MD	-0.880165	0.863892	0.246563	-1.15874	0.916102
Excitatory Neuron	SIMC1	MD	0.436634	0.408236	0.24696	1.15777	0.916102
Excitatory Neuron	LYSMD3	SZ	0.572661	0.566184	0.246586	1.15868	0.916102
Excitatory Neuron	CCDC127	AD	-0.53306	0.500501	0.246461	-1.15899	0.916102
Excitatory Neuron	SEC24A	AD	0.737769	0.934948	0.246988	1.1577	0.916102
Excitatory Neuron	AC073111.3	PD	-0.820915	0.601652	0.246844	-1.15805	0.916102
Excitatory Neuron	WIPI2	PD	-0.999	0.942561	0.246549	-1.15877	0.916102
Excitatory Neuron	EPHB6	MD	-0.920232	2.09125	0.246568	-1.15873	0.916102
Excitatory Neuron	FAM83H	PD	0.999	NA	0.246767	1.15824	0.916102
Excitatory Neuron	NIPSNAP3B	SZ	0.348437	0.449815	0.247023	1.15761	0.916102
Excitatory Neuron	FOCAD	AD	0.999	NA	0.246642	1.15855	0.916102
Excitatory Neuron	ITGA8	BD	0.695914	0.975718	0.246951	1.15779	0.916102
Excitatory Neuron	AC068896.1	SZ	-0.998369	0.681996	0.246814	-1.15812	0.916102
Excitatory Neuron	RHOBTB1	SZ	-0.999	NA	0.246983	-1.15771	0.916102
Excitatory Neuron	PAPSS2	AD	0.551541	0.55524	0.246674	1.15846	0.916102
Excitatory Neuron	IGSF9B	MS	0.687706	0.708026	0.247026	1.1576	0.916102
Excitatory Neuron	MRPL17	PD	0.567784	0.571048	0.246966	1.15775	0.916102
Excitatory Neuron	LINC02347	SZ	0.249445	0.219638	0.246999	1.15767	0.916102
Excitatory Neuron	MEG9	MS	0.604674	0.473502	0.246922	1.15786	0.916102
Excitatory Neuron	LINC02207	MS	0.629103	0.620861	0.246518	1.15885	0.916102
Excitatory Neuron	MIR9-3HG	MD	0.58439	0.598327	0.246793	1.15817	0.916102
Excitatory Neuron	TLE3	AD	0.998499	1.65052	0.246691	1.15842	0.916102
Excitatory Neuron	WDR59	PD	0.906156	1.15498	0.246635	1.15856	0.916102
Excitatory Neuron	CAPN15	MD	0.557437	0.507764	0.24698	1.15772	0.916102
Excitatory Neuron	C17orf67	PD	0.850515	0.674579	0.246515	1.15885	0.916102
Excitatory Neuron	AC015813.2	BD	0.966406	NA	0.24662	1.1586	0.916102
Excitatory Neuron	COL1A1	MD	0.717536	0.558664	0.246814	1.15812	0.916102
Excitatory Neuron	GLP2R	AD	0.575555	0.640267	0.24651	1.15887	0.916102
Excitatory Neuron	AC005392.1	MS	0.940077	1.00068	0.246532	1.15881	0.916102
Excitatory Neuron	HAPLN4	MD	-0.625071	0.567297	0.246894	-1.15793	0.916102
Excitatory Neuron	TAF4	BD	-0.698094	NA	0.246709	-1.15838	0.916102
Excitatory Neuron	SYCP2	AD	0.532572	0.530329	0.246598	1.15865	0.916102
Excitatory Neuron	TRPM2	SZ	0.658698	0.763891	0.246771	1.15823	0.916102
Excitatory Neuron	MIR548XHG	AD	-0.508527	0.4898	0.246707	-1.15838	0.916102
Excitatory Neuron	SEZ6L	MS	0.652181	0.605186	0.246679	1.15845	0.916102
Excitatory Neuron	AC239803.1	PD	-0.879319	NA	0.24713	-1.15735	0.916114
Excitatory Neuron	TET3	PD	0.999	3.34658	0.247116	1.15738	0.916114
Excitatory Neuron	GACAT3	MD	0.999	1.34547	0.247133	1.15734	0.916114
Excitatory Neuron	EIF3B	PD	0.633851	0.614768	0.247115	1.15739	0.916114
Excitatory Neuron	VIPR2	SZ	0.626804	1.33881	0.247098	1.15743	0.916114
Excitatory Neuron	MED22	SZ	-0.819964	0.858813	0.247074	-1.15749	0.916114
Excitatory Neuron	PHF11	AD	-0.946171	0.776784	0.247136	-1.15733	0.916114
Excitatory Neuron	HIC2	MS	0.442182	0.4026	0.247148	1.15731	0.916114
Oligodendrocyte	RNF111	MD	-0.952777	1.09674	0.20909	-1.25607	0.916167
Excitatory Neuron	PFKFB2	AD	-0.585082	0.571659	0.24724	-1.15708	0.916194
Excitatory Neuron	SNX17	BD	0.690113	0.943303	0.247243	1.15707	0.916194
Excitatory Neuron	SEC61A1	AD	-0.700559	0.492652	0.247241	-1.15708	0.916194
Excitatory Neuron	PTPRB	SZ	-0.734858	0.690237	0.2472	-1.15718	0.916194
Excitatory Neuron	RAB36	SZ	-0.714167	0.745205	0.247217	-1.15714	0.916194
Excitatory Neuron	AC008073.3	MD	0.651779	0.477311	0.24728	1.15698	0.916221
Excitatory Neuron	GRIA1	PD	-0.962139	NA	0.24727	-1.15701	0.916221
Oligodendrocyte	TRMT12	MS	-0.861333	0.891125	0.209162	-1.25587	0.916233
Oligodendrocyte	PCDH9	SZ	0.479635	0.514723	0.209187	1.2558	0.916233
Oligodendrocyte	RNASE1	PD	0.999	1.34942	0.209214	1.25573	0.916233
Oligodendrocyte	PPP1R13B	BD	-0.928316	1.70885	0.209166	-1.25586	0.916233
Oligodendrocyte	AL078590.2	PD	0.999	1.83548	0.209221	1.25571	0.916233
Oligodendrocyte	AC092042.3	AD	-0.924872	0.489243	0.209229	-1.25569	0.916233
Oligodendrocyte	MBIP	MD	-0.614587	0.493517	0.209277	-1.25556	0.916233
Oligodendrocyte	YY1AP1	BD	0.61409	NA	0.209379	1.25528	0.916233
Oligodendrocyte	NECAP2	SZ	0.998854	0.780988	0.209415	1.25518	0.916233
Oligodendrocyte	MYO3B	MD	-0.732861	0.82978	0.2094	-1.25522	0.916233
Oligodendrocyte	CDK15	SZ	-0.999	1.24176	0.209591	-1.25469	0.916233
Oligodendrocyte	CCDC138	AD	0.680317	0.730528	0.209566	1.25476	0.916233
Oligodendrocyte	POGLUT1	PD	-0.999	1.26419	0.209349	-1.25536	0.916233
Oligodendrocyte	PDLIM3	MD	0.734357	0.677855	0.20939	1.25524	0.916233
Oligodendrocyte	PDLIM3	SZ	0.569752	0.513223	0.20947	1.25502	0.916233
Oligodendrocyte	CAV2	MS	-0.999	0.927966	0.209365	-1.25531	0.916233
Oligodendrocyte	EIF4H	MD	-0.924378	NA	0.20957	-1.25475	0.916233
Oligodendrocyte	MVB12B	PD	0.90355	1.06236	0.209382	1.25527	0.916233
Oligodendrocyte	COPS7A	BD	-0.999	1.58882	0.209348	-1.25536	0.916233
Oligodendrocyte	PAN2	BD	-0.999	1.0555	0.209553	-1.2548	0.916233
Oligodendrocyte	METTL25	MD	-0.883625	0.602048	0.209591	-1.25469	0.916233
Oligodendrocyte	AC007221.1	BD	0.999	1.40192	0.209462	1.25505	0.916233
Oligodendrocyte	AC091180.2	BD	0.999	1.94594	0.209484	1.25499	0.916233
Oligodendrocyte	AC132938.1	BD	-0.999	1.136	0.209493	-1.25496	0.916233
Oligodendrocyte	DHX8	SZ	0.999	NA	0.209607	1.25465	0.916233
Oligodendrocyte	RSPO4	MD	-0.548687	0.521874	0.209625	-1.2546	0.916233
Oligodendrocyte	PIEZO2	MD	-0.387125	0.358989	0.209654	-1.25452	0.916269
Excitatory Neuron	AC007221.2	MD	-0.746289	0.716846	0.247316	-1.15689	0.9163
Excitatory Neuron	PDE12	MS	0.961558	6.60526	0.247376	1.15675	0.916309
Excitatory Neuron	NDUFB5	AD	-0.982808	0.852971	0.247336	-1.15684	0.916309
Excitatory Neuron	GPAT3	SZ	0.963979	0.644929	0.247374	1.15675	0.916309
Excitatory Neuron	BRD9	MS	0.999	1.01406	0.24739	1.15671	0.916309
Excitatory Neuron	SYNPO	SZ	0.761973	1.03597	0.247496	1.15645	0.916309
Excitatory Neuron	FGFR1OP	AD	0.693324	0.528046	0.247485	1.15648	0.916309
Excitatory Neuron	ARMC4	MD	-0.493299	0.439608	0.247459	-1.15654	0.916309
Excitatory Neuron	SCN4B	SZ	0.338915	0.314233	0.247431	1.15661	0.916309
Excitatory Neuron	CANT1	PD	-0.80046	0.694397	0.247483	-1.15649	0.916309
Excitatory Neuron	CCDC102B	SZ	-0.616698	0.605464	0.247414	-1.15665	0.916309
Excitatory Neuron	GP6	PD	-0.730801	1.04339	0.247471	-1.15651	0.916309
Excitatory Neuron	REXO1	SZ	0.328711	0.297715	0.247431	1.15661	0.916309
Oligodendrocyte	LINC01010	AD	0.720817	0.620489	0.209721	1.25433	0.91632
Oligodendrocyte	FBP1	MD	0.396078	0.324972	0.209725	1.25432	0.91632
Oligodendrocyte	MBTD1	MD	0.871718	1.32315	0.209703	1.25438	0.91632
Excitatory Neuron	C4orf46	MS	0.999	NA	0.247515	1.15641	0.916326
Excitatory Neuron	CNIH3	SZ	0.388471	0.333753	0.24762	1.15615	0.916341
Excitatory Neuron	MAP2	BD	0.941121	NA	0.247623	1.15614	0.916341
Excitatory Neuron	MAD2L1BP	PD	0.998893	1.77197	0.247588	1.15623	0.916341
Excitatory Neuron	HUNK	MS	0.686971	0.718415	0.247599	1.1562	0.916341
Excitatory Neuron	AMDHD2	MD	0.999	1.25807	0.247639	1.1561	0.916341
Excitatory Neuron	AL139220.2	MS	0.999	NA	0.252651	1.14393	0.916341
Excitatory Neuron	AL356272.1	MS	0.887584	NA	0.250374	1.14944	0.916341
Excitatory Neuron	BRINP3	MS	-0.999	NA	0.248377	-1.1543	0.916341
Excitatory Neuron	C1orf115	MS	0.781423	1.0444	0.250269	1.1497	0.916341
Excitatory Neuron	IQCC	MS	-0.843241	1.21619	0.249699	-1.15108	0.916341
Excitatory Neuron	NUP133	MS	0.933397	1.10437	0.251887	1.14578	0.916341
Excitatory Neuron	SMIM12	MS	0.999	1.16035	0.251726	1.14617	0.916341
Excitatory Neuron	TRAPPC3	MS	-0.778465	1.03442	0.250554	-1.149	0.916341
Excitatory Neuron	HPCAL4	PD	0.999	2.07392	0.249573	1.15139	0.916341
Excitatory Neuron	MAEL	PD	0.997864	0.605308	0.252588	1.14409	0.916341
Excitatory Neuron	PLEKHO1	PD	0.994846	0.891536	0.251812	1.14596	0.916341
Excitatory Neuron	SCAMP3	PD	0.551773	0.452221	0.25296	1.14319	0.916341
Excitatory Neuron	SLC35D1	PD	-0.527691	0.453231	0.248844	-1.15316	0.916341
Excitatory Neuron	CFAP57	BD	-0.998905	1.08662	0.250381	-1.14942	0.916341
Excitatory Neuron	DDR2	BD	-0.646479	0.753595	0.248848	-1.15315	0.916341
Excitatory Neuron	FALEC	BD	-0.708519	2.41487	0.248143	-1.15487	0.916341
Excitatory Neuron	MIR29B2CHG	BD	0.964123	NA	0.251233	1.14736	0.916341
Excitatory Neuron	TMEM234	BD	0.864495	0.78619	0.250138	1.15001	0.916341
Excitatory Neuron	TSSK3	BD	0.937503	NA	0.250254	1.14973	0.916341
Excitatory Neuron	AC093423.3	MD	-0.798475	0.489607	0.251336	-1.14711	0.916341
Excitatory Neuron	GPX7	MD	-0.429373	0.304895	0.248649	-1.15364	0.916341
Excitatory Neuron	MICOS10	MD	0.398102	0.366	0.251938	1.14566	0.916341
Excitatory Neuron	ANKRD35	SZ	0.741556	0.373556	0.249151	1.15241	0.916341
Excitatory Neuron	CRYZ	SZ	-0.679963	0.7486	0.252678	-1.14387	0.916341
Excitatory Neuron	FAF1	SZ	-0.999	NA	0.252218	-1.14498	0.916341
Excitatory Neuron	HS2ST1	SZ	0.701027	0.641149	0.247708	1.15593	0.916341
Excitatory Neuron	LINC01356	SZ	0.999	6.69857	0.252292	1.1448	0.916341
Excitatory Neuron	AMIGO1	AD	0.683987	0.703666	0.251302	1.14719	0.916341
Excitatory Neuron	CROCC	AD	0.998896	0.588278	0.252689	1.14384	0.916341
Excitatory Neuron	ERVMER61-1	AD	0.884921	1.25124	0.252318	1.14474	0.916341
Excitatory Neuron	HIVEP3	AD	-0.767222	0.585283	0.248413	-1.15421	0.916341
Excitatory Neuron	IVNS1ABP	AD	0.703947	0.758053	0.250653	1.14876	0.916341
Excitatory Neuron	MTHFR	AD	-0.998305	0.324096	0.252769	-1.14365	0.916341
Excitatory Neuron	NBPF14	AD	0.999	NA	0.251096	1.14769	0.916341
Excitatory Neuron	PEA15	AD	-0.999	2.17707	0.250755	-1.14852	0.916341
Excitatory Neuron	RHEX	AD	0.86769	0.530479	0.251084	1.14772	0.916341
Excitatory Neuron	SEC22B	AD	0.988127	0.935352	0.249964	1.15044	0.916341
Excitatory Neuron	BCS1L	MS	-0.93076	NA	0.250676	-1.14871	0.916341
Excitatory Neuron	CCDC93	MS	-0.415045	0.350606	0.250725	-1.14859	0.916341
Excitatory Neuron	MXD1	MS	-0.999	1.18218	0.249629	-1.15125	0.916341
Excitatory Neuron	NBEAL1	MS	0.965666	0.938977	0.252748	1.1437	0.916341
Excitatory Neuron	PCYOX1	MS	0.999	1.59053	0.250566	1.14898	0.916341
Excitatory Neuron	ITM2C	PD	0.762488	0.671048	0.249234	1.15221	0.916341
Excitatory Neuron	KIF5C	PD	-0.759715	0.968931	0.250873	-1.14823	0.916341
Excitatory Neuron	BCL11A	BD	-0.971475	1.38699	0.250631	-1.14882	0.916341
Excitatory Neuron	MEIS1	BD	0.999	1.29348	0.25107	1.14775	0.916341
Excitatory Neuron	POLR1A	BD	-0.999	1.15796	0.252797	-1.14358	0.916341
Excitatory Neuron	USP40	BD	-0.651666	0.716362	0.252728	-1.14375	0.916341
Excitatory Neuron	YIPF4	BD	-0.995057	1.53469	0.250044	-1.15024	0.916341
Excitatory Neuron	ABI2	MD	0.785778	1.0532	0.251379	1.14701	0.916341
Excitatory Neuron	AL133245.1	MD	0.999	1.07971	0.250904	1.14816	0.916341
Excitatory Neuron	DYNC2LI1	MD	0.878914	0.717051	0.24905	1.15266	0.916341
Excitatory Neuron	FOSL2	MD	-0.999	1.32698	0.248709	-1.15349	0.916341
Excitatory Neuron	LINC00486	MD	0.492945	0.415588	0.248215	1.15469	0.916341
Excitatory Neuron	LINC02572	MD	-0.945227	NA	0.252953	-1.14321	0.916341
Excitatory Neuron	LTBP1	MD	0.741831	0.574405	0.250508	1.14912	0.916341
Excitatory Neuron	PID1	MD	0.72571	0.862691	0.250964	1.14801	0.916341
Excitatory Neuron	ST3GAL5	MD	0.78318	0.727633	0.248247	1.15462	0.916341
Excitatory Neuron	AC079148.1	SZ	0.802503	1.22595	0.249363	1.1519	0.916341
Excitatory Neuron	AMMECR1L	SZ	0.428086	0.402993	0.248264	1.15458	0.916341
Excitatory Neuron	GACAT3	SZ	0.999	5.19861	0.251301	1.14719	0.916341
Excitatory Neuron	MSH6	SZ	-0.776472	0.740962	0.252102	-1.14526	0.916341
Excitatory Neuron	TTC27	SZ	0.999	NA	0.25115	1.14756	0.916341
Excitatory Neuron	AC009505.1	AD	0.999	0.900494	0.252575	1.14412	0.916341
Excitatory Neuron	PID1	AD	0.749358	0.816333	0.252712	1.14379	0.916341
Excitatory Neuron	SOCS5	AD	-0.701061	0.662664	0.250602	-1.14889	0.916341
Excitatory Neuron	WDPCP	AD	0.473614	0.483563	0.250094	1.15012	0.916341
Excitatory Neuron	DZIP3	MS	0.951479	1.16041	0.25006	1.1502	0.916341
Excitatory Neuron	FHIT	MS	0.716417	0.631532	0.252352	1.14466	0.916341
Excitatory Neuron	KBTBD8	MS	-0.998813	0.428328	0.250757	-1.14851	0.916341
Excitatory Neuron	CNBP	PD	-0.576656	0.49397	0.251871	-1.14582	0.916341
Excitatory Neuron	EIF4G1	PD	-0.576541	0.541092	0.249985	-1.15039	0.916341
Excitatory Neuron	IQCB1	PD	-0.545379	0.396168	0.250883	-1.14821	0.916341
Excitatory Neuron	FAM43A	BD	-0.591512	0.5341	0.247958	-1.15532	0.916341
Excitatory Neuron	PQLC2L	BD	-0.871414	1.52631	0.248651	-1.15363	0.916341
Excitatory Neuron	ZNF445	BD	-0.999	2.26934	0.250072	-1.15018	0.916341
Excitatory Neuron	RAD18	MD	-0.621424	0.576266	0.247857	-1.15557	0.916341
Excitatory Neuron	SNRK	MD	-0.627123	0.596242	0.24946	-1.15166	0.916341
Excitatory Neuron	CAV3	SZ	-0.495472	0.450564	0.251033	-1.14784	0.916341
Excitatory Neuron	DHX36	SZ	-0.662072	0.513955	0.248637	-1.15367	0.916341
Excitatory Neuron	ERC2	SZ	0.695086	0.827219	0.25273	1.14374	0.916341
Excitatory Neuron	LINC00882	SZ	0.941499	1.44132	0.24963	1.15125	0.916341
Excitatory Neuron	NT5DC2	SZ	0.62042	0.452807	0.248516	1.15396	0.916341
Excitatory Neuron	PLS1	SZ	0.996414	NA	0.250677	1.14871	0.916341
Excitatory Neuron	THOC7	SZ	0.999	1.44262	0.247931	1.15539	0.916341
Excitatory Neuron	CCDC13	AD	0.594176	0.50302	0.248756	1.15338	0.916341
Excitatory Neuron	EPHB3	AD	0.684198	0.674118	0.252009	1.14548	0.916341
Excitatory Neuron	KCNAB1	AD	0.636307	0.695166	0.24935	1.15193	0.916341
Excitatory Neuron	KIF15	AD	-0.567752	0.717329	0.248624	-1.1537	0.916341
Excitatory Neuron	LHFPL4	AD	0.579504	0.522618	0.249044	1.15267	0.916341
Excitatory Neuron	MBNL1	AD	0.775139	0.545408	0.250044	1.15024	0.916341
Excitatory Neuron	COL25A1	MS	-0.831893	0.608894	0.250833	-1.14833	0.916341
Excitatory Neuron	AC096577.1	PD	-0.867964	0.864715	0.250326	-1.14956	0.916341
Excitatory Neuron	AP1AR	PD	-0.999	2.31685	0.248453	-1.15412	0.916341
Excitatory Neuron	BLOC1S4	BD	-0.999	NA	0.252384	-1.14458	0.916341
Excitatory Neuron	NDST4	MD	-0.999	1.6317	0.250056	-1.15021	0.916341
Excitatory Neuron	HADH	SZ	0.753583	0.957917	0.249095	1.15255	0.916341
Excitatory Neuron	LINC02362	SZ	-0.999	1.16566	0.250538	-1.14904	0.916341
Excitatory Neuron	TRIML2	SZ	0.333956	0.467879	0.24889	1.15305	0.916341
Excitatory Neuron	AC004704.1	AD	-0.851313	0.333154	0.250089	-1.15013	0.916341
Excitatory Neuron	AC244517.1	MS	0.998716	1.18818	0.249723	1.15102	0.916341
Excitatory Neuron	GALNT10	MS	-0.930913	NA	0.251504	-1.1467	0.916341
Excitatory Neuron	NPM1	PD	-0.91869	1.1883	0.249856	-1.1507	0.916341
Excitatory Neuron	BOD1	MD	-0.756335	0.811135	0.248269	-1.15456	0.916341
Excitatory Neuron	BRD8	MD	0.988172	8.6071	0.249335	1.15197	0.916341
Excitatory Neuron	DTWD2	MD	0.677009	0.780336	0.2485	1.154	0.916341
Excitatory Neuron	EGFLAM	MD	-0.999	1.26196	0.251653	-1.14634	0.916341
Excitatory Neuron	LRRTM2	MD	0.910894	1.26424	0.252585	1.14409	0.916341
Excitatory Neuron	PLEKHG4B	MD	-0.999	1.11427	0.251438	-1.14686	0.916341
Excitatory Neuron	RASA1	MD	-0.918178	1.44641	0.247694	-1.15597	0.916341
Excitatory Neuron	FAM174A	SZ	0.999	1.42819	0.251961	1.1456	0.916341
Excitatory Neuron	GPBP1	SZ	0.881752	0.866256	0.247931	1.15539	0.916341
Excitatory Neuron	NSG2	SZ	0.998978	3.64606	0.248231	1.15466	0.916341
Excitatory Neuron	PDZD2	SZ	-0.999	NA	0.248412	-1.15422	0.916341
Excitatory Neuron	SPATA24	SZ	0.551316	0.434769	0.250503	1.14913	0.916341
Excitatory Neuron	CDH12	AD	0.851939	NA	0.251908	1.14573	0.916341
Excitatory Neuron	DDX41	AD	-0.999	1.4875	0.250895	-1.14818	0.916341
Excitatory Neuron	FASTKD3	AD	0.713407	0.466569	0.249901	1.15059	0.916341
Excitatory Neuron	FGF18	AD	-0.823645	0.66144	0.252795	-1.14359	0.916341
Excitatory Neuron	PCDHB12	AD	0.587037	0.514327	0.248439	1.15415	0.916341
Excitatory Neuron	PRRC1	AD	0.878316	NA	0.252414	1.14451	0.916341
Excitatory Neuron	SIMC1	AD	0.66833	0.76051	0.247897	1.15547	0.916341
Excitatory Neuron	WDR55	AD	-0.587127	0.486157	0.252701	-1.14381	0.916341
Excitatory Neuron	ZNF354B	AD	0.999	1.08548	0.249891	1.15061	0.916341
Excitatory Neuron	C6orf203	MS	-0.635341	0.54558	0.252671	-1.14389	0.916341
Excitatory Neuron	SLC22A23	MS	0.999	1.61686	0.248683	1.15355	0.916341
Excitatory Neuron	SMIM13	MS	-0.999	1.80636	0.248628	-1.15369	0.916341
Excitatory Neuron	MYLK4	PD	-0.471206	0.440804	0.252314	-1.14475	0.916341
Excitatory Neuron	AL033504.1	BD	0.999	NA	0.248707	1.1535	0.916341
Excitatory Neuron	C6orf99	BD	0.746931	0.997574	0.252752	1.14369	0.916341
Excitatory Neuron	TMEM151B	BD	0.90037	0.777211	0.25068	1.1487	0.916341
Excitatory Neuron	BICRAL	MD	0.999	4.11839	0.248235	1.15465	0.916341
Excitatory Neuron	CCDC170	MD	0.391762	0.315583	0.252546	1.14419	0.916341
Excitatory Neuron	UBE3D	MD	0.648815	0.545469	0.251061	1.14778	0.916341
Excitatory Neuron	ZNF451	SZ	0.456224	0.754986	0.249778	1.15089	0.916341
Excitatory Neuron	ZNF76	SZ	-0.999	1.65043	0.249188	-1.15232	0.916341
Excitatory Neuron	C6orf141	AD	0.860584	0.829068	0.251307	1.14718	0.916341
Excitatory Neuron	MMS22L	AD	-0.999	1.02273	0.252959	-1.14319	0.916341
Excitatory Neuron	RMND1	AD	0.749737	0.697991	0.250296	1.14963	0.916341
Excitatory Neuron	SPDYE1	MS	0.997984	1.12037	0.252029	1.14544	0.916341
Excitatory Neuron	BRAF	PD	0.706124	1.26981	0.248232	1.15465	0.916341
Excitatory Neuron	METTL27	PD	0.681854	0.908462	0.252497	1.14431	0.916341
Excitatory Neuron	RASA4B	PD	-0.979393	0.908914	0.248952	-1.1529	0.916341
Excitatory Neuron	CCDC136	BD	0.790516	0.832621	0.251135	1.1476	0.916341
Excitatory Neuron	GNB2	MD	-0.611764	0.751273	0.251664	-1.14632	0.916341
Excitatory Neuron	LSMEM1	MD	0.482714	0.296355	0.249939	1.1505	0.916341
Excitatory Neuron	RAB19	MD	0.416889	0.42567	0.252673	1.14388	0.916341
Excitatory Neuron	ATG9B	SZ	-0.999	28.5783	0.252303	-1.14477	0.916341
Excitatory Neuron	TRIM73	SZ	-0.649579	0.724938	0.252981	-1.14314	0.916341
Excitatory Neuron	ZNF777	SZ	-0.951325	1.19491	0.252812	-1.14355	0.916341
Excitatory Neuron	CAV2	AD	-0.999	1.99985	0.249559	-1.15142	0.916341
Excitatory Neuron	EEPD1	AD	-0.741182	0.892657	0.252797	-1.14358	0.916341
Excitatory Neuron	LMTK2	AD	0.930879	1.36611	0.248068	1.15505	0.916341
Excitatory Neuron	SLC39A4	MS	0.412777	NA	0.248613	1.15373	0.916341
Excitatory Neuron	AC027031.2	PD	-0.999	1.3864	0.252135	-1.14518	0.916341
Excitatory Neuron	LETM2	PD	0.999	NA	0.249635	1.15124	0.916341
Excitatory Neuron	FBXO32	BD	-0.812869	1.16079	0.250623	-1.14884	0.916341
Excitatory Neuron	AC022679.2	MD	-0.61589	0.518155	0.250921	-1.14812	0.916341
Excitatory Neuron	EXOSC4	MD	0.999	1.55373	0.247936	1.15538	0.916341
Excitatory Neuron	KAT6A	MD	-0.577963	0.572463	0.252052	-1.14538	0.916341
Excitatory Neuron	TMEM249	MD	-0.648133	0.64812	0.24923	-1.15222	0.916341
Excitatory Neuron	LINC01605	SZ	0.442424	0.4607	0.250255	1.14973	0.916341
Excitatory Neuron	SGCZ	SZ	-0.999	NA	0.248814	-1.15323	0.916341
Excitatory Neuron	AC090993.1	AD	0.975018	0.708868	0.248604	1.15375	0.916341
Excitatory Neuron	AP003469.4	AD	0.518988	0.493808	0.251614	1.14644	0.916341
Excitatory Neuron	GCNT1	MS	0.999	1.95687	0.251253	1.14731	0.916341
Excitatory Neuron	PPP6C	PD	0.999	1.28544	0.251992	1.14552	0.916341
Excitatory Neuron	NR4A3	BD	0.70658	0.699326	0.252431	1.14447	0.916341
Excitatory Neuron	TGFBR1	BD	0.685068	1.05406	0.251992	1.14552	0.916341
Excitatory Neuron	ZNF367	BD	-0.646704	0.597623	0.252151	-1.14514	0.916341
Excitatory Neuron	AL356489.2	MD	0.49419	0.477962	0.249322	1.152	0.916341
Excitatory Neuron	CEP78	MD	0.626404	0.699247	0.251425	1.14689	0.916341
Excitatory Neuron	DAPK1	MD	-0.769197	1.03809	0.252201	-1.14502	0.916341
Excitatory Neuron	FIBCD1	MD	0.602416	0.621989	0.248138	1.15488	0.916341
Excitatory Neuron	TMEM8B	MD	0.999	0.924361	0.24818	1.15478	0.916341
Excitatory Neuron	ZMYND19	MD	-0.726262	0.647769	0.252392	-1.14456	0.916341
Excitatory Neuron	TOR1A	SZ	-0.55887	0.523826	0.251783	-1.14603	0.916341
Excitatory Neuron	AK8	AD	-0.999	1.24143	0.250809	-1.14839	0.916341
Excitatory Neuron	RUSC2	AD	0.747284	0.92061	0.252425	1.14448	0.916341
Excitatory Neuron	SLC2A8	AD	0.916954	1.7884	0.252856	1.14344	0.916341
Excitatory Neuron	ENO4	MS	-0.970809	5.0016	0.249008	-1.15276	0.916341
Excitatory Neuron	SPRN	MS	0.820245	0.955957	0.252806	1.14356	0.916341
Excitatory Neuron	OPTN	BD	0.960881	1.46913	0.250286	1.14966	0.916341
Excitatory Neuron	SIRT1	BD	-0.674016	0.754584	0.248805	-1.15326	0.916341
Excitatory Neuron	DNAJC12	MD	-0.999	1.10722	0.248045	-1.15511	0.916341
Excitatory Neuron	GPAM	MD	0.830055	NA	0.250641	1.14879	0.916341
Excitatory Neuron	LDB1	MD	0.739046	0.801415	0.248979	1.15283	0.916341
Excitatory Neuron	PSTK	MD	-0.647296	0.55276	0.252709	-1.14379	0.916341
Excitatory Neuron	DHTKD1	SZ	-0.724338	0.727715	0.248697	-1.15352	0.916341
Excitatory Neuron	NOLC1	SZ	-0.643307	1.1563	0.24982	-1.15079	0.916341
Excitatory Neuron	GSTO1	AD	-0.999	4.35846	0.252223	-1.14497	0.916341
Excitatory Neuron	SFXN3	AD	-0.906573	0.67878	0.248449	-1.15412	0.916341
Excitatory Neuron	AQP11	MS	0.998473	2.31725	0.24972	1.15103	0.916341
Excitatory Neuron	CHID1	MS	-0.535241	0.699131	0.248746	-1.1534	0.916341
Excitatory Neuron	DSCAML1	MS	-0.999	1.14028	0.251528	-1.14664	0.916341
Excitatory Neuron	SPTY2D1OS	MS	-0.999	1.41309	0.248791	-1.15329	0.916341
Excitatory Neuron	ANO5	PD	-0.650603	0.749123	0.24891	-1.153	0.916341
Excitatory Neuron	EIF3M	PD	0.860388	1.47269	0.251613	1.14644	0.916341
Excitatory Neuron	TALDO1	PD	0.819132	0.799703	0.248528	1.15393	0.916341
Excitatory Neuron	ALG9	MD	0.892661	0.523157	0.250869	1.14824	0.916341
Excitatory Neuron	EHD1	MD	0.572539	0.454128	0.252435	1.14445	0.916341
Excitatory Neuron	EPS8L2	MD	0.999	1.2573	0.248799	1.15327	0.916341
Excitatory Neuron	JAM3	MD	-0.383948	0.34355	0.252069	-1.14534	0.916341
Excitatory Neuron	NRGN	MD	-0.999	3.3521	0.248621	-1.15371	0.916341
Excitatory Neuron	PPP1R14B	MD	0.999	NA	0.251855	1.14586	0.916341
Excitatory Neuron	TIGD3	MD	0.999	1.76574	0.249812	1.15081	0.916341
Excitatory Neuron	CLPB	SZ	-0.699572	0.419108	0.252147	-1.14515	0.916341
Excitatory Neuron	HEPHL1	SZ	-0.604626	0.503906	0.248059	-1.15508	0.916341
Excitatory Neuron	AASDHPPT	AD	0.760144	0.942208	0.250949	1.14805	0.916341
Excitatory Neuron	FADS3	AD	-0.623259	0.661378	0.249599	-1.15132	0.916341
Excitatory Neuron	IL18BP	AD	0.712847	1.28192	0.252369	1.14461	0.916341
Excitatory Neuron	NRGN	AD	-0.867575	1.16213	0.248873	-1.15309	0.916341
Excitatory Neuron	TRIM66	AD	0.819176	0.515183	0.250874	1.14823	0.916341
Excitatory Neuron	AC026367.3	MS	-0.998732	NA	0.248206	-1.15472	0.916341
Excitatory Neuron	ACAD10	MS	0.999	2.42051	0.252801	1.14357	0.916341
Excitatory Neuron	ALDH2	MS	-0.999	1.17676	0.248357	-1.15435	0.916341
Excitatory Neuron	MLF2	MS	0.552309	0.414254	0.250039	1.15026	0.916341
Excitatory Neuron	AC090630.1	PD	-0.999	1.06493	0.248164	-1.15482	0.916341
Excitatory Neuron	AC006511.4	BD	0.999	2.31048	0.248449	1.15413	0.916341
Excitatory Neuron	CLSTN3	BD	-0.954255	0.710135	0.249806	-1.15082	0.916341
Excitatory Neuron	CSRNP2	BD	0.847853	NA	0.24975	1.15096	0.916341
Excitatory Neuron	LTA4H	BD	-0.999	0.986593	0.251125	-1.14762	0.916341
Excitatory Neuron	UBE3B	BD	0.872974	0.924881	0.248036	1.15513	0.916341
Excitatory Neuron	AC055713.1	MD	0.51076	0.389664	0.251688	1.14626	0.916341
Excitatory Neuron	ANAPC7	MD	-0.886305	1.08541	0.24893	-1.15295	0.916341
Excitatory Neuron	CLEC2D	MD	-0.528156	0.457705	0.248625	-1.1537	0.916341
Excitatory Neuron	LINC00507	MD	0.506568	0.51915	0.248123	1.15492	0.916341
Excitatory Neuron	NUAK1	MD	0.998891	0.53169	0.251112	1.14765	0.916341
Excitatory Neuron	SMCO2	MD	0.561169	0.579615	0.247677	1.15601	0.916341
Excitatory Neuron	THAP2	MD	-0.804512	0.483719	0.250142	-1.15	0.916341
Excitatory Neuron	TMEM132C	MD	0.85297	0.429094	0.249583	1.15136	0.916341
Excitatory Neuron	AAAS	SZ	0.591233	0.392748	0.251862	1.14584	0.916341
Excitatory Neuron	BTG1	SZ	0.980786	3.59884	0.251889	1.14577	0.916341
Excitatory Neuron	PRKAG1	SZ	0.949337	1.85244	0.252745	1.14371	0.916341
Excitatory Neuron	RAD52	SZ	-0.563023	0.530167	0.249659	-1.15118	0.916341
Excitatory Neuron	SPRYD3	SZ	-0.758531	0.823218	0.247933	-1.15538	0.916341
Excitatory Neuron	AC005186.1	AD	0.541486	0.412071	0.250911	1.14814	0.916341
Excitatory Neuron	CCND2	AD	0.51588	0.574888	0.247884	1.1555	0.916341
Excitatory Neuron	PHETA1	AD	-0.999	2.32575	0.249819	-1.15079	0.916341
Excitatory Neuron	SLC15A4	AD	-0.814982	1.06443	0.248464	-1.15409	0.916341
Excitatory Neuron	WSCD2	AD	0.501335	0.508119	0.251644	1.14636	0.916341
Excitatory Neuron	POLR1D	MS	-0.97539	1.06669	0.24804	-1.15512	0.916341
Excitatory Neuron	RCBTB1	MS	0.991577	1.83018	0.249908	1.15057	0.916341
Excitatory Neuron	SACS	BD	-0.757099	1.01323	0.252712	-1.14379	0.916341
Excitatory Neuron	AL136964.1	SZ	0.619662	0.461405	0.250937	1.14808	0.916341
Excitatory Neuron	AL354994.1	SZ	0.732238	0.829275	0.252223	1.14497	0.916341
Excitatory Neuron	DLEU7	SZ	-0.514094	0.47788	0.248388	-1.15427	0.916341
Excitatory Neuron	FARP1	SZ	-0.584148	0.579562	0.251007	-1.14791	0.916341
Excitatory Neuron	PCDH8	SZ	0.905555	NA	0.252959	1.14319	0.916341
Excitatory Neuron	BORA	AD	0.955184	1.43945	0.250735	1.14857	0.916341
Excitatory Neuron	FNDC3A	AD	-0.477829	0.37856	0.248425	-1.15418	0.916341
Excitatory Neuron	POLR1D	AD	-0.999	1.02026	0.252753	-1.14369	0.916341
Excitatory Neuron	ABHD12B	MS	0.85894	0.845915	0.247867	1.15555	0.916341
Excitatory Neuron	LINC02326	MS	-0.939291	2.34448	0.252013	-1.14547	0.916341
Excitatory Neuron	MAPK1IP1L	MS	0.877649	NA	0.250105	1.1501	0.916341
Excitatory Neuron	PAPOLA	MS	-0.999	1.63346	0.247763	-1.1558	0.916341
Excitatory Neuron	PPP1R36	PD	0.999	2.25067	0.252489	1.14432	0.916341
Excitatory Neuron	WDR25	PD	0.560627	0.54947	0.249583	1.15136	0.916341
Excitatory Neuron	PRKCH	BD	0.999	NA	0.252427	1.14447	0.916341
Excitatory Neuron	SLC25A21	BD	-0.999	2.0115	0.249796	-1.15085	0.916341
Excitatory Neuron	EML1	MD	0.614885	0.454884	0.250773	1.14847	0.916341
Excitatory Neuron	SLC39A9	MD	0.478815	0.682659	0.250475	1.1492	0.916341
Excitatory Neuron	LINC02298	SZ	0.859776	5.61574	0.250731	1.14858	0.916341
Excitatory Neuron	RDH11	SZ	0.756924	0.587829	0.24882	1.15322	0.916341
Excitatory Neuron	VASH1	SZ	-0.664105	0.685608	0.249965	-1.15044	0.916341
Excitatory Neuron	ACTN1	AD	-0.999	2.04346	0.251935	-1.14566	0.916341
Excitatory Neuron	AL121768.2	AD	0.999	2.95396	0.250435	1.14929	0.916341
Excitatory Neuron	PPP1R36	AD	0.558099	0.462399	0.249884	1.15063	0.916341
Excitatory Neuron	TIMM9	AD	-0.793556	0.47554	0.249792	-1.15086	0.916341
Excitatory Neuron	MYEF2	PD	0.999	0.866939	0.252475	1.14436	0.916341
Excitatory Neuron	SNUPN	PD	-0.99824	0.503509	0.25296	-1.14319	0.916341
Excitatory Neuron	EHD4	SZ	-0.605926	0.718226	0.250145	-1.15	0.916341
Excitatory Neuron	AC091167.6	AD	-0.393884	0.460532	0.248707	-1.1535	0.916341
Excitatory Neuron	C15orf41	AD	0.694325	0.853634	0.250738	1.14856	0.916341
Excitatory Neuron	FBXL22	AD	-0.755562	1.12599	0.249888	-1.15062	0.916341
Excitatory Neuron	LINC02352	AD	-0.967407	1.06762	0.249024	-1.15272	0.916341
Excitatory Neuron	AC026471.4	MS	0.999	NA	0.250438	1.14929	0.916341
Excitatory Neuron	C16orf70	MS	-0.999	NA	0.252128	-1.1452	0.916341
Excitatory Neuron	FBRS	MS	0.71268	0.666314	0.24819	1.15476	0.916341
Excitatory Neuron	GRIN2A	MS	-0.753551	0.747189	0.25234	-1.14469	0.916341
Excitatory Neuron	PHLPP2	MS	0.525578	0.454391	0.250834	1.14832	0.916341
Excitatory Neuron	ADCY7	BD	0.999	1.45794	0.249414	1.15177	0.916341
Excitatory Neuron	BANP	BD	0.718449	0.859441	0.250176	1.14992	0.916341
Excitatory Neuron	PHKG2	BD	-0.759088	1.03461	0.25147	-1.14679	0.916341
Excitatory Neuron	ZNF276	BD	0.555464	0.461946	0.247938	1.15537	0.916341
Excitatory Neuron	LINC00922	MD	-0.597212	0.710299	0.252689	-1.14384	0.916341
Excitatory Neuron	PRR14	MD	-0.999	0.838336	0.252908	-1.14331	0.916341
Excitatory Neuron	ZNF597	MD	0.999	1.09657	0.249015	1.15274	0.916341
Excitatory Neuron	CHTF8	AD	0.999	NA	0.252531	1.14422	0.916341
Excitatory Neuron	EARS2	AD	-0.999	0.580532	0.250306	-1.14961	0.916341
Excitatory Neuron	NLRC3	AD	-0.363986	0.481058	0.250949	-1.14805	0.916341
Excitatory Neuron	PSMD7	AD	-0.63576	0.763668	0.252336	-1.14469	0.916341
Excitatory Neuron	TRAF7	AD	0.799643	0.771085	0.251178	1.14749	0.916341
Excitatory Neuron	ABR	MS	-0.999	2.83774	0.25285	-1.14345	0.916341
Excitatory Neuron	LLGL2	MS	0.569904	0.57185	0.248971	1.15285	0.916341
Excitatory Neuron	AC005899.1	PD	0.923905	NA	0.24892	1.15298	0.916341
Excitatory Neuron	ELP5	PD	-0.429873	0.360566	0.251267	-1.14728	0.916341
Excitatory Neuron	HLF	PD	-0.999	NA	0.251872	-1.14581	0.916341
Excitatory Neuron	SPATA20	PD	-0.998896	2.39245	0.249623	-1.15127	0.916341
Excitatory Neuron	AC009283.1	BD	-0.65835	0.572648	0.251752	-1.1461	0.916341
Excitatory Neuron	ANKFY1	MD	-0.759386	1.00369	0.248052	-1.15509	0.916341
Excitatory Neuron	COX11	MD	-0.806057	NA	0.251296	-1.14721	0.916341
Excitatory Neuron	GID4	MD	-0.877303	1.25878	0.250302	-1.14962	0.916341
Excitatory Neuron	CHRNB1	SZ	-0.509999	0.572936	0.252802	-1.14357	0.916341
Excitatory Neuron	DNAH2	SZ	0.768758	0.620601	0.251842	1.14589	0.916341
Excitatory Neuron	FAM117A	SZ	0.345937	0.313217	0.25014	1.15001	0.916341
Excitatory Neuron	MYO1C	SZ	0.374364	0.337488	0.25162	1.14642	0.916341
Excitatory Neuron	PLEKHM1	SZ	0.510256	0.540745	0.250655	1.14876	0.916341
Excitatory Neuron	TBCD	SZ	0.968518	1.91444	0.248113	1.15494	0.916341
Excitatory Neuron	TEX14	SZ	0.440099	0.394432	0.250204	1.14985	0.916341
Excitatory Neuron	AC005899.6	AD	0.600504	0.653103	0.252917	1.14329	0.916341
Excitatory Neuron	SOCS6	SZ	0.628841	0.732328	0.251799	1.14599	0.916341
Excitatory Neuron	HNRNPM	MS	-0.665774	0.758248	0.248341	-1.15439	0.916341
Excitatory Neuron	PNKP	MS	-0.638904	0.978221	0.250092	-1.15013	0.916341
Excitatory Neuron	PSMC4	MS	-0.750524	0.740455	0.250011	-1.15032	0.916341
Excitatory Neuron	ZNF382	MS	-0.999	1.34366	0.25237	-1.14461	0.916341
Excitatory Neuron	ZNF428	MS	-0.706703	0.698605	0.252758	-1.14368	0.916341
Excitatory Neuron	FCHO1	PD	0.999	NA	0.250653	1.14876	0.916341
Excitatory Neuron	SCGB1B2P	PD	0.669311	0.740062	0.249865	1.15068	0.916341
Excitatory Neuron	DAPK3	BD	0.999	1.22706	0.251553	1.14659	0.916341
Excitatory Neuron	ILF3	BD	-0.623282	0.576804	0.249539	-1.15147	0.916341
Excitatory Neuron	LINC01841	BD	0.999	1.95904	0.249419	1.15176	0.916341
Excitatory Neuron	TMPRSS9	BD	0.58665	0.570263	0.250906	1.14815	0.916341
Excitatory Neuron	ZNF404	BD	0.560311	0.605182	0.250736	1.14856	0.916341
Excitatory Neuron	BRSK1	MD	0.571549	0.53553	0.250672	1.14872	0.916341
Excitatory Neuron	CAPNS1	MD	-0.728117	1.45484	0.252535	-1.14421	0.916341
Excitatory Neuron	LDLR	MD	-0.582452	0.596086	0.249254	-1.15216	0.916341
Excitatory Neuron	ASPDH	SZ	-0.360126	0.281608	0.249206	-1.15228	0.916341
Excitatory Neuron	ERVK3-1	SZ	-0.816026	1.59983	0.251822	-1.14593	0.916341
Excitatory Neuron	PLAUR	SZ	-0.805348	1.67455	0.248256	-1.1546	0.916341
Excitatory Neuron	PTPRS	SZ	0.661237	0.815478	0.25104	1.14783	0.916341
Excitatory Neuron	ZNF559-ZNF177	SZ	0.648662	0.654229	0.248811	1.15324	0.916341
Excitatory Neuron	FAM83D	MS	0.999	1.40007	0.252142	1.14516	0.916341
Excitatory Neuron	TRMT6	MS	-0.958996	1.47627	0.250586	-1.14893	0.916341
Excitatory Neuron	XRN2	PD	0.918999	NA	0.249621	1.15127	0.916341
Excitatory Neuron	NCOA5	BD	-0.615197	0.858018	0.250339	-1.14953	0.916341
Excitatory Neuron	LINC00654	MD	-0.594471	0.80918	0.249411	-1.15178	0.916341
Excitatory Neuron	MAPRE1	MD	0.700965	0.958754	0.249226	1.15223	0.916341
Excitatory Neuron	NOP56	MD	-0.415564	0.390099	0.253006	-1.14308	0.916341
Excitatory Neuron	SEC23B	MD	-0.676661	0.535692	0.251976	-1.14556	0.916341
Excitatory Neuron	TMEM230	MD	0.622622	0.802962	0.250751	1.14853	0.916341
Excitatory Neuron	AL121760.1	SZ	0.447767	0.477677	0.252178	1.14508	0.916341
Excitatory Neuron	LINC00653	SZ	0.617358	0.668067	0.24925	1.15217	0.916341
Excitatory Neuron	SLC23A2	SZ	0.796944	0.743692	0.249631	1.15125	0.916341
Excitatory Neuron	FLRT3	AD	-0.999	1.08675	0.252833	-1.1435	0.916341
Excitatory Neuron	PXMP4	AD	-0.999	NA	0.248546	-1.15389	0.916341
Excitatory Neuron	RCAN1	MS	-0.999	NA	0.247937	-1.15537	0.916341
Excitatory Neuron	C2CD2	PD	-0.572868	0.534859	0.252957	-1.1432	0.916341
Excitatory Neuron	IFNAR1	SZ	0.541132	0.502506	0.251737	1.14614	0.916341
Excitatory Neuron	SREBF2	PD	0.999	1.53204	0.252144	1.14516	0.916341
Excitatory Neuron	TXN2	PD	-0.97689	1.34925	0.248376	-1.1543	0.916341
Excitatory Neuron	GRAP2	BD	0.522652	0.678764	0.248641	1.15366	0.916341
Excitatory Neuron	RANGAP1	BD	0.999	1.30365	0.249495	1.15158	0.916341
Excitatory Neuron	LINC01310	MD	0.82435	0.817451	0.250258	1.14972	0.916341
Excitatory Neuron	CASTOR1	SZ	-0.999	3.96659	0.251436	-1.14687	0.916341
Excitatory Neuron	EIF3L	SZ	0.999	3.97158	0.251834	1.14591	0.916341
Excitatory Neuron	MAPK8IP2	SZ	0.349951	0.308706	0.250117	1.15006	0.916341
Excitatory Neuron	Z99774.1	SZ	0.469232	0.345982	0.249354	1.15192	0.916341
Excitatory Neuron	CCDC134	AD	0.999	1.0517	0.248819	1.15322	0.916341
Excitatory Neuron	GGT1	AD	0.673609	0.452455	0.250095	1.15012	0.916341
Excitatory Neuron	GIT2	AD	-0.999	1.30077	0.253041	-1.14299	0.916341
Excitatory Neuron	SLC44A2	BD	-0.80035	0.703168	0.253038	-1.143	0.916341
Excitatory Neuron	FBLN7	MS	-0.505629	0.407538	0.253106	-1.14284	0.916341
Excitatory Neuron	AC008073.3	PD	-0.997725	0.180051	0.25312	-1.1428	0.916341
Excitatory Neuron	GALM	AD	0.319433	0.40303	0.253128	1.14278	0.916341
Excitatory Neuron	SPINK8	PD	-0.998769	NA	0.253056	-1.14296	0.916341
Excitatory Neuron	TMUB1	SZ	0.721998	0.629851	0.253058	1.14295	0.916341
Excitatory Neuron	SNX31	MD	0.592257	0.558448	0.253145	1.14274	0.916341
Excitatory Neuron	THYN1	SZ	-0.635556	0.541043	0.253067	-1.14293	0.916341
Excitatory Neuron	TOMM34	SZ	-0.509546	0.425273	0.25315	-1.14273	0.916341
Excitatory Neuron	CERNA1	MS	-0.999	4.13676	0.253177	-1.14267	0.916341
Excitatory Neuron	PIP5KL1	PD	0.828837	1.29881	0.253207	1.14259	0.916341
Excitatory Neuron	NCBP1	SZ	-0.999	1.47427	0.253244	-1.14251	0.916341
Excitatory Neuron	MGMT	SZ	-0.346065	0.336666	0.253229	-1.14254	0.916341
Excitatory Neuron	PANK1	AD	-0.524191	0.428048	0.253269	-1.14244	0.916341
Excitatory Neuron	PTMS	MS	0.450409	0.350356	0.253223	1.14256	0.916341
Excitatory Neuron	XPO6	PD	0.842682	1.16139	0.253217	1.14257	0.916341
Excitatory Neuron	UTP4	AD	-0.983663	NA	0.2532	-1.14261	0.916341
Excitatory Neuron	RPS21	MS	-0.7614	0.807498	0.253255	-1.14248	0.916341
Excitatory Neuron	GSS	AD	-0.999	1.97892	0.253287	-1.1424	0.916341
Excitatory Neuron	GPR150	AD	0.676774	4.33235	0.2533	1.14237	0.916341
Excitatory Neuron	HPX	AD	-0.959718	2.88919	0.253316	-1.14233	0.916341
Excitatory Neuron	DCTD	AD	0.948478	0.971113	0.253348	1.14226	0.916341
Excitatory Neuron	C12orf45	PD	0.638456	0.655646	0.253326	1.14231	0.916341
Excitatory Neuron	FAN1	BD	0.870629	NA	0.253363	1.14222	0.916341
Excitatory Neuron	LINC02256	SZ	-0.882129	0.963354	0.253339	-1.14228	0.916341
Excitatory Neuron	PDPK1	PD	0.439647	0.398821	0.253355	1.14224	0.916341
Excitatory Neuron	WARS2	PD	-0.847595	1.83189	0.253612	-1.14162	0.916341
Excitatory Neuron	MPC2	MD	0.725302	0.914964	0.253479	1.14194	0.916341
Excitatory Neuron	RGPD6	MS	-0.633562	0.666632	0.253511	-1.14186	0.916341
Excitatory Neuron	SF3B6	PD	-0.580098	0.565463	0.253746	-1.1413	0.916341
Excitatory Neuron	CDC42EP3	SZ	-0.535933	1.47005	0.253787	-1.1412	0.916341
Excitatory Neuron	HS1BP3	SZ	-0.664901	0.560519	0.253536	-1.1418	0.916341
Excitatory Neuron	ANO10	PD	-0.862598	NA	0.253736	-1.14132	0.916341
Excitatory Neuron	DYNC1LI1	MD	0.999	1.40449	0.25376	1.14126	0.916341
Excitatory Neuron	SENP5	SZ	-0.732895	0.559057	0.253541	-1.14179	0.916341
Excitatory Neuron	LINC02438	MS	-0.999	1.06678	0.253701	-1.14141	0.916341
Excitatory Neuron	AC025181.2	MD	-0.499507	0.512895	0.253574	-1.14171	0.916341
Excitatory Neuron	UTP15	AD	0.999	6.12277	0.253521	1.14184	0.916341
Excitatory Neuron	C8orf76	BD	0.999	0.807998	0.253687	1.14144	0.916341
Excitatory Neuron	GTF3C4	PD	0.996404	1.25423	0.253496	1.1419	0.916341
Excitatory Neuron	FUBP3	SZ	-0.999	1.42737	0.253545	-1.14178	0.916341
Excitatory Neuron	FBXL15	BD	-0.999	1.03577	0.253433	-1.14205	0.916341
Excitatory Neuron	AC069287.1	SZ	0.719389	0.535206	0.253539	1.1418	0.916341
Excitatory Neuron	TMEM136	SZ	-0.999	1.49332	0.253601	-1.14165	0.916341
Excitatory Neuron	ALG8	AD	0.597637	0.946963	0.253452	1.14201	0.916341
Excitatory Neuron	CDKN1B	MS	0.999	NA	0.253709	1.14139	0.916341
Excitatory Neuron	AC079950.1	BD	-0.999	0.531098	0.253397	-1.14214	0.916341
Excitatory Neuron	SETDB2	SZ	-0.503356	0.429676	0.253633	-1.14157	0.916341
Excitatory Neuron	KLHL25	MD	0.999	1.34161	0.253759	1.14127	0.916341
Excitatory Neuron	PIAS1	MD	-0.760352	0.841267	0.253425	-1.14207	0.916341
Excitatory Neuron	LAT	BD	0.806208	NA	0.253512	1.14186	0.916341
Excitatory Neuron	MTHFSD	SZ	0.46779	0.469725	0.25378	1.14122	0.916341
Excitatory Neuron	CD2BP2	AD	0.999	NA	0.253614	1.14162	0.916341
Excitatory Neuron	C17orf53	MS	-0.998546	NA	0.253556	-1.14175	0.916341
Excitatory Neuron	AD000864.1	MD	0.523016	0.460046	0.253659	1.14151	0.916341
Excitatory Neuron	NAA20	PD	-0.999	NA	0.253498	-1.14189	0.916341
Excitatory Neuron	P2RX6	BD	0.777029	0.549743	0.253665	1.14149	0.916341
Excitatory Neuron	RFPL3S	AD	0.610243	0.742656	0.253715	1.14137	0.916341
Excitatory Neuron	LINC01511	SZ	0.784577	0.680498	0.253858	1.14103	0.916438
Excitatory Neuron	PNPLA1	AD	0.903434	1.31804	0.253829	1.1411	0.916438
Excitatory Neuron	ARFGEF2	MS	0.48716	0.417042	0.253851	1.14105	0.916438
Excitatory Neuron	CDADC1	AD	0.900083	1.00167	0.253883	1.14097	0.916473
Oligodendrocyte	ISPD	SZ	-0.865779	0.882793	0.209862	-1.25394	0.916549
Oligodendrocyte	PHF19	SZ	0.832191	1.0642	0.209857	1.25396	0.916549
Oligodendrocyte	ZNF770	BD	0.999	2.20648	0.209864	1.25394	0.916549
Oligodendrocyte	ACAP1	SZ	0.684826	0.424495	0.209818	1.25406	0.916549
Oligodendrocyte	SRRM5	BD	0.910879	NA	0.209878	1.2539	0.916549
Excitatory Neuron	TP53I3	PD	-0.559502	0.517433	0.254028	-1.14062	0.916571
Excitatory Neuron	EMB	AD	-0.998399	0.605208	0.254019	-1.14064	0.916571
Excitatory Neuron	SYVN1	AD	-0.642591	0.811722	0.254006	-1.14067	0.916571
Excitatory Neuron	AC002996.1	MS	0.997642	NA	0.253998	1.14069	0.916571
Excitatory Neuron	FAM161B	BD	0.999	5.18977	0.254016	1.14065	0.916571
Excitatory Neuron	SIN3A	AD	0.999	0.778351	0.253969	1.14076	0.916571
Excitatory Neuron	ARHGAP27	SZ	-0.999	1.24262	0.253952	-1.1408	0.916571
Excitatory Neuron	CSDC2	MS	0.999	1.71584	0.254015	1.14065	0.916571
Excitatory Neuron	TBL2	MS	-0.90845	1.81407	0.254072	-1.14051	0.916676
Oligodendrocyte	CDC73	SZ	0.999	NA	0.21066	1.25175	0.916681
Oligodendrocyte	C1orf52	AD	0.999	1.30342	0.209946	1.25371	0.916681
Oligodendrocyte	GPD2	SZ	0.485073	0.40158	0.210135	1.2532	0.916681
Oligodendrocyte	WDR92	AD	0.705823	0.537355	0.210046	1.25344	0.916681
Oligodendrocyte	ZDHHC3	AD	-0.745637	0.53057	0.210146	-1.25316	0.916681
Oligodendrocyte	SPP1	PD	-0.999	1.56581	0.21009	-1.25332	0.916681
Oligodendrocyte	LINC02492	MD	-0.610041	0.540605	0.209988	-1.2536	0.916681
Oligodendrocyte	SLC2A9	SZ	0.795532	0.713259	0.210408	1.25244	0.916681
Oligodendrocyte	ACSL1	AD	0.895526	0.590012	0.21061	1.25189	0.916681
Oligodendrocyte	LINC01033	MS	0.987181	0.845693	0.210375	1.25254	0.916681
Oligodendrocyte	CCNG1	MD	0.599202	0.532337	0.210258	1.25286	0.916681
Oligodendrocyte	GOLPH3	SZ	0.979691	86.8435	0.210387	1.2525	0.916681
Oligodendrocyte	LINC01184	AD	0.942145	NA	0.21024	1.25291	0.916681
Oligodendrocyte	THEMIS	MS	-0.616176	0.41603	0.210345	-1.25262	0.916681
Oligodendrocyte	REV3L	AD	0.688899	0.408206	0.210448	1.25234	0.916681
Oligodendrocyte	LAMB4	MS	0.998845	0.858639	0.210572	1.252	0.916681
Oligodendrocyte	ZC3HC1	MS	0.999	1.41768	0.210524	1.25213	0.916681
Oligodendrocyte	POLR2J3	SZ	-0.691925	0.796606	0.21029	-1.25277	0.916681
Oligodendrocyte	PIGO	SZ	-0.540556	0.440698	0.210426	-1.25239	0.916681
Oligodendrocyte	ZBTB43	AD	-0.600434	0.948658	0.210652	-1.25177	0.916681
Oligodendrocyte	LINC00844	PD	0.999	0.716294	0.210709	1.25162	0.916681
Oligodendrocyte	ALG8	BD	0.869805	0.729776	0.210696	1.25166	0.916681
Oligodendrocyte	MRPL23	MD	0.799417	1.01434	0.210455	1.25232	0.916681
Oligodendrocyte	IPO7	SZ	-0.999	2.47246	0.210626	-1.25184	0.916681
Oligodendrocyte	MEN1	SZ	-0.703915	0.535573	0.210233	-1.25293	0.916681
Oligodendrocyte	ARL1	MS	-0.966923	4.18626	0.210145	-1.25317	0.916681
Oligodendrocyte	AC006511.4	MD	-0.718108	0.6971	0.210178	-1.25308	0.916681
Oligodendrocyte	SACS	PD	0.810247	1.09426	0.210441	1.25235	0.916681
Oligodendrocyte	STARD13	MD	0.503504	0.38879	0.21036	1.25257	0.916681
Oligodendrocyte	RNASE10	MD	-0.998809	0.814486	0.21061	-1.25189	0.916681
Oligodendrocyte	STYX	MD	-0.997741	0.287198	0.210321	-1.25268	0.916681
Oligodendrocyte	FAN1	SZ	-0.469329	0.589589	0.210544	-1.25207	0.916681
Oligodendrocyte	SLC24A1	AD	0.736532	1.64147	0.210634	1.25182	0.916681
Oligodendrocyte	CTU2	PD	0.956929	2.24958	0.210276	1.25281	0.916681
Oligodendrocyte	AC138627.1	SZ	-0.572633	0.445487	0.210404	-1.25245	0.916681
Oligodendrocyte	GNAO1	SZ	0.534552	0.480379	0.210382	1.25252	0.916681
Oligodendrocyte	SAT2	PD	-0.455549	0.364212	0.210119	-1.25324	0.916681
Oligodendrocyte	GALK1	BD	-0.949954	1.23149	0.210302	-1.25273	0.916681
Oligodendrocyte	AF165147.1	MS	-0.998864	0.522946	0.210675	-1.25171	0.916681
Oligodendrocyte	MORC3	SZ	0.766457	0.595619	0.210508	1.25217	0.916681
Oligodendrocyte	AL139424.2	MD	-0.379663	0.371863	0.210729	-1.25156	0.916684
Excitatory Neuron	ADNP2	PD	0.919444	1.15738	0.254104	1.14044	0.91674
Excitatory Neuron	AL590434.1	BD	-0.999	NA	0.254119	-1.1404	0.91674
Oligodendrocyte	PRPF38B	BD	-0.998455	NA	0.211073	-1.25062	0.916754
Oligodendrocyte	SLC25A33	BD	-0.897731	0.971003	0.211115	-1.2505	0.916754
Oligodendrocyte	AJAP1	SZ	-0.395835	0.365209	0.210771	-1.25145	0.916754
Oligodendrocyte	AL121656.1	AD	-0.504775	0.413473	0.210832	-1.25128	0.916754
Oligodendrocyte	MANF	SZ	0.999	NA	0.211044	1.2507	0.916754
Oligodendrocyte	SIAH2	AD	0.701367	0.73579	0.211034	1.25073	0.916754
Oligodendrocyte	KLHDC10	MS	0.998997	1.05423	0.211084	1.25059	0.916754
Oligodendrocyte	NFX1	MD	-0.493397	0.414579	0.210857	-1.25121	0.916754
Oligodendrocyte	HNRNPK	AD	0.960855	1.25078	0.210871	1.25117	0.916754
Oligodendrocyte	AL359232.1	SZ	0.997729	NA	0.210907	1.25107	0.916754
Oligodendrocyte	NRDE2	AD	0.783882	0.738161	0.210893	1.25111	0.916754
Oligodendrocyte	GLYR1	BD	-0.95523	1.87675	0.210829	-1.25129	0.916754
Oligodendrocyte	MEAK7	BD	-0.741098	0.862958	0.210984	-1.25087	0.916754
Oligodendrocyte	DNAI2	SZ	-0.999	0.997945	0.210924	-1.25103	0.916754
Oligodendrocyte	RPRD1A	PD	-0.999	NA	0.211126	-1.25048	0.916754
Oligodendrocyte	ALDH16A1	PD	-0.741469	0.882711	0.211101	-1.25054	0.916754
Oligodendrocyte	PRMT1	PD	0.662456	0.71709	0.211106	1.25053	0.916754
Oligodendrocyte	PVR	BD	0.999	NA	0.211064	1.25064	0.916754
Oligodendrocyte	FIZ1	MD	-0.610537	0.445046	0.210961	-1.25093	0.916754
Oligodendrocyte	SH3YL1	SZ	0.587633	0.352142	0.211169	1.25036	0.916768
Oligodendrocyte	CALCB	BD	0.78893	0.679803	0.211161	1.25038	0.916768
Excitatory Neuron	TUSC3	SZ	0.999	1.87033	0.254162	1.1403	0.916773
Excitatory Neuron	EIF2B4	AD	0.878899	1.387	0.254258	1.14007	0.916773
Excitatory Neuron	SPDYE2	PD	-0.820143	0.751009	0.2542	-1.14021	0.916773
Excitatory Neuron	UEVLD	MS	0.999	2.28562	0.254183	1.14025	0.916773
Excitatory Neuron	METTL25	MS	0.998249	1.30957	0.25425	1.14009	0.916773
Excitatory Neuron	AKAP1	MD	0.365985	0.328974	0.254207	1.14019	0.916773
Excitatory Neuron	STAC2	SZ	0.544876	0.564919	0.254263	1.14006	0.916773
Excitatory Neuron	SLC2A4RG	BD	-0.999	1.48998	0.254174	-1.14027	0.916773
Excitatory Neuron	CRNKL1	SZ	-0.534414	0.446359	0.254234	-1.14013	0.916773
Excitatory Neuron	DDX59	MS	-0.257857	0.226587	0.254276	-1.14002	0.916773
Excitatory Neuron	ARPC5L	MS	0.999	1.10046	0.254299	1.13997	0.9168
Oligodendrocyte	AHCTF1	SZ	-0.997856	0.401307	0.211359	-1.24984	0.91681
Oligodendrocyte	SLC41A1	SZ	-0.229873	0.226212	0.211207	-1.25025	0.91681
Oligodendrocyte	JAKMIP2	PD	0.999	1.4106	0.211361	1.24983	0.91681
Oligodendrocyte	AC138035.1	MD	0.7939	1.24599	0.211288	1.25003	0.91681
Oligodendrocyte	PXDC1	PD	0.776221	0.880847	0.211356	1.24985	0.91681
Oligodendrocyte	DTX2	PD	-0.789455	0.970062	0.211379	-1.24978	0.91681
Oligodendrocyte	IMMP2L	AD	0.576334	0.49601	0.211285	1.25004	0.91681
Oligodendrocyte	GPR107	AD	-0.457222	0.556581	0.211359	-1.24984	0.91681
Oligodendrocyte	DHX8	MD	0.999	NA	0.211366	1.24982	0.91681
Oligodendrocyte	MIF4GD	AD	0.753397	0.780294	0.211359	1.24984	0.91681
Oligodendrocyte	BST1	BD	0.902856	1.19891	0.211459	1.24956	0.916812
Oligodendrocyte	ZNF354A	AD	-0.766236	0.959018	0.211413	-1.24969	0.916812
Oligodendrocyte	WBP1L	SZ	0.680524	0.502465	0.211463	1.24955	0.916812
Oligodendrocyte	ZW10	MS	-0.999	0.882859	0.21149	-1.24948	0.916812
Oligodendrocyte	SEC11A	SZ	0.536793	0.409447	0.211445	1.2496	0.916812
Oligodendrocyte	TSR1	MD	0.702989	0.730441	0.2115	1.24945	0.916812
Excitatory Neuron	ZNF841	PD	0.999	1.4022	0.254342	1.13987	0.916845
Excitatory Neuron	AMDHD2	AD	0.51945	0.542148	0.254368	1.1398	0.916845
Excitatory Neuron	DNAJC27	PD	-0.999	NA	0.25441	-1.1397	0.916845
Excitatory Neuron	ATL2	BD	0.999	1.82398	0.254388	1.13976	0.916845
Excitatory Neuron	RNF139	PD	-0.999	1.47066	0.254383	-1.13977	0.916845
Excitatory Neuron	BIVM-ERCC5	SZ	-0.707637	1.71137	0.254405	-1.13971	0.916845
Excitatory Neuron	VAV3	MS	0.807595	1.16797	0.254475	1.13955	0.916845
Excitatory Neuron	CCNI	MD	-0.493662	0.445778	0.25443	-1.13966	0.916845
Excitatory Neuron	CENPK	MS	0.568523	0.591822	0.254466	1.13957	0.916845
Excitatory Neuron	TBL2	SZ	0.813562	0.515197	0.254444	1.13962	0.916845
Excitatory Neuron	LINC01580	SZ	0.684927	0.62458	0.254489	1.13951	0.916845
Excitatory Neuron	C16orf58	MD	-0.831899	0.948544	0.254448	-1.13961	0.916845
Oligodendrocyte	SMIM8	PD	-0.998827	0.810898	0.21156	-1.24929	0.916989
Excitatory Neuron	TM7SF3	SZ	-0.929889	0.819584	0.25455	-1.13937	0.916991
Excitatory Neuron	SNRK	SZ	0.999	1.26013	0.254598	1.13925	0.916991
Excitatory Neuron	TFDP2	SZ	0.811082	1.26752	0.254586	1.13928	0.916991
Excitatory Neuron	TADA2B	PD	0.939629	0.957885	0.254602	1.13924	0.916991
Excitatory Neuron	AL024498.1	AD	-0.799439	1.67035	0.254603	-1.13924	0.916991
Excitatory Neuron	FAM49B	SZ	0.578642	0.413618	0.254625	1.13919	0.917015
Oligodendrocyte	ARL10	PD	0.816798	0.813445	0.211589	1.24921	0.917025
Excitatory Neuron	CHD3	PD	-0.412008	0.376336	0.254646	-1.13914	0.917038
Excitatory Neuron	RRAGA	SZ	-0.726806	0.515019	0.254683	-1.13905	0.917048
Excitatory Neuron	MEIG1	AD	0.847335	0.983548	0.254667	1.13909	0.917048
Excitatory Neuron	AHCYL2	AD	-0.559895	0.398113	0.254693	-1.13902	0.917048
Excitatory Neuron	MTA3	MS	0.422527	NA	0.25473	1.13893	0.91705
Excitatory Neuron	MGMT	AD	-0.483598	0.403832	0.254763	-1.13886	0.91705
Excitatory Neuron	LINC00702	PD	-0.999	1.11611	0.254826	-1.13871	0.91705
Excitatory Neuron	PDE1B	PD	-0.69507	0.894878	0.254794	-1.13878	0.91705
Excitatory Neuron	RCAN1	SZ	-0.822519	1.15565	0.254804	-1.13876	0.91705
Excitatory Neuron	PACERR	MD	-0.814312	1.97136	0.254836	-1.13868	0.91705
Excitatory Neuron	ANO10	AD	0.89405	NA	0.254856	1.13863	0.91705
Excitatory Neuron	TNIP2	MD	-0.999	1.2339	0.254862	-1.13862	0.91705
Excitatory Neuron	SCO1	BD	0.999	NA	0.254866	1.13861	0.91705
Excitatory Neuron	PPM1E	AD	0.856271	NA	0.25486	1.13862	0.91705
Excitatory Neuron	TMEM233	PD	0.999	NA	0.254884	1.13857	0.91705
Excitatory Neuron	TXNDC9	MS	0.972491	1.09837	0.255024	1.13823	0.91705
Excitatory Neuron	TRIB2	SZ	0.650621	0.614674	0.254958	1.13839	0.91705
Excitatory Neuron	AC105450.1	AD	0.43055	0.387413	0.255006	1.13827	0.91705
Excitatory Neuron	RNF44	AD	0.449871	0.424631	0.254914	1.1385	0.91705
Excitatory Neuron	GPER1	SZ	-0.999	NA	0.25505	-1.13817	0.91705
Excitatory Neuron	C9orf72	PD	0.999	1.27586	0.254964	1.13837	0.91705
Excitatory Neuron	AL157400.3	SZ	-0.608435	0.439018	0.255005	-1.13828	0.91705
Excitatory Neuron	DTX4	PD	-0.97404	0.680335	0.254957	-1.13839	0.91705
Excitatory Neuron	BCL9L	MD	0.510685	0.453992	0.254978	1.13834	0.91705
Excitatory Neuron	TNFRSF1A	SZ	0.48037	0.474271	0.254952	1.1384	0.91705
Excitatory Neuron	CSNK1G1	PD	-0.76814	0.85735	0.255078	-1.1381	0.91705
Excitatory Neuron	AC027801.1	AD	-0.448916	0.341642	0.254985	-1.13833	0.91705
Excitatory Neuron	CACNA1G	AD	-0.863071	1.04614	0.255038	-1.1382	0.91705
Excitatory Neuron	AC016205.1	AD	-0.98481	1.32048	0.255004	-1.13828	0.91705
Excitatory Neuron	ZNF470	PD	-0.999	23.2514	0.255078	-1.1381	0.91705
Excitatory Neuron	FOSL2	MS	-0.999	NA	0.255096	-1.13806	0.917061
Excitatory Neuron	HNRNPU	PD	0.759039	0.799291	0.255119	1.138	0.91709
Excitatory Neuron	ZPR1	SZ	-0.835334	0.903988	0.255139	-1.13796	0.917109
Oligodendrocyte	AKNA	MD	-0.599636	0.464932	0.211655	-1.24903	0.917155
Oligodendrocyte	SALL3	MS	0.834398	1.50951	0.211659	1.24902	0.917155
Excitatory Neuron	CCBE1	PD	0.97981	0.961421	0.255173	1.13787	0.917179
Excitatory Neuron	DCDC2B	MD	-0.614111	0.744978	0.25522	-1.13776	0.91718
Excitatory Neuron	GPR153	AD	-0.729581	0.830575	0.255306	-1.13755	0.91718
Excitatory Neuron	GPN1	MD	-0.490487	0.438717	0.255302	-1.13757	0.91718
Excitatory Neuron	FRAS1	PD	0.999	NA	0.255276	1.13763	0.91718
Excitatory Neuron	MTPN	BD	0.803433	1.66673	0.255306	1.13756	0.91718
Excitatory Neuron	PDSS1	MD	-0.997991	0.366222	0.255201	-1.13781	0.91718
Excitatory Neuron	TTC8	PD	0.6135	0.613745	0.25527	1.13764	0.91718
Excitatory Neuron	METTL4	MD	-0.536491	0.548332	0.25528	-1.13762	0.91718
Excitatory Neuron	TRPC4AP	AD	0.999	1.62858	0.255256	1.13767	0.91718
Oligodendrocyte	NOA1	AD	0.593426	0.532536	0.211869	1.24844	0.917196
Oligodendrocyte	LINC01846	MD	0.999	NA	0.21169	1.24893	0.917196
Oligodendrocyte	CENPH	SZ	-0.932403	0.901227	0.211732	-1.24882	0.917196
Oligodendrocyte	AP5Z1	SZ	-0.720633	0.551324	0.211748	-1.24877	0.917196
Oligodendrocyte	CA13	BD	-0.999	NA	0.21178	-1.24868	0.917196
Oligodendrocyte	SIAE	SZ	-0.61647	0.609775	0.211767	-1.24872	0.917196
Oligodendrocyte	KNTC1	BD	-0.999	1.57258	0.211789	-1.24866	0.917196
Oligodendrocyte	CORO2B	MS	-0.999	1.21425	0.21186	-1.24847	0.917196
Oligodendrocyte	MYH3	MD	0.59116	0.495519	0.211855	1.24848	0.917196
Oligodendrocyte	STARD6	MS	-0.92134	1.20198	0.211837	-1.24853	0.917196
Oligodendrocyte	AL353708.1	SZ	0.573189	0.49943	0.211983	1.24813	0.917226
Oligodendrocyte	RNF2	AD	-0.917414	0.584538	0.211978	-1.24814	0.917226
Oligodendrocyte	SLC26A5	SZ	-0.999	NA	0.211929	-1.24828	0.917226
Oligodendrocyte	SLC31A1	AD	-0.999	NA	0.211996	-1.2481	0.917226
Oligodendrocyte	DEAF1	PD	-0.500338	0.405915	0.211948	-1.24823	0.917226
Oligodendrocyte	SHC4	PD	0.998898	0.64172	0.211898	1.24836	0.917226
Excitatory Neuron	ILKAP	MD	-0.528603	0.490132	0.255337	-1.13748	0.917237
Oligodendrocyte	LINC01763	MS	-0.444072	0.38631	0.213198	-1.24482	0.917251
Oligodendrocyte	PHC2	MS	-0.998533	0.198157	0.2127	-1.24618	0.917251
Oligodendrocyte	ZNF326	MS	0.999	5.52592	0.213202	1.24481	0.917251
Oligodendrocyte	CD247	PD	0.728534	0.798366	0.212212	1.24751	0.917251
Oligodendrocyte	ZBTB17	PD	-0.872164	0.724964	0.212482	-1.24677	0.917251
Oligodendrocyte	C1orf74	MD	-0.999	1.6773	0.212294	-1.24728	0.917251
Oligodendrocyte	LINC01222	MD	0.601832	0.440899	0.212921	1.24557	0.917251
Oligodendrocyte	LINC01786	MD	0.86765	NA	0.212293	1.24728	0.917251
Oligodendrocyte	AL139424.3	SZ	-0.999	1.58	0.213089	-1.24512	0.917251
Oligodendrocyte	TRMT61B	MS	-0.857397	NA	0.212545	-1.2466	0.917251
Oligodendrocyte	FARP2	PD	-0.606651	0.50367	0.212928	-1.24555	0.917251
Oligodendrocyte	SMC6	MD	0.689117	0.692699	0.213058	1.2452	0.917251
Oligodendrocyte	ARL6IP6	SZ	0.999	0.955235	0.213189	1.24484	0.917251
Oligodendrocyte	TGFA	AD	0.999	NA	0.212672	1.24625	0.917251
Oligodendrocyte	ZNF513	AD	0.810968	1.09105	0.21294	1.24552	0.917251
Oligodendrocyte	ISY1-RAB43	PD	0.941504	1.51011	0.212927	1.24556	0.917251
Oligodendrocyte	PLD1	BD	0.636422	0.467941	0.212515	1.24668	0.917251
Oligodendrocyte	OXNAD1	SZ	-0.999	1.56584	0.21282	-1.24585	0.917251
Oligodendrocyte	SAMMSON	AD	0.655551	0.974704	0.212125	1.24774	0.917251
Oligodendrocyte	AGA	MD	-0.527172	0.469232	0.213172	-1.24489	0.917251
Oligodendrocyte	ZGRF1	MD	-0.633547	0.403699	0.213183	-1.24486	0.917251
Oligodendrocyte	DAP	MS	0.698245	0.906423	0.212238	1.24744	0.917251
Oligodendrocyte	TMED9	PD	0.998953	0.95729	0.212614	1.24641	0.917251
Oligodendrocyte	PCDHB5	BD	-0.921867	1.00899	0.212392	-1.24701	0.917251
Oligodendrocyte	SPATA24	MD	-0.891247	2.49505	0.212876	-1.2457	0.917251
Oligodendrocyte	AC091959.3	AD	0.999	4.81088	0.213233	1.24472	0.917251
Oligodendrocyte	DUSP22	PD	-0.998607	1.61608	0.212371	-1.24707	0.917251
Oligodendrocyte	TRDN	PD	0.617954	0.60982	0.21252	1.24666	0.917251
Oligodendrocyte	PEX7	MD	-0.950189	0.530997	0.212709	-1.24615	0.917251
Oligodendrocyte	LAMA2	SZ	0.436995	0.37063	0.213133	1.245	0.917251
Oligodendrocyte	ENPP1	AD	0.689884	3.13504	0.212894	1.24565	0.917251
Oligodendrocyte	GPR37	MS	0.98852	1.50958	0.212273	1.24734	0.917251
Oligodendrocyte	UBE2H	SZ	0.497636	0.424039	0.213234	1.24472	0.917251
Oligodendrocyte	RDH10	MD	-0.568004	0.511631	0.21234	-1.24716	0.917251
Oligodendrocyte	MED22	BD	0.631987	0.505091	0.213243	1.2447	0.917251
Oligodendrocyte	SSNA1	MD	0.724851	0.704539	0.212988	1.24539	0.917251
Oligodendrocyte	AL355303.1	MS	-0.337182	0.257564	0.212449	-1.24686	0.917251
Oligodendrocyte	ZNF518A	PD	-0.684593	0.712903	0.213082	-1.24514	0.917251
Oligodendrocyte	LINC00858	SZ	0.633715	0.511109	0.213134	1.24499	0.917251
Oligodendrocyte	TRUB1	SZ	-0.507238	0.640179	0.212964	-1.24546	0.917251
Oligodendrocyte	B3GAT3	MS	-0.999	NA	0.212636	-1.24635	0.917251
Oligodendrocyte	RAB6A	MS	-0.959643	NA	0.212094	-1.24783	0.917251
Oligodendrocyte	LAMTOR1	PD	-0.743514	0.709533	0.212106	-1.2478	0.917251
Oligodendrocyte	C11orf65	AD	0.460654	0.361449	0.212466	1.24681	0.917251
Oligodendrocyte	AC002996.1	MS	0.998399	NA	0.213206	1.2448	0.917251
Oligodendrocyte	DIABLO	PD	-0.845317	NA	0.212431	-1.24691	0.917251
Oligodendrocyte	ZWILCH	MS	0.999	NA	0.212996	1.24537	0.917251
Oligodendrocyte	SLC24A5	PD	-0.999	1.01601	0.212336	-1.24717	0.917251
Oligodendrocyte	FAM227B	BD	-0.96049	NA	0.212446	-1.24687	0.917251
Oligodendrocyte	RAB8B	BD	-0.999	1.17565	0.212897	-1.24564	0.917251
Oligodendrocyte	DUOX1	MD	0.864393	0.718958	0.212248	1.24741	0.917251
Oligodendrocyte	EHD4	MD	-0.355139	0.438446	0.212965	-1.24545	0.917251
Oligodendrocyte	APBA2	SZ	-0.677879	0.625425	0.212699	-1.24618	0.917251
Oligodendrocyte	NPIPB6	MD	-0.739028	0.996207	0.212828	-1.24583	0.917251
Oligodendrocyte	CBX4	BD	0.562439	0.390073	0.212436	1.2469	0.917251
Oligodendrocyte	GPS1	BD	-0.999	1.51166	0.213145	-1.24496	0.917251
Oligodendrocyte	LPO	BD	0.999	NA	0.212199	1.24754	0.917251
Oligodendrocyte	GALNT1	MS	-0.763948	0.790706	0.212583	-1.24649	0.917251
Oligodendrocyte	AC113137.1	MD	0.347422	0.392995	0.212858	1.24574	0.917251
Oligodendrocyte	IFNGR2	SZ	-0.998354	0.769902	0.212672	-1.24625	0.917251
Oligodendrocyte	TOB2	BD	-0.784485	0.877771	0.212505	-1.24671	0.917251
Oligodendrocyte	HMGXB4	MD	0.999	0.980165	0.212216	1.2475	0.917251
Oligodendrocyte	GNL2	MS	0.999	3.76575	0.213389	1.2443	0.917266
Oligodendrocyte	KLHL21	MS	0.932291	NA	0.213545	1.24388	0.917266
Oligodendrocyte	KYAT3	PD	-0.999	2.4454	0.213454	-1.24412	0.917266
Oligodendrocyte	CDCA8	BD	0.998883	0.73919	0.213539	1.24389	0.917266
Oligodendrocyte	CTTNBP2NL	MD	-0.997384	0.371936	0.213319	-1.24449	0.917266
Oligodendrocyte	DNER	MS	0.815446	0.923751	0.213413	1.24424	0.917266
Oligodendrocyte	AL845311.1	MD	0.910642	1.15981	0.213388	1.2443	0.917266
Oligodendrocyte	FAM111A-DT	SZ	0.849799	0.985209	0.213417	1.24422	0.917266
Oligodendrocyte	NFRKB	AD	-0.67442	0.674567	0.213361	-1.24438	0.917266
Oligodendrocyte	SPRYD7	BD	0.610218	0.690283	0.213397	1.24428	0.917266
Oligodendrocyte	LINC02352	AD	-0.698012	0.691306	0.213531	-1.24392	0.917266
Oligodendrocyte	MRM3	PD	-0.999	2.08917	0.213496	-1.24401	0.917266
Oligodendrocyte	TMEM94	BD	-0.573775	0.474128	0.213457	-1.24412	0.917266
Oligodendrocyte	ZNF543	SZ	0.489315	1.11038	0.213547	1.24387	0.917266
Oligodendrocyte	C21orf91	AD	-0.999	1.09995	0.213319	-1.24449	0.917266
Excitatory Neuron	ZFP69	MS	-0.999	1.41704	0.255411	-1.1373	0.917275
Excitatory Neuron	GLRA1	AD	0.416411	0.35502	0.255398	1.13734	0.917275
Excitatory Neuron	SPOCK2	MD	-0.800623	0.815785	0.255416	-1.13729	0.917275
Excitatory Neuron	ANKRD2	SZ	0.967684	1.10291	0.255422	1.13728	0.917275
Excitatory Neuron	LINC00836	AD	0.998137	NA	0.255377	1.13738	0.917275
Oligodendrocyte	GNL3	AD	-0.999	NA	0.213576	-1.24379	0.917304
Oligodendrocyte	AGO3	MS	0.521969	0.561729	0.213993	1.24266	0.917311
Oligodendrocyte	YOD1	MD	0.997626	0.503093	0.213755	1.24331	0.917311
Oligodendrocyte	SMC6	SZ	0.777395	1.0613	0.214056	1.24249	0.917311
Oligodendrocyte	GSK3B	PD	0.837087	0.817399	0.213931	1.24283	0.917311
Oligodendrocyte	AC076966.1	BD	0.999	1.47979	0.213826	1.24311	0.917311
Oligodendrocyte	CRYBG3	BD	-0.999	1.13195	0.213998	-1.24265	0.917311
Oligodendrocyte	NPRL2	MD	-0.940348	NA	0.21393	-1.24283	0.917311
Oligodendrocyte	LMCD1	SZ	0.68479	0.750539	0.213711	1.24343	0.917311
Oligodendrocyte	MAP3K1	MS	-0.777474	0.784189	0.214119	-1.24232	0.917311
Oligodendrocyte	ELL2	PD	0.998145	0.526544	0.213671	1.24353	0.917311
Oligodendrocyte	ZNF292	BD	0.969418	NA	0.213667	1.24354	0.917311
Oligodendrocyte	PKIB	AD	-0.999	NA	0.214085	-1.24241	0.917311
Oligodendrocyte	AC245123.1	BD	0.955627	2.61432	0.213623	1.24366	0.917311
Oligodendrocyte	CYP4F26P	AD	-0.680626	0.568024	0.213662	-1.24356	0.917311
Oligodendrocyte	MIR4300HG	BD	0.633425	2.83433	0.214091	1.2424	0.917311
Oligodendrocyte	GDPD4	SZ	0.747662	0.953009	0.214008	1.24262	0.917311
Oligodendrocyte	IFT43	MD	0.999	1.10277	0.213859	1.24302	0.917311
Oligodendrocyte	TUFM	MD	0.937491	6.90287	0.213846	1.24306	0.917311
Oligodendrocyte	MLKL	SZ	0.444447	0.365443	0.214103	1.24236	0.917311
Oligodendrocyte	ZNF75A	SZ	-0.776455	1.24516	0.214078	-1.24243	0.917311
Oligodendrocyte	USP32	BD	0.999	0.847362	0.213915	1.24287	0.917311
Oligodendrocyte	GALNT1	PD	-0.999	1.54309	0.214013	-1.24261	0.917311
Oligodendrocyte	ZNF749	MS	-0.999	0.944368	0.213762	-1.24329	0.917311
Oligodendrocyte	LSR	MD	-0.445711	0.3432	0.214041	-1.24253	0.917311
Oligodendrocyte	ZNF615	SZ	-0.550144	0.449756	0.213839	-1.24308	0.917311
Oligodendrocyte	KIZ	SZ	-0.463124	0.319246	0.213751	-1.24332	0.917311
Oligodendrocyte	PIK3IP1	BD	0.834482	0.653028	0.213804	1.24317	0.917311
Excitatory Neuron	PRKG1	MD	0.761336	0.842779	0.25548	1.13714	0.917431
Excitatory Neuron	RNF219	BD	-0.841467	1.97169	0.255506	-1.13708	0.917473
Excitatory Neuron	NFIL3	MD	0.905513	NA	0.255548	1.13698	0.91755
Excitatory Neuron	PNPLA6	SZ	-0.999	0.905543	0.255602	-1.13685	0.91755
Excitatory Neuron	LINC01708	MS	0.999	1.60638	0.25632	1.13513	0.91755
Excitatory Neuron	DRAXIN	BD	0.942419	1.09593	0.255899	1.13614	0.91755
Excitatory Neuron	ERI3	BD	0.689956	NA	0.256298	1.13518	0.91755
Excitatory Neuron	NRAS	BD	-0.888466	1.04706	0.255662	-1.1367	0.91755
Excitatory Neuron	UTP11	BD	0.788795	0.92265	0.25578	1.13642	0.91755
Excitatory Neuron	CDC7	SZ	0.750182	0.426428	0.256522	1.13465	0.91755
Excitatory Neuron	ENAH	AD	0.317278	0.284076	0.255715	1.13658	0.91755
Excitatory Neuron	RERE	AD	-0.999	1.29631	0.256675	-1.13428	0.91755
Excitatory Neuron	MAP4K3	MD	-0.523304	0.484545	0.256625	-1.1344	0.91755
Excitatory Neuron	THSD7B	MD	0.930691	1.11379	0.256214	1.13539	0.91755
Excitatory Neuron	MRPS9	AD	-0.835769	0.891813	0.255937	-1.13605	0.91755
Excitatory Neuron	CAPN7	PD	0.999	1.51333	0.256702	1.13422	0.91755
Excitatory Neuron	GUCA1C	BD	-0.765624	1.35989	0.256314	-1.13515	0.91755
Excitatory Neuron	FILIP1L	AD	0.999	NA	0.256509	1.13468	0.91755
Excitatory Neuron	ANKRD50	PD	-0.997776	NA	0.25668	-1.13427	0.91755
Excitatory Neuron	ATP8A1	PD	0.938698	1.13448	0.256288	1.13521	0.91755
Excitatory Neuron	GNPDA2	AD	0.999	NA	0.256342	1.13508	0.91755
Excitatory Neuron	CLK4	PD	0.956014	1.27152	0.256498	1.13471	0.91755
Excitatory Neuron	LINC01340	MD	-0.794391	2.75494	0.256788	-1.13402	0.91755
Excitatory Neuron	PCDH1	SZ	-0.765635	1.00444	0.255996	-1.13591	0.91755
Excitatory Neuron	PRR7	AD	0.563593	0.579487	0.256019	1.13585	0.91755
Excitatory Neuron	CUL7	BD	0.671404	0.97438	0.25575	1.13649	0.91755
Excitatory Neuron	LPA	MD	0.998883	1.11341	0.255746	1.1365	0.91755
Excitatory Neuron	AKAP12	SZ	-0.71394	0.816277	0.255786	-1.13641	0.91755
Excitatory Neuron	TMEM14A	AD	0.827874	1.43118	0.255854	1.13624	0.91755
Excitatory Neuron	ZAN	MD	0.597229	0.653445	0.256211	1.13539	0.91755
Excitatory Neuron	SPATC1	MS	0.5939	0.443795	0.256626	1.1344	0.91755
Excitatory Neuron	DCAF13	MD	-0.420585	0.34405	0.256642	-1.13436	0.91755
Excitatory Neuron	KIF12	SZ	-0.754815	0.803251	0.255738	-1.13652	0.91755
Excitatory Neuron	UBTD1	SZ	0.508224	0.419059	0.255963	1.13598	0.91755
Excitatory Neuron	PSAP	AD	-0.967856	1.62476	0.255714	-1.13658	0.91755
Excitatory Neuron	SPTY2D1OS	PD	-0.743808	0.803375	0.25571	-1.13659	0.91755
Excitatory Neuron	BIRC2	BD	-0.728948	0.739414	0.256005	-1.13589	0.91755
Excitatory Neuron	MRPL17	MD	-0.706573	1.312	0.256665	-1.13431	0.91755
Excitatory Neuron	PPME1	MD	-0.487897	0.375825	0.25608	-1.1357	0.91755
Excitatory Neuron	C11orf58	SZ	-0.391676	0.336478	0.255898	-1.13614	0.91755
Excitatory Neuron	AC069287.1	AD	0.594549	0.614779	0.255799	1.13638	0.91755
Excitatory Neuron	SPTY2D1	AD	0.607207	0.699578	0.255755	1.13648	0.91755
Excitatory Neuron	TYR	AD	-0.977386	NA	0.256449	-1.13482	0.91755
Excitatory Neuron	STX2	MS	0.999	NA	0.256276	1.13524	0.91755
Excitatory Neuron	A2ML1	BD	0.826318	1.73986	0.256118	1.13562	0.91755
Excitatory Neuron	LINC02384	BD	0.710692	0.841171	0.256808	1.13397	0.91755
Excitatory Neuron	MAPKAPK5	BD	-0.951281	1.01901	0.255634	-1.13677	0.91755
Excitatory Neuron	USP5	BD	-0.969725	0.978913	0.256784	-1.13403	0.91755
Excitatory Neuron	STX2	MD	-0.632361	0.631139	0.256411	-1.13491	0.91755
Excitatory Neuron	ATF7IP	SZ	-0.665421	1.08514	0.256232	-1.13534	0.91755
Excitatory Neuron	KCNA5	SZ	0.574169	0.580701	0.256499	1.1347	0.91755
Excitatory Neuron	KATNAL1	BD	-0.737724	0.792164	0.256347	-1.13507	0.91755
Excitatory Neuron	GAS6	SZ	0.471911	0.517874	0.255836	1.13629	0.91755
Excitatory Neuron	CHD8	MD	0.403494	NA	0.256646	1.13435	0.91755
Excitatory Neuron	DHRS1	SZ	-0.552174	0.726748	0.256282	-1.13522	0.91755
Excitatory Neuron	TM6SF1	BD	0.923588	0.458802	0.256774	1.13405	0.91755
Excitatory Neuron	DNAAF4	SZ	-0.396483	0.351699	0.256746	-1.13412	0.91755
Excitatory Neuron	MAPK6	SZ	-0.999	NA	0.256223	-1.13536	0.91755
Excitatory Neuron	CLN6	AD	-0.946971	NA	0.256567	-1.13454	0.91755
Excitatory Neuron	NAGPA	MS	-0.756345	0.86466	0.25629	-1.1352	0.91755
Excitatory Neuron	LINC02141	PD	-0.885622	2.28459	0.255976	-1.13595	0.91755
Excitatory Neuron	HAGHL	BD	-0.999	1.50757	0.256246	-1.13531	0.91755
Excitatory Neuron	AC002310.4	MD	-0.75661	0.686606	0.255879	-1.13619	0.91755
Excitatory Neuron	AC009119.2	SZ	0.586597	0.598679	0.256002	1.13589	0.91755
Excitatory Neuron	EIF3C	AD	-0.539963	0.4644	0.255787	-1.1364	0.91755
Excitatory Neuron	ALKBH5	MS	-0.829381	NA	0.255817	-1.13633	0.91755
Excitatory Neuron	GRB2	MS	-0.981549	1.3292	0.255735	-1.13653	0.91755
Excitatory Neuron	MTMR4	MS	0.981345	1.33032	0.256531	1.13463	0.91755
Excitatory Neuron	GPS1	BD	0.999	1.48941	0.256621	1.13441	0.91755
Excitatory Neuron	CCR10	SZ	0.999	1.26268	0.25652	1.13465	0.91755
Excitatory Neuron	YPEL2	SZ	-0.919792	1.28021	0.256504	-1.13469	0.91755
Excitatory Neuron	NUFIP2	AD	-0.67437	0.344263	0.25625	-1.1353	0.91755
Excitatory Neuron	RAB11B	MS	-0.897548	0.67713	0.256341	-1.13508	0.91755
Excitatory Neuron	SYT5	MS	-0.703674	0.828004	0.256331	-1.1351	0.91755
Excitatory Neuron	AC006538.2	PD	-0.668342	0.739055	0.255952	-1.13601	0.91755
Excitatory Neuron	ITPKC	BD	0.999	1.79437	0.256062	1.13575	0.91755
Excitatory Neuron	CIC	MD	-0.737563	NA	0.256646	-1.13435	0.91755
Excitatory Neuron	SF3A2	MD	-0.441938	0.415384	0.255922	-1.13608	0.91755
Excitatory Neuron	APC2	SZ	0.366236	0.322656	0.256819	1.13394	0.91755
Excitatory Neuron	WFDC3	PD	-0.998201	NA	0.255967	-1.13597	0.91755
Excitatory Neuron	TRAPPC10	SZ	-0.885488	0.837112	0.256337	-1.13509	0.91755
Excitatory Neuron	HPS4	MS	0.549114	0.505736	0.256644	1.13436	0.91755
Excitatory Neuron	ACO2	BD	0.732218	0.74933	0.256514	1.13467	0.91755
Excitatory Neuron	TPST2	MD	0.637948	0.71144	0.256411	1.13491	0.91755
Excitatory Neuron	OGFRP1	AD	0.999	2.64769	0.256287	1.13521	0.91755
Excitatory Neuron	DNMT3A	MD	0.999	1.06209	0.25683	1.13392	0.91755
Excitatory Neuron	AC011995.2	AD	0.684967	1.21343	0.256836	1.1339	0.91755
Excitatory Neuron	BTNL9	AD	-0.546179	0.548887	0.256851	-1.13387	0.91755
Excitatory Neuron	PARPBP	AD	0.769595	0.755503	0.25685	1.13387	0.91755
Excitatory Neuron	UFSP2	MD	0.723232	0.71833	0.256873	1.13381	0.91755
Excitatory Neuron	MAP3K4	BD	-0.724793	0.453715	0.256876	-1.13381	0.91755
Excitatory Neuron	GTF2H2C	MS	-0.958752	NA	0.256886	-1.13378	0.91755
Excitatory Neuron	STRIP1	MS	0.781845	0.999985	0.256901	1.13375	0.91755
Excitatory Neuron	RBBP6	MD	-0.442135	0.456924	0.256904	-1.13374	0.91755
Excitatory Neuron	ZNF681	MD	-0.999	NA	0.256905	-1.13374	0.91755
Oligodendrocyte	ZNF574	BD	0.833463	1.715	0.214197	1.24211	0.917559
Oligodendrocyte	ZNF572	AD	-0.998894	0.582285	0.214247	-1.24197	0.917602
Oligodendrocyte	UBE2Q2	SZ	0.999	NA	0.214234	1.24201	0.917602
Excitatory Neuron	GVQW2	PD	-0.999	1.34997	0.256945	-1.13364	0.917627
Excitatory Neuron	SVOP	PD	0.529191	0.513453	0.256962	1.1336	0.917627
Excitatory Neuron	PANX2	BD	0.909602	1.97735	0.256971	1.13358	0.917627
Excitatory Neuron	LYSMD1	MS	0.999	1.82355	0.257019	1.13347	0.917674
Excitatory Neuron	ATG13	SZ	-0.8844	0.967865	0.25701	-1.13349	0.917674
Excitatory Neuron	MRPL49	SZ	0.319204	0.252418	0.257028	1.13344	0.917674
Excitatory Neuron	AC138305.1	PD	-0.799858	1.02749	0.257051	-1.13339	0.917676
Excitatory Neuron	TMC4	MD	0.722895	0.83421	0.257078	1.13332	0.917676
Excitatory Neuron	KPNB1	MD	-0.999	1.00022	0.257094	-1.13329	0.917676
Excitatory Neuron	ZNF672	AD	-0.991549	1.94178	0.257158	-1.13313	0.917676
Excitatory Neuron	AL024498.1	SZ	0.688116	0.55888	0.257173	1.1331	0.917676
Excitatory Neuron	SLC39A14	AD	-0.879159	1.93372	0.257148	-1.13316	0.917676
Excitatory Neuron	SLC17A6	MS	0.651336	0.786431	0.25714	1.13318	0.917676
Excitatory Neuron	SEMA6D	SZ	-0.9989	0.536824	0.257172	-1.1331	0.917676
Excitatory Neuron	UBE2Z	BD	-0.901848	0.922687	0.257161	-1.13313	0.917676
Excitatory Neuron	GALNT1	MD	0.565099	0.614448	0.257197	1.13304	0.917676
Excitatory Neuron	LINC01344	AD	-0.555319	0.614198	0.25721	-1.13301	0.917676
Excitatory Neuron	AC019257.8	SZ	-0.549779	0.574124	0.257219	-1.13299	0.917676
Excitatory Neuron	APTX	PD	-0.339001	0.375072	0.257222	-1.13298	0.917676
Excitatory Neuron	UROD	SZ	-0.733219	0.666849	0.257282	-1.13284	0.917676
Excitatory Neuron	KLF11	AD	0.374879	0.370189	0.257263	1.13288	0.917676
Excitatory Neuron	XYLB	AD	0.662152	0.514821	0.257358	1.13266	0.917676
Excitatory Neuron	AC116337.3	MD	0.626593	0.65974	0.257284	1.13283	0.917676
Excitatory Neuron	SMIM8	BD	0.999	NA	0.257341	1.1327	0.917676
Excitatory Neuron	GTF2I	PD	0.610283	1.07077	0.257295	1.13281	0.917676
Excitatory Neuron	FKBP9	AD	-0.50342	0.440878	0.257349	-1.13268	0.917676
Excitatory Neuron	MMP25	MD	0.908315	2.21316	0.257296	1.13281	0.917676
Excitatory Neuron	CTU2	SZ	0.59689	0.65392	0.257327	1.13273	0.917676
Excitatory Neuron	CASTOR1	MD	-0.563144	0.633733	0.257371	-1.13263	0.917676
Excitatory Neuron	PPM1E	MS	0.513781	0.700237	0.257384	1.1326	0.917676
Excitatory Neuron	DENND2C	AD	-0.546575	0.487722	0.257406	-1.13254	0.917676
Excitatory Neuron	SCRIB	AD	0.619723	0.645764	0.257428	1.13249	0.917676
Excitatory Neuron	KCNC1	BD	-0.870079	0.994942	0.257424	-1.1325	0.917676
Excitatory Neuron	RYR2	PD	0.959395	NA	0.258049	1.13101	0.917714
Excitatory Neuron	MUL1	BD	0.850294	1.29171	0.257878	1.13142	0.917714
Excitatory Neuron	SNHG28	MD	-0.656294	0.705747	0.257975	-1.13119	0.917714
Excitatory Neuron	SPATA17	MD	0.414507	0.386114	0.257746	1.13174	0.917714
Excitatory Neuron	CRB1	SZ	0.549295	0.453439	0.257767	1.13168	0.917714
Excitatory Neuron	CAMTA1	AD	0.794833	1.42552	0.258022	1.13108	0.917714
Excitatory Neuron	NEGR1	AD	0.999	3.11848	0.257804	1.1316	0.917714
Excitatory Neuron	CERS6	MS	-0.999	1.694	0.257813	-1.13157	0.917714
Excitatory Neuron	WWTR1	MD	-0.998932	0.712561	0.257942	-1.13127	0.917714
Excitatory Neuron	PYURF	MD	0.770457	0.98906	0.25782	1.13156	0.917714
Excitatory Neuron	AC004704.1	SZ	-0.612695	0.849687	0.257739	-1.13175	0.917714
Excitatory Neuron	BEND4	SZ	0.908628	0.714072	0.257854	1.13148	0.917714
Excitatory Neuron	FBXL5	SZ	0.969146	1.5991	0.258118	1.13085	0.917714
Excitatory Neuron	ZNF454	BD	0.999	NA	0.257804	1.1316	0.917714
Excitatory Neuron	TTC23L	MD	0.763014	0.751674	0.257638	1.13199	0.917714
Excitatory Neuron	HOMER1	AD	-0.343805	0.337414	0.25794	-1.13127	0.917714
Excitatory Neuron	EYS	SZ	0.624088	0.667694	0.25815	1.13078	0.917714
Excitatory Neuron	BEND6	AD	0.999	1.21818	0.257867	1.13145	0.917714
Excitatory Neuron	BZW2	MS	-0.982789	NA	0.257871	-1.13144	0.917714
Excitatory Neuron	EIF4H	MS	0.86717	1.32446	0.257744	1.13174	0.917714
Excitatory Neuron	KHDRBS3	MS	0.850815	NA	0.258134	1.13081	0.917714
Excitatory Neuron	EBF2	BD	-0.915107	1.5252	0.258124	-1.13084	0.917714
Excitatory Neuron	COL27A1	SZ	-0.508011	0.649615	0.257918	-1.13133	0.917714
Excitatory Neuron	POMT1	SZ	0.963967	1.73311	0.257857	1.13147	0.917714
Excitatory Neuron	DDX31	AD	-0.651905	0.768991	0.257945	-1.13126	0.917714
Excitatory Neuron	IFIT5	PD	-0.750385	1.00306	0.257775	-1.13167	0.917714
Excitatory Neuron	SEMA4G	MD	0.622583	0.637214	0.257517	1.13228	0.917714
Excitatory Neuron	CCAR1	SZ	0.452286	0.464002	0.258142	1.13079	0.917714
Excitatory Neuron	PTDSS2	MD	0.525723	0.550062	0.258125	1.13083	0.917714
Excitatory Neuron	RAB30	MD	-0.979861	NA	0.257752	-1.13172	0.917714
Excitatory Neuron	FJX1	SZ	-0.805144	NA	0.25762	-1.13203	0.917714
Excitatory Neuron	AC048341.1	MD	-0.862857	0.841576	0.258025	-1.13107	0.917714
Excitatory Neuron	CACNB3	MD	0.475634	0.465263	0.257565	1.13216	0.917714
Excitatory Neuron	LINC02231	MD	-0.999	0.717298	0.258147	-1.13078	0.917714
Excitatory Neuron	VDR	MD	0.506761	0.529035	0.258041	1.13103	0.917714
Excitatory Neuron	TM7SF3	AD	-0.999	15.5361	0.257618	-1.13204	0.917714
Excitatory Neuron	LINC02343	MS	0.921704	1.36207	0.257749	1.13173	0.917714
Excitatory Neuron	IRF2BPL	PD	-0.910588	6.71251	0.257762	-1.1317	0.917714
Excitatory Neuron	SETD3	SZ	0.563335	0.60766	0.258091	1.13092	0.917714
Excitatory Neuron	LINC01500	AD	0.526071	0.482071	0.257801	1.1316	0.917714
Excitatory Neuron	FAM98B	MS	-0.787729	1.05934	0.257529	-1.13225	0.917714
Excitatory Neuron	TPM1	BD	-0.68611	0.798241	0.258052	-1.13101	0.917714
Excitatory Neuron	GABPB1	AD	-0.999	1.77556	0.257995	-1.13114	0.917714
Excitatory Neuron	HIRIP3	SZ	-0.997075	0.224107	0.257863	-1.13146	0.917714
Excitatory Neuron	NPIPA9	SZ	0.845384	0.742654	0.257764	1.13169	0.917714
Excitatory Neuron	DRG2	PD	0.748362	0.77208	0.258105	1.13088	0.917714
Excitatory Neuron	MRPS23	AD	0.545565	0.634469	0.257893	1.13139	0.917714
Excitatory Neuron	INAFM1	MS	0.557206	0.549969	0.25777	1.13168	0.917714
Excitatory Neuron	MN1	MS	0.99787	NA	0.258184	1.13069	0.917782
Excitatory Neuron	DDX20	MS	-0.56382	0.523462	0.258525	-1.12988	0.917964
Excitatory Neuron	AL596257.1	PD	0.999	1.23186	0.259474	1.12763	0.917964
Excitatory Neuron	RCSD1	PD	0.894843	1.39912	0.258998	1.12876	0.917964
Excitatory Neuron	ERO1B	BD	0.946754	1.23196	0.258533	1.12987	0.917964
Excitatory Neuron	HNRNPU	MD	0.648855	0.517021	0.259197	1.12829	0.917964
Excitatory Neuron	SMAP2	MD	0.592178	0.618917	0.259038	1.12867	0.917964
Excitatory Neuron	CSDE1	SZ	-0.915238	NA	0.258314	-1.13039	0.917964
Excitatory Neuron	EXTL2	SZ	0.999	1.35869	0.25921	1.12826	0.917964
Excitatory Neuron	MAP10	SZ	0.355331	0.380524	0.258754	1.12934	0.917964
Excitatory Neuron	ADSS	AD	0.988028	1.56827	0.259372	1.12788	0.917964
Excitatory Neuron	AK4	AD	-0.454311	0.39198	0.258398	-1.13018	0.917964
Excitatory Neuron	TSNAX-DISC1	AD	-0.89432	0.921683	0.258735	-1.12939	0.917964
Excitatory Neuron	ITGAV	MD	0.999	0.642879	0.25831	1.13039	0.917964
Excitatory Neuron	GDF7	SZ	0.739749	0.979976	0.258884	1.12903	0.917964
Excitatory Neuron	EXOG	MS	0.762427	0.601828	0.259074	1.12858	0.917964
Excitatory Neuron	CAV3	PD	0.499774	0.404424	0.258274	1.13048	0.917964
Excitatory Neuron	C3orf70	SZ	0.727182	0.682647	0.259456	1.12768	0.917964
Excitatory Neuron	FRG1-DT	MS	-0.565276	0.809543	0.259002	-1.12875	0.917964
Excitatory Neuron	CDKN2AIP	BD	-0.835013	1.22197	0.258705	-1.12946	0.917964
Excitatory Neuron	WWC2	MD	-0.303688	0.389507	0.259152	-1.1284	0.917964
Excitatory Neuron	RNF175	AD	-0.444392	0.42934	0.259179	-1.12833	0.917964
Excitatory Neuron	DIMT1	BD	0.999	2.22109	0.259292	1.12807	0.917964
Excitatory Neuron	PCDHB13	BD	0.999	1.1041	0.258794	1.12925	0.917964
Excitatory Neuron	LINC01033	MD	-0.655718	0.774535	0.259127	-1.12846	0.917964
Excitatory Neuron	LINC01331	MD	0.999	NA	0.258876	1.12905	0.917964
Excitatory Neuron	GHR	SZ	-0.999	1.41147	0.259018	-1.12871	0.917964
Excitatory Neuron	KLHL3	SZ	0.999	5.76737	0.25943	1.12774	0.917964
Excitatory Neuron	MRPL22	SZ	-0.544938	0.437992	0.259282	-1.12809	0.917964
Excitatory Neuron	ARSB	AD	-0.749608	0.972205	0.25857	-1.12978	0.917964
Excitatory Neuron	HBS1L	MS	0.297401	0.262843	0.258403	1.13017	0.917964
Excitatory Neuron	MRPL2	PD	0.999	1.25325	0.25931	1.12802	0.917964
Excitatory Neuron	KLHDC3	MD	0.549858	0.52722	0.258939	1.1289	0.917964
Excitatory Neuron	ADGRF5	SZ	-0.643372	0.538066	0.258698	-1.12947	0.917964
Excitatory Neuron	KPNA5	AD	0.665111	0.606164	0.259485	1.12761	0.917964
Excitatory Neuron	AKR1B1	MS	-0.999	3.07961	0.258615	-1.12967	0.917964
Excitatory Neuron	MPP6	MS	-0.999	NA	0.258583	-1.12975	0.917964
Excitatory Neuron	ELDR	MD	-0.643592	0.711984	0.259148	-1.12841	0.917964
Excitatory Neuron	TRIM73	MD	0.356972	0.672429	0.258966	1.12884	0.917964
Excitatory Neuron	AC027031.2	BD	-0.999	1.52761	0.259349	-1.12793	0.917964
Excitatory Neuron	FAM66E	BD	-0.965343	1.31726	0.259285	-1.12808	0.917964
Excitatory Neuron	THEM6	SZ	0.920243	0.218209	0.258293	1.13043	0.917964
Excitatory Neuron	NSMF	MS	0.685262	0.820786	0.258941	1.1289	0.917964
Excitatory Neuron	FIBCD1	BD	0.999	1.77488	0.258336	1.13033	0.917964
Excitatory Neuron	CACUL1	PD	0.856334	1.22148	0.258798	1.12924	0.917964
Excitatory Neuron	PDZD8	BD	-0.999	NA	0.25858	-1.12975	0.917964
Excitatory Neuron	AC022387.1	AD	-0.999	NA	0.259411	-1.12779	0.917964
Excitatory Neuron	ZNF518A	AD	-0.999	NA	0.258519	-1.1299	0.917964
Excitatory Neuron	PACS1	MS	0.356736	0.335362	0.258977	1.12881	0.917964
Excitatory Neuron	STX3	PD	-0.907559	1.81113	0.258961	-1.12885	0.917964
Excitatory Neuron	KCNJ1	BD	-0.999	11.1473	0.258577	-1.12976	0.917964
Excitatory Neuron	DHCR7	AD	-0.495504	0.443381	0.258947	-1.12888	0.917964
Excitatory Neuron	HECTD4	MS	0.999	1.97929	0.258362	1.13027	0.917964
Excitatory Neuron	AC020637.1	PD	-0.998559	0.548371	0.258303	-1.13041	0.917964
Excitatory Neuron	CCDC184	PD	0.999	1.48586	0.259244	1.12818	0.917964
Excitatory Neuron	OAS1	BD	0.902765	NA	0.259483	1.12761	0.917964
Excitatory Neuron	ARL1	SZ	-0.695448	0.824851	0.259486	-1.12761	0.917964
Excitatory Neuron	AC008014.1	AD	0.648902	0.721027	0.258591	1.12973	0.917964
Excitatory Neuron	RNASEH2B	PD	-0.998842	0.641749	0.258937	-1.12891	0.917964
Excitatory Neuron	CDADC1	BD	-0.964891	NA	0.259455	-1.12768	0.917964
Excitatory Neuron	CYP46A1	MS	0.886555	0.986549	0.258547	1.12983	0.917964
Excitatory Neuron	ACOT1	BD	0.999	0.980293	0.259257	1.12815	0.917964
Excitatory Neuron	AC027682.4	MS	0.999	1.38691	0.258716	1.12943	0.917964
Excitatory Neuron	THAP11	MS	0.742945	0.617241	0.258658	1.12957	0.917964
Excitatory Neuron	HS3ST4	PD	-0.999	1.82128	0.25881	-1.12921	0.917964
Excitatory Neuron	ZNF48	PD	-0.830322	NA	0.259471	-1.12764	0.917964
Excitatory Neuron	CNTNAP4	MD	0.277025	0.283294	0.259359	1.12791	0.917964
Excitatory Neuron	AC074143.1	SZ	0.761822	0.565348	0.259065	1.1286	0.917964
Excitatory Neuron	ALG1	SZ	0.320673	0.29764	0.259317	1.12801	0.917964
Excitatory Neuron	AC005703.4	PD	-0.374274	0.288177	0.25904	-1.12866	0.917964
Excitatory Neuron	ATXN7L3	PD	-0.966183	1.38476	0.259062	-1.12861	0.917964
Excitatory Neuron	B9D1	BD	0.999	NA	0.259264	1.12813	0.917964
Excitatory Neuron	ZBTB4	MD	0.443793	0.51067	0.259045	1.12865	0.917964
Excitatory Neuron	ZSWIM7	MD	0.726788	0.880052	0.259357	1.12791	0.917964
Excitatory Neuron	GDPD1	SZ	-0.973261	0.582997	0.258385	-1.13022	0.917964
Excitatory Neuron	JPT1	SZ	-0.547945	0.45849	0.258499	-1.12995	0.917964
Excitatory Neuron	SERPINB8	SZ	-0.999	NA	0.25846	-1.13004	0.917964
Excitatory Neuron	LRRC4B	MD	0.509869	0.502333	0.259497	1.12758	0.917964
Excitatory Neuron	CHAF1A	SZ	-0.363868	0.36179	0.258666	-1.12955	0.917964
Excitatory Neuron	HAS1	SZ	0.482404	0.489198	0.258748	1.12936	0.917964
Excitatory Neuron	LINC01837	SZ	0.542258	0.469907	0.259478	1.12763	0.917964
Excitatory Neuron	ADRM1	PD	-0.999	NA	0.259129	-1.12845	0.917964
Excitatory Neuron	EPB41L1	SZ	-0.999	1.72233	0.259055	-1.12863	0.917964
Excitatory Neuron	DIDO1	AD	-0.735126	0.714481	0.25926	-1.12814	0.917964
Excitatory Neuron	MAPK11	SZ	-0.348726	0.364583	0.25923	-1.12821	0.917964
Excitatory Neuron	EFHB	AD	-0.915604	0.469312	0.259508	-1.12755	0.917964
Excitatory Neuron	CAP2	MD	-0.577983	0.442398	0.259508	-1.12755	0.917964
Excitatory Neuron	KCNF1	MD	-0.475033	0.434465	0.259539	-1.12748	0.917969
Excitatory Neuron	AC079760.2	MS	-0.635119	0.63426	0.259543	-1.12747	0.917969
Excitatory Neuron	SC5D	AD	0.772074	0.80795	0.259554	1.12745	0.917969
Oligodendrocyte	DHX30	MD	-0.999	NA	0.214391	-1.24158	0.917973
Oligodendrocyte	C16orf96	MD	0.999	2.30096	0.214394	1.24157	0.917973
Oligodendrocyte	SPINT2	SZ	-0.999	0.910594	0.21437	-1.24164	0.917973
Excitatory Neuron	SPDL1	AD	0.675516	0.640513	0.259572	1.1274	0.917978
Excitatory Neuron	STN1	AD	-0.999	NA	0.259589	-1.12736	0.917986
Excitatory Neuron	ZBTB37	BD	-0.999	NA	0.259636	-1.12725	0.917995
Excitatory Neuron	ZNF76	PD	-0.999	1.49633	0.259624	-1.12728	0.917995
Excitatory Neuron	MIEF2	AD	0.521491	0.41864	0.259609	1.12732	0.917995
Excitatory Neuron	DZIP1L	MD	0.962301	NA	0.259663	1.12719	0.918008
Excitatory Neuron	YTHDF3	MS	0.724445	0.835	0.259669	1.12717	0.918008
Excitatory Neuron	CRTAP	SZ	-0.689758	0.697422	0.259725	-1.12704	0.918095
Excitatory Neuron	AK9	PD	-0.817224	1.06804	0.259727	-1.12704	0.918095
Excitatory Neuron	ZNF350	PD	0.987898	2.67468	0.259762	1.12695	0.918095
Excitatory Neuron	ZNF430	BD	0.54134	0.56633	0.259817	1.12682	0.918095
Excitatory Neuron	AC003682.1	BD	0.999	1.44235	0.259832	1.12679	0.918095
Excitatory Neuron	TRIQK	PD	0.999	1.66724	0.259851	1.12674	0.918095
Excitatory Neuron	DYTN	BD	-0.999	1.0543	0.259858	-1.12673	0.918095
Excitatory Neuron	AC107068.1	SZ	-0.694566	0.617221	0.259879	-1.12668	0.918095
Excitatory Neuron	TTI1	PD	0.998504	1.67561	0.259904	1.12662	0.918095
Excitatory Neuron	ZNF641	AD	0.794074	1.56837	0.259919	1.12658	0.918095
Excitatory Neuron	TNR	BD	-0.883057	0.646105	0.260276	-1.12574	0.918095
Excitatory Neuron	SERBP1	MD	-0.48871	0.452466	0.260431	-1.12537	0.918095
Excitatory Neuron	KPNA6	SZ	0.795726	0.519772	0.260219	1.12587	0.918095
Excitatory Neuron	SSBP3	AD	-0.475997	0.528858	0.260351	-1.12556	0.918095
Excitatory Neuron	AC079922.2	SZ	0.534723	0.568145	0.260017	1.12635	0.918095
Excitatory Neuron	STK36	AD	0.999	NA	0.260351	1.12556	0.918095
Excitatory Neuron	PROS1	BD	-0.999	NA	0.260374	-1.12551	0.918095
Excitatory Neuron	NSUN7	BD	-0.838924	1.32194	0.260263	-1.12577	0.918095
Excitatory Neuron	DNAJB14	MD	-0.736517	0.829754	0.260148	-1.12604	0.918095
Excitatory Neuron	STAP1	AD	0.999	1.31497	0.260474	1.12527	0.918095
Excitatory Neuron	UTP3	AD	0.941938	NA	0.260301	1.12568	0.918095
Excitatory Neuron	HARS2	MS	-0.838289	1.34175	0.260131	-1.12608	0.918095
Excitatory Neuron	LSM11	MD	-0.999	0.901704	0.26042	-1.1254	0.918095
Excitatory Neuron	CDHR2	SZ	0.754764	0.803564	0.260382	1.12549	0.918095
Excitatory Neuron	TMEM63B	BD	0.584459	0.430564	0.260227	1.12585	0.918095
Excitatory Neuron	AC105052.1	PD	-0.843386	1.01666	0.260442	-1.12535	0.918095
Excitatory Neuron	FSCN3	MD	0.498368	0.530105	0.260414	1.12541	0.918095
Excitatory Neuron	SLC35B4	MD	-0.758371	0.626623	0.260209	-1.1259	0.918095
Excitatory Neuron	PABPC1	MD	0.844762	1.49943	0.260449	1.12533	0.918095
Excitatory Neuron	LINC02153	SZ	-0.396275	0.437737	0.260294	-1.1257	0.918095
Excitatory Neuron	RUSC2	PD	-0.566733	0.553899	0.260478	-1.12526	0.918095
Excitatory Neuron	CARD19	BD	-0.569787	0.407425	0.260455	-1.12532	0.918095
Excitatory Neuron	SLC17A6	BD	-0.910253	3.01146	0.26023	-1.12585	0.918095
Excitatory Neuron	CD151	SZ	0.671977	0.537583	0.260129	1.12609	0.918095
Excitatory Neuron	PCSK7	SZ	-0.366223	0.341205	0.260335	-1.1256	0.918095
Excitatory Neuron	NDUFV1	AD	-0.859084	1.21647	0.260198	-1.12592	0.918095
Excitatory Neuron	ITGA7	MS	0.645132	0.753511	0.260387	1.12548	0.918095
Excitatory Neuron	DENND5B	BD	0.998889	NA	0.260079	1.1262	0.918095
Excitatory Neuron	MYO1H	AD	-0.60379	0.691167	0.260351	-1.12556	0.918095
Excitatory Neuron	LINC00551	MS	-0.868833	0.842321	0.260239	-1.12583	0.918095
Excitatory Neuron	DEGS2	PD	-0.899462	1.36446	0.260212	-1.12589	0.918095
Excitatory Neuron	RGS6	SZ	-0.901336	1.18587	0.260303	-1.12568	0.918095
Excitatory Neuron	DDX24	AD	-0.623405	0.544764	0.260257	-1.12578	0.918095
Excitatory Neuron	IVD	BD	0.546228	0.333116	0.260105	1.12614	0.918095
Excitatory Neuron	LINC02250	SZ	0.328209	0.296475	0.260406	1.12543	0.918095
Excitatory Neuron	MNS1	SZ	0.749689	1.11397	0.260185	1.12595	0.918095
Excitatory Neuron	SMURF2	MS	-0.999	NA	0.260339	-1.12559	0.918095
Excitatory Neuron	RPTOR	MD	-0.336508	0.421312	0.260324	-1.12562	0.918095
Excitatory Neuron	SEH1L	MD	0.530351	0.625892	0.260004	1.12638	0.918095
Excitatory Neuron	ZNF460	PD	-0.801881	1.96277	0.260416	-1.12541	0.918095
Excitatory Neuron	ZIK1	MD	0.644108	0.708343	0.260095	1.12617	0.918095
Excitatory Neuron	BLCAP	SZ	-0.878105	0.943386	0.26039	-1.12547	0.918095
Excitatory Neuron	LINC01315	MD	-0.432435	0.593724	0.260363	-1.12553	0.918095
Excitatory Neuron	BTF3L4	MD	-0.453979	0.326435	0.260549	-1.12509	0.918154
Excitatory Neuron	PRIMPOL	AD	0.411412	0.360438	0.260571	1.12504	0.918154
Excitatory Neuron	PCDHB7	MD	0.604645	0.692108	0.260614	1.12494	0.918154
Excitatory Neuron	AC046195.1	MD	0.380809	0.335673	0.2606	1.12498	0.918154
Excitatory Neuron	ASPH	SZ	0.538179	0.461905	0.260614	1.12494	0.918154
Excitatory Neuron	AKR1E2	PD	-0.653708	0.648735	0.260581	-1.12502	0.918154
Excitatory Neuron	WDR61	BD	-0.765409	1.34041	0.260608	-1.12495	0.918154
Excitatory Neuron	ARLNC1	SZ	0.642017	0.694795	0.260536	1.12512	0.918154
Oligodendrocyte	GOLPH3L	SZ	-0.57684	0.533409	0.214489	-1.24132	0.918295
Excitatory Neuron	C1orf162	MS	-0.701142	0.797169	0.260722	-1.12469	0.918335
Excitatory Neuron	TMEM175	PD	-0.999	NA	0.260731	-1.12467	0.918335
Excitatory Neuron	SFTPC	MS	-0.983233	NA	0.260792	-1.12452	0.918335
Excitatory Neuron	RIN1	MS	0.635871	0.642047	0.260756	1.12461	0.918335
Excitatory Neuron	PDS5B	AD	0.942509	1.71382	0.260798	1.12451	0.918335
Excitatory Neuron	RCCD1	MS	0.478918	0.375991	0.260717	1.1247	0.918335
Excitatory Neuron	PIGW	MS	0.542476	0.597664	0.260778	1.12456	0.918335
Excitatory Neuron	MBD3	SZ	0.533578	0.488222	0.260782	1.12455	0.918335
Excitatory Neuron	ZNF528	SZ	-0.568039	0.639822	0.260708	-1.12472	0.918335
Oligodendrocyte	DEF8	MD	-0.597588	0.488733	0.214535	-1.24119	0.918359
Oligodendrocyte	ZNF526	MD	-0.731354	0.501619	0.214544	-1.24117	0.918359
Oligodendrocyte	FAM53A	AD	0.783476	0.969972	0.214567	1.2411	0.918374
Excitatory Neuron	INTS8	MS	0.999	NA	0.260839	1.12441	0.918375
Excitatory Neuron	AL021395.1	MD	-0.447065	0.410156	0.26083	-1.12443	0.918375
Excitatory Neuron	TRIM5	AD	-0.841873	1.31007	0.260871	-1.12433	0.918435
Excitatory Neuron	FBXL4	MS	0.584286	1.11628	0.260908	1.12425	0.918504
Excitatory Neuron	LINC02316	SZ	-0.606535	0.656579	0.260933	-1.12419	0.918504
Excitatory Neuron	ZNF253	SZ	-0.206858	0.179459	0.260935	-1.12418	0.918504
Excitatory Neuron	KLHL18	SZ	-0.853785	1.40384	0.261055	-1.1239	0.918508
Excitatory Neuron	LINC02150	BD	-0.918129	1.22985	0.261012	-1.124	0.918508
Excitatory Neuron	GABRR1	MS	0.771158	0.513497	0.260992	1.12405	0.918508
Excitatory Neuron	MOSPD3	AD	-0.599526	0.37193	0.261042	-1.12393	0.918508
Excitatory Neuron	ARC	AD	-0.791177	0.685223	0.261032	-1.12395	0.918508
Excitatory Neuron	PPP1R32	SZ	0.351391	0.379939	0.260994	1.12404	0.918508
Excitatory Neuron	ATP6V0A1	AD	-0.609869	0.65672	0.261029	-1.12396	0.918508
Excitatory Neuron	MGAT3	BD	-0.999	NA	0.261023	-1.12398	0.918508
Excitatory Neuron	KCNC3	SZ	-0.705265	0.649661	0.261098	-1.1238	0.918609
Excitatory Neuron	CHURC1	MD	-0.998658	3.51955	0.261145	-1.12369	0.918617
Excitatory Neuron	PRR5-ARHGAP8	MD	-0.890117	0.866247	0.261138	-1.1237	0.918617
Excitatory Neuron	SRRD	MD	-0.603875	0.669889	0.261124	-1.12374	0.918617
Excitatory Neuron	KIF14	AD	0.481736	0.436547	0.261217	1.12352	0.918661
Excitatory Neuron	RPA3	BD	-0.967372	NA	0.261199	-1.12356	0.918661
Excitatory Neuron	CCDC38	BD	-0.999	1.19229	0.261197	-1.12357	0.918661
Excitatory Neuron	C16orf96	SZ	0.928915	1.24868	0.261202	1.12355	0.918661
Excitatory Neuron	FSTL5	MD	0.65541	0.735652	0.261248	1.12345	0.918713
Excitatory Neuron	FOPNL	MD	0.640596	0.794517	0.261261	1.12341	0.918713
Oligodendrocyte	GGPS1	AD	0.849192	0.733248	0.214905	1.24019	0.918761
Oligodendrocyte	PABPC4	AD	-0.664325	0.579487	0.215411	-1.23882	0.918761
Oligodendrocyte	TMCC2	AD	0.998765	0.986263	0.215013	1.2399	0.918761
Oligodendrocyte	REV1	MS	-0.975744	0.971262	0.215337	-1.23902	0.918761
Oligodendrocyte	CCDC141	BD	-0.999	1.22643	0.215041	-1.23982	0.918761
Oligodendrocyte	AC073195.1	MD	0.426532	0.406448	0.215398	1.23886	0.918761
Oligodendrocyte	NCOA1	SZ	-0.511865	0.418271	0.215242	-1.23928	0.918761
Oligodendrocyte	LINC01122	AD	0.999	1.46615	0.215132	1.23958	0.918761
Oligodendrocyte	SPATS2L	AD	0.882227	NA	0.214958	1.24005	0.918761
Oligodendrocyte	ZIC4	MD	0.318638	0.634636	0.214988	1.23997	0.918761
Oligodendrocyte	COPG1	SZ	0.689534	1.72955	0.215179	1.23945	0.918761
Oligodendrocyte	TMEM192	MD	0.871553	1.11537	0.214914	1.24017	0.918761
Oligodendrocyte	SOWAHA	BD	0.756547	NA	0.214791	1.2405	0.918761
Oligodendrocyte	CPLANE1	MD	0.896289	0.584844	0.214699	1.24075	0.918761
Oligodendrocyte	MRPS27	AD	0.999	1.34978	0.215428	1.23878	0.918761
Oligodendrocyte	UFL1	AD	0.999	2.99254	0.215419	1.2388	0.918761
Oligodendrocyte	FAM126A	MS	-0.541915	0.559029	0.215298	-1.23913	0.918761
Oligodendrocyte	LUC7L2	SZ	0.343904	0.267597	0.214789	1.2405	0.918761
Oligodendrocyte	ZNF425	AD	0.725185	0.566124	0.215005	1.23992	0.918761
Oligodendrocyte	CLVS1	AD	-0.873246	0.649146	0.215201	-1.23939	0.918761
Oligodendrocyte	TRMT10B	MS	0.274244	0.469282	0.214783	1.24052	0.918761
Oligodendrocyte	UNC13B	MS	0.999	0.918251	0.214913	1.24017	0.918761
Oligodendrocyte	GAS1RR	MD	0.996497	0.365537	0.214888	1.24024	0.918761
Oligodendrocyte	AL135925.1	MS	0.959925	NA	0.21546	1.23869	0.918761
Oligodendrocyte	EEF1AKMT2	BD	-0.852998	1.36733	0.215243	-1.23928	0.918761
Oligodendrocyte	RPS6KB2	MD	0.794872	0.987009	0.214941	1.24009	0.918761
Oligodendrocyte	SERGEF	AD	0.63425	0.444265	0.215258	1.23924	0.918761
Oligodendrocyte	ALKBH2	MS	-0.864031	0.677303	0.21523	-1.23931	0.918761
Oligodendrocyte	CDK4	PD	-0.999	1.01282	0.215437	-1.23875	0.918761
Oligodendrocyte	TYRO3	SZ	-0.999	0.634434	0.215421	-1.2388	0.918761
Oligodendrocyte	AC105430.1	MS	0.998	1.08305	0.215111	1.23963	0.918761
Oligodendrocyte	LINC01483	MS	-0.888997	1.80124	0.215165	-1.23949	0.918761
Oligodendrocyte	LINC01476	MD	-0.982497	0.846098	0.215288	-1.23916	0.918761
Oligodendrocyte	LINC02073	MD	-0.354713	0.612834	0.215	-1.23993	0.918761
Oligodendrocyte	OR3A3	MD	0.987591	2.1417	0.215379	1.23891	0.918761
Oligodendrocyte	WSB1	MD	0.837606	0.990158	0.215347	1.239	0.918761
Oligodendrocyte	SLC52A1	SZ	0.966444	0.795113	0.215313	1.23909	0.918761
Oligodendrocyte	SLC25A42	BD	0.968395	1.6182	0.215408	1.23883	0.918761
Oligodendrocyte	CALR	MD	0.504749	0.410883	0.215446	1.23873	0.918761
Oligodendrocyte	L3MBTL1	MS	-0.563325	0.485466	0.215	-1.23993	0.918761
Excitatory Neuron	YJEFN3	MS	0.999	1.67456	0.26129	1.12335	0.918762
Oligodendrocyte	SH3BP5	MD	-0.86584	NA	0.215481	-1.23863	0.918765
Excitatory Neuron	AC016831.1	MS	0.999	1.40636	0.261308	1.1233	0.918773
Oligodendrocyte	GLS	PD	0.60393	0.39816	0.215832	1.23769	0.91878
Oligodendrocyte	MAP4K3	SZ	-0.594587	0.865681	0.215782	-1.23782	0.91878
Oligodendrocyte	ANO7	AD	0.417997	0.366753	0.215707	1.23802	0.91878
Oligodendrocyte	DNAH1	PD	-0.976831	2.91439	0.215522	-1.23852	0.91878
Oligodendrocyte	TMEM175	BD	-0.991728	1.45876	0.215838	-1.23767	0.91878
Oligodendrocyte	CYP2U1	AD	0.798601	1.07911	0.215722	1.23798	0.91878
Oligodendrocyte	NSA2	MD	0.805048	1.15223	0.215676	1.23811	0.91878
Oligodendrocyte	FER	AD	0.999	NA	0.215683	1.23809	0.91878
Oligodendrocyte	AIMP2	MD	-0.999	1.19216	0.215769	-1.23786	0.91878
Oligodendrocyte	RPP38	AD	0.831999	0.664747	0.215711	1.23801	0.91878
Oligodendrocyte	TMEM254	AD	-0.998719	0.634359	0.215586	-1.23835	0.91878
Oligodendrocyte	TUBA1A	PD	0.552404	4.58034	0.215681	1.23809	0.91878
Oligodendrocyte	SORD	MD	0.994097	0.238288	0.215815	1.23773	0.91878
Oligodendrocyte	SPSB3	MD	-0.997968	1.31731	0.215846	-1.23765	0.91878
Oligodendrocyte	AC106886.3	AD	-0.999	1.40228	0.215776	-1.23784	0.91878
Oligodendrocyte	MEX3D	MD	0.474404	0.392571	0.21559	1.23834	0.91878
Oligodendrocyte	EVI5L	SZ	-0.997955	1.00146	0.215782	-1.23782	0.91878
Oligodendrocyte	ATP9A	SZ	-0.560759	0.510314	0.215684	-1.23809	0.91878
Oligodendrocyte	LTBP1	PD	0.999	1.19196	0.215917	1.23746	0.918843
Oligodendrocyte	GTF3C5	SZ	0.640512	0.485503	0.215921	1.23745	0.918843
Oligodendrocyte	UROS	BD	0.530183	0.501954	0.215906	1.23749	0.918843
Excitatory Neuron	AL356108.1	BD	-0.846399	0.624602	0.261531	-1.12278	0.918911
Excitatory Neuron	AC093152.1	AD	0.673487	0.507205	0.261547	1.12274	0.918911
Excitatory Neuron	AC073050.1	PD	0.79698	1.99023	0.261366	1.12317	0.918911
Excitatory Neuron	ITPR1	AD	-0.480819	0.369765	0.261562	-1.12271	0.918911
Excitatory Neuron	PHF14	AD	0.520258	0.501473	0.261494	1.12287	0.918911
Excitatory Neuron	PRKAR1B	AD	0.570919	0.447397	0.261443	1.12299	0.918911
Excitatory Neuron	PTK2	MS	-0.97055	NA	0.261588	-1.12265	0.918911
Excitatory Neuron	UGCG	SZ	-0.417328	0.330106	0.261493	-1.12287	0.918911
Excitatory Neuron	SLC22A6	BD	-0.932736	0.827032	0.261407	-1.12307	0.918911
Excitatory Neuron	ACVR1B	BD	-0.605654	0.602976	0.261656	-1.12248	0.918911
Excitatory Neuron	CKAP4	MD	0.946829	0.62103	0.261626	1.12256	0.918911
Excitatory Neuron	B4GALNT2	BD	-0.792732	1.03293	0.261607	-1.1226	0.918911
Excitatory Neuron	NOS2	AD	-0.855102	2.14127	0.261411	-1.12306	0.918911
Excitatory Neuron	AC010327.4	MS	0.999	5.23062	0.261566	1.1227	0.918911
Excitatory Neuron	TMC4	MS	0.780256	1.19172	0.261468	1.12293	0.918911
Excitatory Neuron	ZNF578	SZ	0.880392	1.3203	0.26164	1.12252	0.918911
Excitatory Neuron	ZNF761	SZ	0.760786	0.618932	0.261485	1.12289	0.918911
Excitatory Neuron	PXMP4	MD	0.999	NA	0.261606	1.1226	0.918911
Excitatory Neuron	HUNK	SZ	0.970636	0.514371	0.261549	1.12274	0.918911
Excitatory Neuron	PPP6R2	SZ	-0.354741	0.320491	0.261658	-1.12248	0.918911
Excitatory Neuron	NT5DC1	PD	0.703831	0.736971	0.261678	1.12243	0.918911
Excitatory Neuron	FGF20	MS	-0.792969	1.26023	0.261703	-1.12237	0.918911
Excitatory Neuron	CDC37L1	PD	-0.978346	5.0131	0.261701	-1.12238	0.918911
Excitatory Neuron	B3GNT4	AD	-0.423029	0.40373	0.26168	-1.12243	0.918911
Excitatory Neuron	TM2D1	PD	0.741781	0.874568	0.26175	1.12227	0.918931
Excitatory Neuron	PPP4C	BD	0.999	0.884861	0.261744	1.12228	0.918931
Excitatory Neuron	LINC01344	SZ	0.604014	0.63717	0.261767	1.12223	0.918931
Excitatory Neuron	PRDM6	SZ	-0.960288	NA	0.261814	-1.12211	0.918931
Excitatory Neuron	SNX31	PD	0.811441	1.57504	0.261808	1.12213	0.918931
Excitatory Neuron	CCDC180	SZ	0.578629	0.473362	0.261782	1.12219	0.918931
Excitatory Neuron	PRR4	MD	0.999	1.08468	0.261827	1.12208	0.918931
Excitatory Neuron	AC011477.4	MS	-0.886744	1.65543	0.261796	-1.12216	0.918931
Excitatory Neuron	ZSWIM5	MD	0.698088	NA	0.261858	1.12201	0.918933
Excitatory Neuron	NLGN2	MD	-0.585758	0.562752	0.261857	-1.12201	0.918933
Excitatory Neuron	AFMID	MS	0.868902	1.82067	0.261874	1.12197	0.918937
Oligodendrocyte	COP1	MS	0.999	1.38692	0.216468	1.23598	0.918966
Oligodendrocyte	SOX13	MS	0.999	1.17329	0.217341	1.23363	0.918966
Oligodendrocyte	TCEA3	MS	0.813334	0.910036	0.217066	1.23437	0.918966
Oligodendrocyte	NSL1	PD	0.999	1.17441	0.216396	1.23617	0.918966
Oligodendrocyte	AL589765.6	MD	-0.749176	0.922721	0.217133	-1.23419	0.918966
Oligodendrocyte	B3GALNT2	SZ	-0.843443	0.911977	0.216968	-1.23463	0.918966
Oligodendrocyte	CSDE1	SZ	0.801693	NA	0.216927	1.23474	0.918966
Oligodendrocyte	DENND2C	SZ	0.597017	0.54711	0.216467	1.23598	0.918966
Oligodendrocyte	YY1AP1	SZ	0.802439	1.25098	0.21639	1.23618	0.918966
Oligodendrocyte	LRIG2	AD	0.543345	0.72565	0.217351	1.2336	0.918966
Oligodendrocyte	TBC1D8	PD	0.512121	0.44269	0.217019	1.23449	0.918966
Oligodendrocyte	C2orf68	AD	0.728008	0.752646	0.217042	1.23443	0.918966
Oligodendrocyte	RNASEH1	AD	-0.861175	0.812448	0.21632	-1.23637	0.918966
Oligodendrocyte	TCAIM	PD	0.585963	0.500831	0.2163	1.23643	0.918966
Oligodendrocyte	ZNF501	PD	0.421966	0.531832	0.21643	1.23608	0.918966
Oligodendrocyte	FRG1	MS	0.83557	1.8526	0.217247	1.23388	0.918966
Oligodendrocyte	POC5	PD	0.44495	0.393214	0.217029	1.23447	0.918966
Oligodendrocyte	EDIL3	SZ	0.999	NA	0.217272	1.23381	0.918966
Oligodendrocyte	LINC01554	SZ	-0.676184	0.695306	0.216025	-1.23717	0.918966
Oligodendrocyte	SERAC1	MS	-0.542292	0.400862	0.216966	-1.23464	0.918966
Oligodendrocyte	KIAA1586	MD	-0.983151	1.45391	0.216897	-1.23482	0.918966
Oligodendrocyte	AC144652.1	MS	-0.999	1.01512	0.217169	-1.23409	0.918966
Oligodendrocyte	RBM28	BD	0.822355	0.942483	0.216365	1.23625	0.918966
Oligodendrocyte	ZNF786	BD	-0.999	NA	0.21733	-1.23366	0.918966
Oligodendrocyte	AC105052.1	MD	-0.765577	0.703764	0.216355	-1.23628	0.918966
Oligodendrocyte	PUS7	MD	-0.895061	0.984654	0.216869	-1.2349	0.918966
Oligodendrocyte	FAM71F2	AD	-0.474369	0.409386	0.21658	-1.23567	0.918966
Oligodendrocyte	EBF2	MS	0.999	NA	0.216197	1.23671	0.918966
Oligodendrocyte	PLPBP	PD	-0.523062	0.584067	0.217238	-1.23391	0.918966
Oligodendrocyte	LACTB2	SZ	0.780431	0.843441	0.216243	1.23658	0.918966
Oligodendrocyte	NRBP2	SZ	0.999	9.11222	0.216009	1.23721	0.918966
Oligodendrocyte	RIPK2	SZ	0.999	1.91581	0.217472	1.23328	0.918966
Oligodendrocyte	TSNARE1	SZ	-0.709621	NA	0.216498	-1.23589	0.918966
Oligodendrocyte	TRMO	MS	0.846127	0.521456	0.217007	1.23453	0.918966
Oligodendrocyte	ZBTB6	MS	-0.92877	0.916316	0.217017	-1.2345	0.918966
Oligodendrocyte	AL513165.2	PD	0.999	1.31597	0.217026	1.23447	0.918966
Oligodendrocyte	ZBTB43	MD	0.583215	0.494887	0.217459	1.23331	0.918966
Oligodendrocyte	DDX58	AD	0.999	3.45285	0.217256	1.23386	0.918966
Oligodendrocyte	SART1	MS	-0.934603	0.279061	0.217279	-1.2338	0.918966
Oligodendrocyte	ZBTB3	MS	-0.999	NA	0.216713	-1.23532	0.918966
Oligodendrocyte	ARRB1	MD	-0.999	9.69563	0.216698	-1.23536	0.918966
Oligodendrocyte	ATG16L2	SZ	0.999	1.17196	0.217306	1.23372	0.918966
Oligodendrocyte	BIRC3	SZ	-0.999	1.16114	0.216695	-1.23536	0.918966
Oligodendrocyte	SVIP	AD	0.571477	0.47276	0.217367	1.23356	0.918966
Oligodendrocyte	KLHL42	BD	0.999	1.14148	0.217265	1.23383	0.918966
Oligodendrocyte	TMED2	BD	-0.998776	0.838298	0.216363	-1.23626	0.918966
Oligodendrocyte	AC078923.1	MD	0.933093	NA	0.217475	1.23327	0.918966
Oligodendrocyte	IFFO1	SZ	0.644847	0.560273	0.21642	1.2361	0.918966
Oligodendrocyte	AKT1	PD	-0.767625	1.45524	0.217306	-1.23372	0.918966
Oligodendrocyte	DHRS1	AD	-0.620836	0.431026	0.216979	-1.2346	0.918966
Oligodendrocyte	HMG20A	BD	-0.999	1.5231	0.217369	-1.23355	0.918966
Oligodendrocyte	ACAN	MD	-0.828884	0.868956	0.216127	-1.23689	0.918966
Oligodendrocyte	AC021351.1	SZ	-0.667849	0.572533	0.216532	-1.2358	0.918966
Oligodendrocyte	VPS39	SZ	-0.604777	0.570172	0.217059	-1.23439	0.918966
Oligodendrocyte	SPATA33	PD	0.570051	0.493901	0.216062	1.23707	0.918966
Oligodendrocyte	EXOSC6	SZ	0.843918	0.524367	0.216642	1.23551	0.918966
Oligodendrocyte	ZC3H7A	SZ	-0.49943	0.42966	0.216477	-1.23595	0.918966
Oligodendrocyte	IQCK	AD	0.998652	0.618446	0.216437	1.23606	0.918966
Oligodendrocyte	ACADVL	MS	-0.963614	3.17606	0.217364	-1.23357	0.918966
Oligodendrocyte	P4HB	SZ	0.594917	0.608395	0.216699	1.23535	0.918966
Oligodendrocyte	SRSF2	SZ	-0.476651	0.407869	0.217417	-1.23343	0.918966
Oligodendrocyte	LOXHD1	MS	-0.740809	0.545822	0.216955	-1.23466	0.918966
Oligodendrocyte	POLI	MD	-0.311097	0.187695	0.217016	-1.2345	0.918966
Oligodendrocyte	ZNF397	MD	0.999	0.954471	0.21661	1.23559	0.918966
Oligodendrocyte	MYDGF	PD	-0.998446	NA	0.216388	-1.23619	0.918966
Oligodendrocyte	ERCC1	BD	0.999	2.04194	0.217475	1.23327	0.918966
Oligodendrocyte	ECH1	MD	0.999	0.708775	0.217455	1.23332	0.918966
Oligodendrocyte	ZNF284	SZ	0.963735	0.569038	0.216313	1.23639	0.918966
Oligodendrocyte	PANK2	BD	0.881411	1.58036	0.216654	1.23547	0.918966
Oligodendrocyte	DIP2A	MS	-0.872218	NA	0.216682	-1.2354	0.918966
Oligodendrocyte	GABPA	BD	0.999	1.07085	0.217404	1.23346	0.918966
Oligodendrocyte	NRIP1	MD	0.595536	0.553476	0.217057	1.23439	0.918966
Oligodendrocyte	HMGN1	AD	-0.68115	0.526231	0.216633	-1.23553	0.918966
Oligodendrocyte	CDC42EP1	MS	0.815249	0.739891	0.217367	1.23356	0.918966
Oligodendrocyte	DRG1	PD	-0.853165	0.740546	0.217119	-1.23423	0.918966
Oligodendrocyte	AC006946.2	AD	0.405208	0.70998	0.21672	1.2353	0.918966
Oligodendrocyte	SMARCD2	SZ	0.999	NA	0.217496	1.23321	0.918971
Oligodendrocyte	AC144652.1	SZ	0.354674	0.458618	0.217536	1.23311	0.918994
Oligodendrocyte	RBBP8	BD	0.66941	0.708968	0.217542	1.23309	0.918994
Excitatory Neuron	CES3	SZ	-0.998878	0.785628	0.261946	-1.1218	0.919015
Excitatory Neuron	PSMC2	MD	0.717799	1.15808	0.261999	1.12168	0.919015
Excitatory Neuron	RARB	PD	0.972798	3.61255	0.26201	1.12165	0.919015
Excitatory Neuron	TSTD2	PD	-0.999	1.87205	0.262017	-1.12164	0.919015
Excitatory Neuron	ROBO2	AD	0.86557	NA	0.262046	1.12157	0.919015
Excitatory Neuron	TSPYL5	MD	-0.734204	0.742942	0.262042	-1.12158	0.919015
Excitatory Neuron	DLG2	MS	-0.991328	1.12468	0.262041	-1.12158	0.919015
Excitatory Neuron	VSX2	SZ	0.999	2.05122	0.262049	1.12156	0.919015
Excitatory Neuron	PGM1	MD	-0.801967	0.877315	0.262121	-1.12139	0.919015
Excitatory Neuron	COX20	SZ	0.351373	0.355906	0.262127	1.12138	0.919015
Excitatory Neuron	ARL2BP	MS	0.374084	0.401969	0.262104	1.12143	0.919015
Excitatory Neuron	TMEM143	MD	-0.550374	0.509876	0.262073	-1.1215	0.919015
Excitatory Neuron	COL6A1	MS	0.573112	0.56987	0.262135	1.12136	0.919015
Excitatory Neuron	CRYBB2	MS	-0.886304	1.49991	0.262104	-1.12143	0.919015
Excitatory Neuron	TPRA1	AD	-0.999	1.00867	0.262209	-1.12118	0.919015
Excitatory Neuron	FRYL	BD	0.636439	NA	0.26222	1.12116	0.919015
Excitatory Neuron	CNGA1	MD	-0.890019	0.576	0.262255	-1.12108	0.919015
Excitatory Neuron	DDX46	SZ	0.625648	0.769804	0.262255	1.12108	0.919015
Excitatory Neuron	PHF3	BD	0.998308	3.33534	0.262246	1.1211	0.919015
Excitatory Neuron	LINC00513	SZ	-0.689792	0.654637	0.262187	-1.12124	0.919015
Excitatory Neuron	COLEC10	MD	0.665785	0.702616	0.262243	1.1211	0.919015
Excitatory Neuron	MAPK4	MS	0.685217	0.66955	0.262176	1.12126	0.919015
Excitatory Neuron	DNAH6	AD	-0.484457	0.631894	0.262292	-1.12099	0.919015
Excitatory Neuron	LINC01013	AD	-0.571505	0.673367	0.262298	-1.12098	0.919015
Excitatory Neuron	DAGLB	PD	-0.999	2.37306	0.262299	-1.12097	0.919015
Excitatory Neuron	GAPVD1	MD	-0.460859	0.351421	0.262283	-1.12101	0.919015
Excitatory Neuron	ATP10D	AD	0.564701	0.612447	0.262326	1.12091	0.919015
Excitatory Neuron	SLC38A9	MS	-0.909588	1.20786	0.26231	-1.12095	0.919015
Excitatory Neuron	RALGAPA1	AD	0.540142	0.591039	0.262326	1.12091	0.919015
Oligodendrocyte	GLDN	PD	0.811037	1.19943	0.217569	1.23302	0.919024
Excitatory Neuron	PNPLA3	SZ	-0.601204	0.563385	0.262345	-1.12087	0.919029
Excitatory Neuron	CHRNB2	PD	-0.690789	0.690819	0.262434	-1.12066	0.919108
Excitatory Neuron	CHMP3	MD	0.562597	0.606786	0.262506	1.12049	0.919108
Excitatory Neuron	SMPDL3A	PD	0.999	1.05645	0.262416	1.1207	0.919108
Excitatory Neuron	UBE2H	SZ	0.998083	0.67444	0.262403	1.12073	0.919108
Excitatory Neuron	KCNQ1	AD	0.702986	0.876367	0.262514	1.12047	0.919108
Excitatory Neuron	CNOT2	MS	-0.65495	0.830791	0.262518	-1.12046	0.919108
Excitatory Neuron	SENP8	SZ	-0.999	2.36901	0.262482	-1.12054	0.919108
Excitatory Neuron	COPS3	MS	-0.785401	2.22597	0.262569	-1.12034	0.919108
Excitatory Neuron	EFL1	MD	0.881297	1.03601	0.262586	1.1203	0.919108
Excitatory Neuron	ABCB10	MS	0.880343	1.52369	0.264239	1.11643	0.919108
Excitatory Neuron	TFB2M	MS	-0.881199	1.27876	0.26438	-1.1161	0.919108
Excitatory Neuron	C1orf54	PD	-0.868752	0.41724	0.263751	-1.11757	0.919108
Excitatory Neuron	MDM4	PD	-0.998911	0.74616	0.262883	-1.1196	0.919108
Excitatory Neuron	PGBD5	PD	0.736248	1.05525	0.265004	1.11464	0.919108
Excitatory Neuron	BX005019.1	BD	0.999	NA	0.26449	1.11584	0.919108
Excitatory Neuron	CDC7	BD	0.998109	0.448189	0.264767	1.1152	0.919108
Excitatory Neuron	CEP104	MD	-0.394547	0.338406	0.26454	-1.11572	0.919108
Excitatory Neuron	B4GALT3	SZ	-0.960483	1.41417	0.265	-1.11465	0.919108
Excitatory Neuron	PIK3C2B	SZ	-0.44012	0.388907	0.26309	-1.11912	0.919108
Excitatory Neuron	SFT2D2	SZ	-0.999	0.974893	0.263964	-1.11707	0.919108
Excitatory Neuron	SRP9	SZ	-0.998885	0.751173	0.26371	-1.11767	0.919108
Excitatory Neuron	ACKR1	AD	-0.518775	0.566447	0.263259	-1.11872	0.919108
Excitatory Neuron	MED8	AD	-0.943816	1.97336	0.263771	-1.11752	0.919108
Excitatory Neuron	SLC25A34	AD	-0.532457	0.409058	0.264172	-1.11658	0.919108
Excitatory Neuron	SSB	BD	-0.997783	1.92285	0.265202	-1.11418	0.919108
Excitatory Neuron	STRADB	BD	0.999	5.28489	0.263848	1.11734	0.919108
Excitatory Neuron	AC009975.1	MD	-0.615059	0.887937	0.262705	-1.12002	0.919108
Excitatory Neuron	C2orf92	MD	0.48908	0.46216	0.2637	1.11769	0.919108
Excitatory Neuron	COBLL1	MD	0.535061	0.402439	0.263147	1.11898	0.919108
Excitatory Neuron	CPSF3	MD	-0.421784	0.375396	0.264781	-1.11516	0.919108
Excitatory Neuron	HAAO	MD	-0.864639	0.998056	0.264451	-1.11593	0.919108
Excitatory Neuron	PJVK	MD	0.685064	0.87477	0.264596	1.11559	0.919108
Excitatory Neuron	POLR2D	MD	0.380127	0.344952	0.263792	1.11747	0.919108
Excitatory Neuron	METTL8	SZ	-0.767851	0.587741	0.264412	-1.11602	0.919108
Excitatory Neuron	ORC4	SZ	-0.659396	NA	0.264454	-1.11593	0.919108
Excitatory Neuron	PCBP1	SZ	0.821677	NA	0.264608	1.11557	0.919108
Excitatory Neuron	ZC3H6	SZ	-0.44588	0.363677	0.265103	-1.11441	0.919108
Excitatory Neuron	CDKL4	AD	-0.745772	0.698402	0.264829	-1.11505	0.919108
Excitatory Neuron	CLHC1	AD	-0.372735	0.361041	0.263133	-1.11902	0.919108
Excitatory Neuron	UGP2	AD	0.463999	0.520572	0.263699	1.11769	0.919108
Excitatory Neuron	DPPA2	MS	0.999	1.53718	0.263681	1.11773	0.919108
Excitatory Neuron	FOXP1	MS	0.550567	0.628954	0.264043	1.11689	0.919108
Excitatory Neuron	IGF2BP2	MS	0.614507	0.643056	0.26506	1.11451	0.919108
Excitatory Neuron	PHC3	MS	-0.375183	0.361347	0.265162	-1.11427	0.919108
Excitatory Neuron	EPHB3	PD	-0.999	1.4409	0.264386	-1.11608	0.919108
Excitatory Neuron	RFC4	BD	-0.356568	0.293477	0.263759	-1.11755	0.919108
Excitatory Neuron	RPL22L1	BD	-0.960163	1.68206	0.262944	-1.11946	0.919108
Excitatory Neuron	TRAK1	BD	-0.999	NA	0.263738	-1.1176	0.919108
Excitatory Neuron	BBX	MD	-0.60512	0.39105	0.265134	-1.11434	0.919108
Excitatory Neuron	EPM2AIP1	MD	0.956965	1.36036	0.265032	1.11458	0.919108
Excitatory Neuron	TMEM44	MD	0.958661	1.41034	0.264107	1.11674	0.919108
Excitatory Neuron	DCP1A	SZ	-0.596369	0.48094	0.262789	-1.11982	0.919108
Excitatory Neuron	FAM43A	SZ	-0.372621	0.331453	0.2635	-1.11816	0.919108
Excitatory Neuron	NBEAL2	AD	-0.670661	0.664015	0.262781	-1.11984	0.919108
Excitatory Neuron	CCNA2	MS	0.998015	NA	0.264148	1.11664	0.919108
Excitatory Neuron	NELFA	PD	0.660721	0.728034	0.2649	1.11488	0.919108
Excitatory Neuron	LDB2	BD	0.999	1.58348	0.265262	1.11404	0.919108
Excitatory Neuron	TIGD4	BD	-0.711835	0.584193	0.263044	-1.11922	0.919108
Excitatory Neuron	FRG1-DT	MD	0.968713	NA	0.264965	1.11473	0.919108
Excitatory Neuron	SH3D19	MD	-0.979869	1.99669	0.264903	-1.11488	0.919108
Excitatory Neuron	LINC02497	AD	0.817685	2.39542	0.26526	1.11404	0.919108
Excitatory Neuron	TIFA	AD	-0.843565	0.153984	0.262749	-1.11992	0.919108
Excitatory Neuron	MTX3	MS	-0.773429	0.90337	0.264041	-1.11689	0.919108
Excitatory Neuron	ANKRD31	PD	-0.998531	0.72349	0.262928	-1.1195	0.919108
Excitatory Neuron	ATG12	PD	0.732615	0.87506	0.263775	1.11751	0.919108
Excitatory Neuron	LARP1	PD	-0.899381	1.10213	0.262976	-1.11939	0.919108
Excitatory Neuron	NR2F1	PD	-0.819877	1.92288	0.265248	-1.11407	0.919108
Excitatory Neuron	ADAMTS16	BD	0.999	1.84166	0.264244	1.11642	0.919108
Excitatory Neuron	FASTKD3	BD	0.830005	0.944204	0.264562	1.11567	0.919108
Excitatory Neuron	AP3S1	MD	0.675515	0.884134	0.264133	1.11667	0.919108
Excitatory Neuron	NSA2	MD	0.595924	0.713308	0.26412	1.11671	0.919108
Excitatory Neuron	TIMD4	MD	0.999	4.03077	0.265208	1.11417	0.919108
Excitatory Neuron	TNFAIP8	MD	-0.621095	0.947075	0.262922	-1.11951	0.919108
Excitatory Neuron	ARSB	SZ	0.789987	0.811231	0.263621	1.11787	0.919108
Excitatory Neuron	HEXB	SZ	0.79525	0.66124	0.264856	1.11499	0.919108
Excitatory Neuron	KIAA1191	SZ	0.645769	0.919874	0.264588	1.11561	0.919108
Excitatory Neuron	AC010245.2	AD	-0.908496	0.667229	0.265273	-1.11401	0.919108
Excitatory Neuron	DDX46	AD	0.896616	1.02033	0.26412	1.11671	0.919108
Excitatory Neuron	AL137003.2	MS	0.550602	0.487034	0.26377	1.11752	0.919108
Excitatory Neuron	GTF2H5	MS	0.426325	0.356391	0.262943	1.11946	0.919108
Excitatory Neuron	OARD1	MS	0.999	NA	0.26359	1.11795	0.919108
Excitatory Neuron	CCNC	PD	-0.48334	0.795072	0.26423	-1.11645	0.919108
Excitatory Neuron	CENPW	BD	-0.999	4.61384	0.263962	-1.11708	0.919108
Excitatory Neuron	LINC00951	BD	0.831153	2.89991	0.262643	1.12017	0.919108
Excitatory Neuron	MYLIP	BD	-0.913742	0.753669	0.2628	-1.1198	0.919108
Excitatory Neuron	PACRG	BD	0.355489	0.316992	0.263734	1.11761	0.919108
Excitatory Neuron	AL035401.1	AD	-0.998724	0.781698	0.262866	-1.11964	0.919108
Excitatory Neuron	SMAP1	AD	-0.888068	0.937665	0.265257	-1.11405	0.919108
Excitatory Neuron	TULP4	AD	0.888763	0.889446	0.263853	1.11733	0.919108
Excitatory Neuron	UBE2J1	AD	0.716725	0.891205	0.263589	1.11795	0.919108
Excitatory Neuron	CHPF2	MS	-0.427437	0.545659	0.264565	-1.11567	0.919108
Excitatory Neuron	ELDR	MS	-0.852681	2.19734	0.263088	-1.11912	0.919108
Excitatory Neuron	GALNT11	PD	-0.574987	0.543252	0.264616	-1.11555	0.919108
Excitatory Neuron	MLXIPL	PD	-0.898933	NA	0.263604	-1.11791	0.919108
Excitatory Neuron	ACHE	BD	-0.742008	0.772258	0.262741	-1.11994	0.919108
Excitatory Neuron	POT1	SZ	-0.679598	0.723797	0.265126	-1.11436	0.919108
Excitatory Neuron	LINC01289	MS	-0.999	1.94234	0.264772	-1.11518	0.919108
Excitatory Neuron	POLR3D	MS	0.999	NA	0.264242	1.11642	0.919108
Excitatory Neuron	CCDC26	MD	0.371301	0.276625	0.264453	1.11593	0.919108
Excitatory Neuron	THAP1	MD	-0.999	1.23317	0.263137	-1.11901	0.919108
Excitatory Neuron	CPA6	SZ	-0.463067	0.455331	0.263357	-1.11849	0.919108
Excitatory Neuron	TNFRSF10B	SZ	-0.635588	0.605638	0.263996	-1.117	0.919108
Excitatory Neuron	PTK2	AD	-0.530234	0.397709	0.262981	-1.11937	0.919108
Excitatory Neuron	ALDH1B1	PD	0.824746	1.11067	0.263527	1.11809	0.919108
Excitatory Neuron	CTNNAL1	PD	-0.650313	0.65973	0.263508	-1.11814	0.919108
Excitatory Neuron	MAPKAP1	BD	0.952053	0.678053	0.264413	1.11602	0.919108
Excitatory Neuron	SPIN1	BD	0.999	1.68236	0.262961	1.11942	0.919108
Excitatory Neuron	ISCA1	SZ	0.757678	1.75567	0.265133	1.11434	0.919108
Excitatory Neuron	RECK	SZ	-0.418057	0.388265	0.264221	-1.11647	0.919108
Excitatory Neuron	BAAT	AD	-0.999	1.28427	0.262729	-1.11996	0.919108
Excitatory Neuron	PGM5	AD	0.962767	NA	0.262896	1.11957	0.919108
Excitatory Neuron	RPP30	BD	0.858932	0.570546	0.263241	1.11876	0.919108
Excitatory Neuron	ANAPC16	MD	0.845723	NA	0.265153	1.11429	0.919108
Excitatory Neuron	SORCS3	SZ	0.533651	0.410596	0.263444	1.11829	0.919108
Excitatory Neuron	CUEDC2	AD	0.999	NA	0.264096	1.11676	0.919108
Excitatory Neuron	HNRNPF	AD	0.628449	0.51922	0.264353	1.11616	0.919108
Excitatory Neuron	NEBL	AD	-0.999	NA	0.264861	-1.11498	0.919108
Excitatory Neuron	MRE11	PD	-0.647158	0.678026	0.2651	-1.11442	0.919108
Excitatory Neuron	TAF1D	PD	-0.999	1.99108	0.262763	-1.11988	0.919108
Excitatory Neuron	CADM1	BD	0.999	4.3399	0.264298	1.11629	0.919108
Excitatory Neuron	DUSP8	MD	0.999	1.81561	0.264177	1.11657	0.919108
Excitatory Neuron	KMT2A	SZ	-0.81815	0.998796	0.264163	-1.11661	0.919108
Excitatory Neuron	PUS3	SZ	-0.521703	0.54409	0.264274	-1.11635	0.919108
Excitatory Neuron	TMEM25	SZ	-0.448142	0.40765	0.264593	-1.1156	0.919108
Excitatory Neuron	CTSF	AD	-0.998009	0.631491	0.263954	-1.11709	0.919108
Excitatory Neuron	EIF2B1	MS	0.277775	0.441085	0.264297	1.11629	0.919108
Excitatory Neuron	EIF2S3B	MS	0.999	0.768402	0.263411	1.11837	0.919108
Excitatory Neuron	MDM2	MS	0.947822	1.87578	0.264012	1.11696	0.919108
Excitatory Neuron	ZFC3H1	MS	-0.98309	1.41343	0.264268	-1.11636	0.919108
Excitatory Neuron	DDX55	PD	0.471964	0.447888	0.264562	1.11567	0.919108
Excitatory Neuron	LINC01257	BD	0.998972	NA	0.262966	1.11941	0.919108
Excitatory Neuron	ZNF705A	BD	-0.956493	2.70691	0.263762	-1.11754	0.919108
Excitatory Neuron	RERGL	MD	0.916445	1.46755	0.263615	1.11789	0.919108
Excitatory Neuron	NOS1	AD	-0.998786	0.559994	0.263189	-1.11888	0.919108
Excitatory Neuron	PRKAB1	AD	0.606346	0.589203	0.265157	1.11428	0.919108
Excitatory Neuron	TM9SF2	PD	-0.753223	0.813283	0.262625	-1.12021	0.919108
Excitatory Neuron	BORA	SZ	0.69531	0.736274	0.263376	1.11845	0.919108
Excitatory Neuron	FAM124A	SZ	0.961987	1.83507	0.263506	1.11814	0.919108
Excitatory Neuron	SERP2	SZ	0.480603	0.46798	0.263422	1.11834	0.919108
Excitatory Neuron	RBM26	AD	0.748427	0.991253	0.263774	1.11752	0.919108
Excitatory Neuron	NEK9	MS	0.998993	0.95392	0.265106	1.1144	0.919108
Excitatory Neuron	AL358335.2	BD	-0.999	0.866625	0.263941	-1.11713	0.919108
Excitatory Neuron	SIPA1L1	BD	-0.999	1.1341	0.264461	-1.11591	0.919108
Excitatory Neuron	SYNJ2BP-COX16	BD	0.999	1.17607	0.264841	1.11502	0.919108
Excitatory Neuron	AL162171.1	MD	0.728506	0.713532	0.263456	1.11826	0.919108
Excitatory Neuron	LINC00637	MD	0.491852	0.348218	0.264001	1.11698	0.919108
Excitatory Neuron	AL121821.1	SZ	-0.82243	0.531667	0.264957	-1.11475	0.919108
Excitatory Neuron	ESRRB	SZ	-0.860386	0.401102	0.263273	-1.11869	0.919108
Excitatory Neuron	CCDC88C	AD	-0.545186	0.493041	0.263094	-1.11911	0.919108
Excitatory Neuron	C15orf39	MS	-0.752424	0.729486	0.264831	-1.11505	0.919108
Excitatory Neuron	INO80	PD	0.999	2.21757	0.264715	1.11532	0.919108
Excitatory Neuron	EMC4	BD	-0.999	1.35272	0.265217	-1.11414	0.919108
Excitatory Neuron	GABRG3	BD	-0.999	3.70868	0.264603	-1.11558	0.919108
Excitatory Neuron	IQGAP1	BD	-0.772567	0.981259	0.265163	-1.11427	0.919108
Excitatory Neuron	TMEM266	MD	-0.715308	0.753961	0.265014	-1.11462	0.919108
Excitatory Neuron	GSG1L	MS	0.999	NA	0.263596	1.11793	0.919108
Excitatory Neuron	USB1	PD	0.54243	0.603028	0.264557	1.11568	0.919108
Excitatory Neuron	WDR24	PD	-0.757895	0.868342	0.263969	-1.11706	0.919108
Excitatory Neuron	MVD	BD	0.625315	0.764688	0.262927	1.1195	0.919108
Excitatory Neuron	ABCC12	MD	-0.673287	0.920305	0.263667	-1.11777	0.919108
Excitatory Neuron	PIGQ	MD	0.291109	0.282257	0.26421	1.1165	0.919108
Excitatory Neuron	AC027682.4	AD	-0.736803	NA	0.264675	-1.11541	0.919108
Excitatory Neuron	P2RX5-TAX1BP3	MS	-0.999	NA	0.263186	-1.11889	0.919108
Excitatory Neuron	PFAS	MS	-0.777871	1.17359	0.263708	-1.11767	0.919108
Excitatory Neuron	CAMKK1	MD	0.63983	0.769421	0.263685	1.11772	0.919108
Excitatory Neuron	FN3K	MD	0.999	0.580482	0.265091	1.11444	0.919108
Excitatory Neuron	MMD	MD	0.728228	0.660925	0.264883	1.11492	0.919108
Excitatory Neuron	AC116407.2	SZ	0.998891	1.54904	0.26387	1.11729	0.919108
Excitatory Neuron	CISD3	SZ	-0.675423	0.756221	0.264954	-1.11476	0.919108
Excitatory Neuron	DDX52	SZ	0.692404	0.893594	0.264824	1.11506	0.919108
Excitatory Neuron	GOSR1	SZ	-0.998853	NA	0.264862	-1.11497	0.919108
Excitatory Neuron	TNRC6C	AD	0.558168	0.504727	0.264319	1.11624	0.919108
Excitatory Neuron	AC068473.1	MS	0.459217	0.509964	0.263439	1.1183	0.919108
Excitatory Neuron	SOCS6	MS	-0.784885	0.552978	0.262604	-1.12026	0.919108
Excitatory Neuron	DYM	MD	-0.999	1.24677	0.264695	-1.11536	0.919108
Excitatory Neuron	SMAD2	AD	-0.785063	0.778088	0.263643	-1.11782	0.919108
Excitatory Neuron	ELOF1	MS	0.732328	0.466842	0.262801	1.1198	0.919108
Excitatory Neuron	RBM42	MS	-0.998843	0.694609	0.262791	-1.11982	0.919108
Excitatory Neuron	CCDC124	PD	0.998257	1.34001	0.26392	1.11717	0.919108
Excitatory Neuron	JUND	PD	0.999	1.12844	0.264749	1.11524	0.919108
Excitatory Neuron	AC011477.4	BD	0.998865	0.789164	0.265158	1.11428	0.919108
Excitatory Neuron	UBE2S	MD	-0.730659	0.761478	0.262605	-1.12026	0.919108
Excitatory Neuron	DPY19L3	SZ	-0.66709	0.620963	0.264327	-1.11622	0.919108
Excitatory Neuron	KDELR1	SZ	0.798625	2.20101	0.263247	1.11875	0.919108
Excitatory Neuron	SYMPK	SZ	0.593289	0.590483	0.265172	1.11425	0.919108
Excitatory Neuron	ZNF829	SZ	0.995589	0.597158	0.263623	1.11787	0.919108
Excitatory Neuron	WFDC2	PD	0.731848	0.849526	0.263135	1.11901	0.919108
Excitatory Neuron	ACOT8	MD	0.42847	0.421874	0.2647	1.11535	0.919108
Excitatory Neuron	AURKA	SZ	-0.48605	0.512416	0.264042	-1.11689	0.919108
Excitatory Neuron	TRMT6	SZ	-0.482989	0.445792	0.26456	-1.11568	0.919108
Excitatory Neuron	PRNP	AD	0.999	NA	0.264513	1.11579	0.919108
Excitatory Neuron	TNNC2	AD	-0.535712	0.54297	0.263204	-1.11885	0.919108
Excitatory Neuron	UBE2L3	PD	0.943936	1.00149	0.264335	1.1162	0.919108
Excitatory Neuron	MTMR3	BD	-0.958844	1.07538	0.263213	-1.11883	0.919108
Excitatory Neuron	MEI1	SZ	-0.395594	0.441278	0.264015	-1.11695	0.919108
Excitatory Neuron	UFD1	SZ	-0.422704	0.410094	0.264597	-1.11559	0.919108
Excitatory Neuron	TMEM53	MS	-0.796637	0.705198	0.26542	-1.11367	0.919117
Excitatory Neuron	AL031275.1	PD	-0.946689	1.26142	0.265402	-1.11371	0.919117
Excitatory Neuron	RCSD1	BD	-0.646175	1.22371	0.265354	-1.11382	0.919117
Excitatory Neuron	MIR137HG	AD	0.985584	3.26128	0.265342	1.11385	0.919117
Excitatory Neuron	SHISA5	AD	-0.904946	1.14763	0.265327	-1.11389	0.919117
Excitatory Neuron	LNX1	SZ	-0.941285	0.929579	0.26537	-1.11379	0.919117
Excitatory Neuron	DCP2	PD	-0.890333	5.63478	0.265522	-1.11343	0.919117
Excitatory Neuron	FKBP1C	MS	0.999	2.81178	0.265527	1.11342	0.919117
Excitatory Neuron	CCDC170	BD	0.952761	NA	0.265527	1.11342	0.919117
Excitatory Neuron	TAPBP	BD	-0.466068	0.486177	0.265502	-1.11348	0.919117
Excitatory Neuron	AL359715.1	SZ	-0.784055	0.860629	0.265466	-1.11356	0.919117
Excitatory Neuron	AC093673.2	BD	0.635614	3.43849	0.26534	1.11386	0.919117
Excitatory Neuron	MED13L	MD	0.470939	0.412752	0.265528	1.11342	0.919117
Excitatory Neuron	UBR1	AD	-0.677054	0.659246	0.265443	-1.11362	0.919117
Excitatory Neuron	MYH3	MS	0.95874	0.468991	0.265513	1.11346	0.919117
Excitatory Neuron	ZNF814	BD	-0.999	1.57738	0.265525	-1.11343	0.919117
Excitatory Neuron	TMEM50B	MD	-0.763044	0.823616	0.265366	-1.1138	0.919117
Oligodendrocyte	ATG9A	MD	-0.999	0.961016	0.217661	-1.23277	0.919181
Oligodendrocyte	PACRGL	MD	-0.645413	0.734782	0.217666	-1.23276	0.919181
Oligodendrocyte	CLDN15	PD	-0.791774	0.975215	0.217641	-1.23282	0.919181
Oligodendrocyte	KIAA2013	AD	-0.933692	0.794424	0.217741	-1.23256	0.919286
Oligodendrocyte	C4orf33	MD	0.58866	0.358914	0.217719	1.23262	0.919286
Oligodendrocyte	MGRN1	AD	0.476783	0.410673	0.217751	1.23253	0.919286
Excitatory Neuron	FAM177B	BD	-0.865964	0.860723	0.265602	-1.11325	0.919302
Excitatory Neuron	CACNG4	BD	0.508396	0.587567	0.265611	1.11323	0.919302
Excitatory Neuron	STX12	AD	-0.999	2.17179	0.266047	-1.11221	0.919424
Excitatory Neuron	RNASEH1	BD	0.999	1.83561	0.265958	1.11242	0.919424
Excitatory Neuron	RETSAT	MD	-0.999	1.57136	0.265861	-1.11265	0.919424
Excitatory Neuron	GYG1	MD	-0.800326	0.720064	0.265674	-1.11308	0.919424
Excitatory Neuron	TTLL3	AD	0.674737	0.638097	0.266049	1.11221	0.919424
Excitatory Neuron	PCDHB15	MS	-0.571395	0.78816	0.265703	-1.11301	0.919424
Excitatory Neuron	ADAMTS12	PD	0.936102	NA	0.26591	1.11253	0.919424
Excitatory Neuron	CHSY3	MD	-0.720651	0.52882	0.266084	-1.11213	0.919424
Excitatory Neuron	RP9	AD	0.999	1.02727	0.266082	1.11213	0.919424
Excitatory Neuron	UBE3C	AD	0.400539	0.401911	0.265979	1.11237	0.919424
Excitatory Neuron	ZNF736	AD	-0.999	1.22017	0.266068	-1.11216	0.919424
Excitatory Neuron	DCSTAMP	SZ	-0.340301	0.423218	0.266085	-1.11212	0.919424
Excitatory Neuron	CRTAC1	PD	-0.791049	0.695718	0.265785	-1.11282	0.919424
Excitatory Neuron	DDX50	AD	-0.834912	0.807788	0.265778	-1.11284	0.919424
Excitatory Neuron	CLNS1A	BD	0.483675	0.401123	0.266053	1.1122	0.919424
Excitatory Neuron	GLB1L2	SZ	-0.413716	0.361131	0.265973	-1.11238	0.919424
Excitatory Neuron	SCARB1	MS	-0.550091	0.455271	0.265862	-1.11264	0.919424
Excitatory Neuron	SLC8B1	BD	-0.910835	NA	0.266091	-1.11211	0.919424
Excitatory Neuron	CCND2	MD	0.594476	0.676629	0.265935	1.11247	0.919424
Excitatory Neuron	KRT86	AD	0.418184	0.357573	0.266037	1.11223	0.919424
Excitatory Neuron	CDCA4	MD	0.929083	1.08082	0.265949	1.11244	0.919424
Excitatory Neuron	CRABP1	MS	-0.91281	NA	0.265883	-1.11259	0.919424
Excitatory Neuron	SKOR1	BD	0.999	12.4348	0.265729	1.11295	0.919424
Excitatory Neuron	ORAI3	MS	-0.999	3.96691	0.26597	-1.11239	0.919424
Excitatory Neuron	GOT2	SZ	-0.925296	NA	0.26593	-1.11248	0.919424
Excitatory Neuron	DUSP14	PD	-0.891737	1.80132	0.266052	-1.1122	0.919424
Excitatory Neuron	FASN	BD	0.999	2.96297	0.265717	1.11298	0.919424
Excitatory Neuron	ADRM1	SZ	0.498027	0.123949	0.265788	1.11282	0.919424
Excitatory Neuron	PCNT	MS	-0.560608	0.566448	0.265946	-1.11245	0.919424
Excitatory Neuron	RTL6	AD	-0.631565	1.70479	0.265739	-1.11293	0.919424
Excitatory Neuron	FBXO42	BD	-0.999	1.47141	0.266123	-1.11203	0.919447
Excitatory Neuron	DLEC1	AD	0.849755	0.723351	0.266137	1.112	0.919447
Excitatory Neuron	NRBF2	MS	-0.426677	0.391983	0.266143	-1.11199	0.919447
Oligodendrocyte	FAM204A	BD	-0.912018	NA	0.217811	-1.23237	0.919452
Excitatory Neuron	NUAK1	BD	-0.999	1.24139	0.266174	-1.11192	0.919504
Excitatory Neuron	HMGCR	PD	-0.959039	1.67339	0.266212	-1.11183	0.919531
Excitatory Neuron	CAMK2B	MS	-0.999	1.54906	0.266275	-1.11168	0.919531
Excitatory Neuron	FDFT1	SZ	0.87509	1.50268	0.26624	1.11176	0.919531
Excitatory Neuron	GRID1	MS	-0.680488	0.840229	0.266278	-1.11167	0.919531
Excitatory Neuron	CCDC3	AD	-0.577238	0.634142	0.266263	-1.11171	0.919531
Excitatory Neuron	PPP2R5B	MS	-0.418796	0.548829	0.266201	-1.11185	0.919531
Excitatory Neuron	KCNMB4	SZ	-0.800939	0.978095	0.266285	-1.11166	0.919531
Excitatory Neuron	KPNA6	MS	-0.494527	1.11794	0.26631	-1.1116	0.919565
Excitatory Neuron	HTR1E	SZ	-0.856734	NA	0.26633	-1.11155	0.919583
Oligodendrocyte	SPRED2	MS	-0.649894	0.597407	0.217986	-1.2319	0.919609
Oligodendrocyte	DHFR2	MD	0.739969	0.492904	0.2182	1.23133	0.919609
Oligodendrocyte	COLQ	AD	-0.720205	1.95509	0.217967	-1.23195	0.919609
Oligodendrocyte	ARAP2	BD	0.999	NA	0.21806	1.2317	0.919609
Oligodendrocyte	AC104803.1	MD	0.830929	0.646269	0.218215	1.23129	0.919609
Oligodendrocyte	CPSF4	BD	0.735316	0.585655	0.218095	1.23161	0.919609
Oligodendrocyte	CCSER2	AD	0.958892	2.79971	0.217887	1.23217	0.919609
Oligodendrocyte	DRAM1	MS	0.958435	NA	0.218086	1.23163	0.919609
Oligodendrocyte	LINC02426	SZ	0.989835	1.29318	0.218025	1.2318	0.919609
Oligodendrocyte	ACIN1	AD	-0.7591	0.575397	0.218022	-1.23181	0.919609
Oligodendrocyte	C14orf93	AD	0.36463	0.310698	0.218166	1.23142	0.919609
Oligodendrocyte	CYBC1	AD	0.811713	0.478118	0.218219	1.23128	0.919609
Oligodendrocyte	DCAF7	AD	0.808812	NA	0.218061	1.2317	0.919609
Oligodendrocyte	AC006262.2	PD	0.999	3.885	0.218228	1.23125	0.919609
Oligodendrocyte	SPATA2	MS	0.999	0.926178	0.218223	1.23127	0.919609
Oligodendrocyte	ACSS2	AD	-0.999	NA	0.217933	-1.23204	0.919609
Oligodendrocyte	LINC00310	MS	0.999	1.087	0.218104	1.23159	0.919609
Oligodendrocyte	DOCK5	BD	0.662091	1.98251	0.218247	1.2312	0.919609
Oligodendrocyte	TRMT10B	MD	-0.421754	0.322715	0.218255	-1.23118	0.919609
Oligodendrocyte	FLRT1	SZ	-0.999	1.57922	0.218257	-1.23118	0.919609
Oligodendrocyte	CYREN	SZ	0.624853	0.441766	0.218287	1.2311	0.919609
Oligodendrocyte	AP001432.1	MD	0.596045	0.483648	0.21829	1.23109	0.919609
Oligodendrocyte	APOD	BD	0.846451	0.969534	0.218337	1.23096	0.919638
Oligodendrocyte	HP1BP3	MD	-0.565313	0.503889	0.218349	-1.23093	0.919638
Oligodendrocyte	DNAH11	PD	-0.999	1.29337	0.218361	-1.2309	0.919638
Oligodendrocyte	RPS6KC1	MS	-0.810966	0.904544	0.218408	-1.23077	0.919638
Oligodendrocyte	GALNT15	MS	-0.707453	0.749168	0.21841	-1.23077	0.919638
Oligodendrocyte	MAN2A2	AD	-0.566387	1.01362	0.218417	-1.23075	0.919638
Oligodendrocyte	PPM1B	AD	-0.999	0.781492	0.21848	-1.23058	0.919706
Oligodendrocyte	ODF2L	MS	-0.754909	0.712738	0.218521	-1.23047	0.919706
Oligodendrocyte	C1orf100	MD	-0.398695	0.345174	0.218517	-1.23048	0.919706
Oligodendrocyte	ARL6IP5	BD	0.973772	1.20639	0.218525	1.23046	0.919706
Oligodendrocyte	CLN6	SZ	0.998751	0.594493	0.218534	1.23044	0.919706
Excitatory Neuron	RNF149	PD	-0.544585	0.450223	0.266399	-1.11139	0.919745
Excitatory Neuron	AC107214.2	MD	0.931412	1.4608	0.266407	1.11138	0.919745
Oligodendrocyte	USP6NL	SZ	-0.299967	0.242651	0.21859	-1.23029	0.919784
Oligodendrocyte	ARID3B	AD	-0.789431	0.916142	0.218593	-1.23028	0.919784
Excitatory Neuron	LMOD3	MD	0.645385	1.21407	0.266456	1.11126	0.919807
Excitatory Neuron	VASN	MD	0.790467	2.18273	0.266441	1.1113	0.919807
Excitatory Neuron	DUS1L	SZ	0.99877	0.817074	0.266469	1.11123	0.919807
Excitatory Neuron	OTUD3	AD	-0.997779	1.24458	0.266547	-1.11105	0.919859
Excitatory Neuron	UQCRHL	AD	-0.655616	0.691852	0.266544	-1.11106	0.919859
Excitatory Neuron	STK39	MD	0.700424	0.901995	0.266631	1.11085	0.919859
Excitatory Neuron	LZTFL1	MS	0.468165	0.41626	0.266633	1.11085	0.919859
Excitatory Neuron	SLCO4C1	MD	-0.999	0.586916	0.266612	-1.1109	0.919859
Excitatory Neuron	FRMD3	MS	0.598921	0.527421	0.266509	1.11114	0.919859
Excitatory Neuron	SUV39H2	AD	-0.801531	0.873516	0.26653	-1.11109	0.919859
Excitatory Neuron	CAB39L	MS	-0.999	NA	0.266622	-1.11088	0.919859
Excitatory Neuron	WASF3	MS	0.64642	0.678657	0.266616	1.11089	0.919859
Excitatory Neuron	CRK	MD	0.476559	0.611303	0.266561	1.11102	0.919859
Excitatory Neuron	CRIM1	PD	-0.999	NA	0.266719	-1.11065	0.919866
Excitatory Neuron	GPRIN1	MS	-0.584564	0.732892	0.266827	-1.1104	0.919866
Excitatory Neuron	LINC02062	MD	0.740862	0.931706	0.266836	1.11038	0.919866
Excitatory Neuron	B3GALT4	MD	0.66916	0.601839	0.266732	1.11062	0.919866
Excitatory Neuron	ALKBH4	PD	-0.942995	0.595798	0.266857	-1.11033	0.919866
Excitatory Neuron	AP3M2	PD	0.736022	0.962849	0.266759	1.11056	0.919866
Excitatory Neuron	ERI1	AD	-0.972024	1.18297	0.266803	-1.11045	0.919866
Excitatory Neuron	TMEM68	AD	0.689962	0.528022	0.266843	1.11036	0.919866
Excitatory Neuron	PPP6C	MS	-0.999	1.7927	0.266683	-1.11073	0.919866
Excitatory Neuron	ABL1	BD	0.988424	1.266	0.266661	1.11078	0.919866
Excitatory Neuron	KDELC1	PD	0.96058	NA	0.266835	1.11038	0.919866
Excitatory Neuron	AC013394.1	AD	0.595929	0.608998	0.266717	1.11066	0.919866
Excitatory Neuron	ZNF236-DT	AD	0.617209	0.573676	0.266807	1.11044	0.919866
Excitatory Neuron	PNKP	MD	0.625787	0.682059	0.266729	1.11063	0.919866
Excitatory Neuron	HAR1B	MS	0.6399	0.759254	0.266856	1.11033	0.919866
Excitatory Neuron	CCDC115	BD	0.791745	NA	0.266905	1.11022	0.919876
Excitatory Neuron	NDUFB6	SZ	0.727696	1.08305	0.266891	1.11025	0.919876
Excitatory Neuron	CSRP2	AD	0.647315	1.43963	0.26689	1.11025	0.919876
Excitatory Neuron	AC246817.1	PD	-0.946401	0.29699	0.266921	-1.11018	0.919882
Excitatory Neuron	MPV17	PD	0.999	NA	0.266956	1.1101	0.919939
Excitatory Neuron	PCDHB4	BD	0.934659	0.990745	0.266968	1.11007	0.919939
Excitatory Neuron	FASTKD1	SZ	-0.998441	0.81095	0.267039	-1.10991	0.919951
Excitatory Neuron	RAB10	SZ	-0.81796	0.404174	0.267086	-1.1098	0.919951
Excitatory Neuron	TENT5A	AD	-0.524402	0.443256	0.267105	-1.10975	0.919951
Excitatory Neuron	ASTN2	MD	-0.362308	0.298475	0.267057	-1.10987	0.919951
Excitatory Neuron	PHC1	MS	-0.590303	0.549082	0.267014	-1.10997	0.919951
Excitatory Neuron	LINC00923	SZ	-0.633296	0.379317	0.267098	-1.10977	0.919951
Excitatory Neuron	EFCAB13	AD	-0.874618	NA	0.267035	-1.10992	0.919951
Excitatory Neuron	SLC39A6	BD	0.999	7.5712	0.267098	1.10977	0.919951
Excitatory Neuron	C19orf18	BD	-0.990333	1.34857	0.267068	-1.10984	0.919951
Oligodendrocyte	PTMA	PD	-0.581597	0.589497	0.218697	-1.23	0.919973
Oligodendrocyte	OXTR	MS	-0.648055	0.678346	0.218708	-1.22997	0.919973
Oligodendrocyte	LZTFL1	PD	-0.928207	0.726295	0.218719	-1.22994	0.919973
Oligodendrocyte	COQ3	MD	0.617027	0.442348	0.21876	1.22983	0.919973
Oligodendrocyte	FAM24B	MD	-0.368137	0.312327	0.218783	-1.22977	0.919973
Oligodendrocyte	AL359706.1	SZ	-0.929673	NA	0.218673	-1.23006	0.919973
Oligodendrocyte	DENND2C	BD	0.77393	0.680589	0.218846	1.2296	0.919973
Oligodendrocyte	TMEM170B	BD	-0.679817	1.0302	0.218849	-1.22959	0.919973
Oligodendrocyte	MSRB2	AD	-0.74243	0.458793	0.218851	-1.22959	0.919973
Oligodendrocyte	CGN	PD	-0.999	1.26249	0.219134	-1.22884	0.919973
Oligodendrocyte	GPSM2	PD	-0.672275	0.623735	0.219191	-1.22868	0.919973
Oligodendrocyte	AL160408.1	SZ	-0.44308	0.414396	0.219094	-1.22894	0.919973
Oligodendrocyte	AC007040.2	BD	0.824267	0.9314	0.219097	1.22893	0.919973
Oligodendrocyte	DOK1	BD	0.964028	1.02571	0.218957	1.22931	0.919973
Oligodendrocyte	EHBP1	MD	-0.847544	NA	0.219131	-1.22884	0.919973
Oligodendrocyte	OGG1	AD	-0.999	1.5321	0.218982	-1.22924	0.919973
Oligodendrocyte	TEX43	MD	-0.802576	0.556914	0.219032	-1.22911	0.919973
Oligodendrocyte	NDUFS4	AD	0.999	0.810919	0.219111	1.2289	0.919973
Oligodendrocyte	PXT1	MD	-0.570485	0.530263	0.219054	-1.22905	0.919973
Oligodendrocyte	SESN1	SZ	-0.617479	0.577418	0.218979	-1.22925	0.919973
Oligodendrocyte	HDAC2	AD	-0.992489	NA	0.219137	-1.22883	0.919973
Oligodendrocyte	SIRT4	MS	0.995954	1.71961	0.218927	1.22939	0.919973
Oligodendrocyte	C16orf86	SZ	-0.94216	1.63223	0.218954	-1.22931	0.919973
Oligodendrocyte	FBXO47	MD	-0.826972	1.12514	0.219018	-1.22914	0.919973
Oligodendrocyte	AL139220.2	PD	0.840706	1.12283	0.219267	1.22848	0.919973
Oligodendrocyte	CPTP	AD	0.999	1.15296	0.219315	1.22835	0.919973
Oligodendrocyte	GAS2	AD	-0.71862	0.51547	0.219323	-1.22833	0.919973
Oligodendrocyte	OSBPL1A	AD	0.749369	0.473828	0.219323	1.22833	0.919973
Oligodendrocyte	KCNMB3	PD	-0.998674	0.56899	0.219352	-1.22825	0.919973
Oligodendrocyte	BCKDHB	SZ	0.999	3.02568	0.219362	1.22823	0.919973
Oligodendrocyte	CLDN12	AD	0.700176	0.741573	0.219407	1.22811	0.919973
Oligodendrocyte	MRPL58	PD	-0.828839	0.948961	0.219411	-1.2281	0.919973
Oligodendrocyte	PHACTR2	SZ	-0.724429	0.423836	0.219456	-1.22797	0.919973
Oligodendrocyte	EMC1	MD	0.488562	0.369666	0.219588	1.22762	0.919973
Oligodendrocyte	ARF1	SZ	-0.999	NA	0.21957	-1.22767	0.919973
Oligodendrocyte	TRABD2B	SZ	-0.999	1.42311	0.219586	-1.22763	0.919973
Oligodendrocyte	R3HCC1	PD	-0.946619	NA	0.219555	-1.22771	0.919973
Oligodendrocyte	BIRC3	MD	-0.998823	0.626914	0.219533	-1.22777	0.919973
Oligodendrocyte	COPZ1	MD	-0.841272	0.756216	0.219484	-1.2279	0.919973
Oligodendrocyte	STYX	AD	-0.905014	0.274378	0.219532	-1.22777	0.919973
Oligodendrocyte	OTUD7B	MS	0.998894	2.29895	0.220043	1.22641	0.919973
Oligodendrocyte	FBLIM1	PD	0.527115	0.522685	0.221605	1.22227	0.919973
Oligodendrocyte	STPG1	PD	-0.962632	0.580448	0.220989	-1.2239	0.919973
Oligodendrocyte	AL445470.1	BD	0.999	1.60323	0.21999	1.22655	0.919973
Oligodendrocyte	HNRNPR	BD	-0.957992	0.890176	0.222167	-1.22079	0.919973
Oligodendrocyte	OSBPL9	BD	-0.970536	NA	0.221509	-1.22253	0.919973
Oligodendrocyte	SLC22A15	BD	0.998138	0.455273	0.221739	1.22192	0.919973
Oligodendrocyte	ERI3	MD	-0.999	1.16826	0.221865	-1.22158	0.919973
Oligodendrocyte	EDARADD	SZ	-0.856238	NA	0.221968	-1.22131	0.919973
Oligodendrocyte	ILDR2	SZ	0.712922	0.703857	0.220797	1.22441	0.919973
Oligodendrocyte	TMEM201	SZ	-0.80313	1.00676	0.221197	-1.22335	0.919973
Oligodendrocyte	TRMT1L	SZ	0.695208	0.667665	0.219875	1.22686	0.919973
Oligodendrocyte	YBX1	SZ	-0.999	NA	0.221161	-1.22345	0.919973
Oligodendrocyte	LINC01134	AD	-0.941059	1.89434	0.221639	-1.22218	0.919973
Oligodendrocyte	PDIK1L	AD	0.667242	0.586459	0.220204	1.22598	0.919973
Oligodendrocyte	SSR2	AD	0.960244	1.36523	0.221427	1.22274	0.919973
Oligodendrocyte	THADA	MS	0.68071	0.526466	0.22149	1.22258	0.919973
Oligodendrocyte	FAHD2A	PD	0.902963	1.56633	0.221995	1.22124	0.919973
Oligodendrocyte	KRTCAP3	BD	-0.999	0.950356	0.219779	-1.22711	0.919973
Oligodendrocyte	UBR3	BD	0.621237	0.537357	0.221531	1.22247	0.919973
Oligodendrocyte	FEZ2	MD	0.71907	0.652508	0.220443	1.22535	0.919973
Oligodendrocyte	LINC01103	MD	-0.645369	0.456933	0.221289	-1.22311	0.919973
Oligodendrocyte	SP110	MD	0.482522	0.427758	0.221811	1.22173	0.919973
Oligodendrocyte	AC009974.1	SZ	-0.592239	0.593661	0.220651	-1.2248	0.919973
Oligodendrocyte	AC073283.3	SZ	-0.873441	1.65373	0.220567	-1.22502	0.919973
Oligodendrocyte	LTBP1	SZ	-0.84513	0.800802	0.220156	-1.22611	0.919973
Oligodendrocyte	NCKAP5	SZ	-0.597811	0.513327	0.2216	-1.22228	0.919973
Oligodendrocyte	AC082651.4	AD	0.629312	0.604485	0.219946	1.22667	0.919973
Oligodendrocyte	AC093635.1	AD	-0.764974	0.927262	0.22171	-1.22199	0.919973
Oligodendrocyte	EPB41L5	AD	-0.844665	0.571816	0.222168	-1.22078	0.919973
Oligodendrocyte	KBTBD8	MS	-0.999	1.18204	0.222104	-1.22095	0.919973
Oligodendrocyte	TF	BD	0.999	1.88761	0.221963	1.22132	0.919973
Oligodendrocyte	CEP63	MD	0.649364	0.671839	0.219959	1.22664	0.919973
Oligodendrocyte	OXSM	MD	0.465347	0.43405	0.222156	1.22081	0.919973
Oligodendrocyte	ABHD6	SZ	-0.573546	0.383679	0.220694	-1.22468	0.919973
Oligodendrocyte	HDAC11	SZ	-0.719015	0.803518	0.221228	-1.22327	0.919973
Oligodendrocyte	NLGN1	SZ	-0.756015	0.777419	0.221517	-1.22251	0.919973
Oligodendrocyte	POGLUT1	SZ	0.998855	0.951777	0.219795	1.22707	0.919973
Oligodendrocyte	MKRN2OS	AD	0.880103	0.962191	0.219709	1.2273	0.919973
Oligodendrocyte	RELL1	MS	-0.54818	0.381534	0.221116	-1.22357	0.919973
Oligodendrocyte	SLC10A7	PD	-0.884761	1.18929	0.22038	-1.22552	0.919973
Oligodendrocyte	PLAC8	SZ	-0.522499	0.598777	0.22005	-1.2264	0.919973
Oligodendrocyte	SH3D19	AD	-0.999	6.77055	0.219739	-1.22722	0.919973
Oligodendrocyte	AC112206.2	MS	-0.983958	1.34615	0.219937	-1.2267	0.919973
Oligodendrocyte	MAN2A1	MS	0.701593	1.43199	0.219863	1.22689	0.919973
Oligodendrocyte	SAP30L	PD	0.999	1.64735	0.219968	1.22661	0.919973
Oligodendrocyte	CCDC112	BD	0.99826	0.987409	0.2207	1.22467	0.919973
Oligodendrocyte	CEP120	BD	0.999	NA	0.221241	1.22324	0.919973
Oligodendrocyte	PCDHB4	BD	0.942911	1.31651	0.220805	1.22439	0.919973
Oligodendrocyte	LINC02199	MD	-0.479574	0.416253	0.22013	-1.22618	0.919973
Oligodendrocyte	TNFAIP8	MD	0.50169	0.440404	0.2214	1.22281	0.919973
Oligodendrocyte	AC146944.4	SZ	-0.999	1.56179	0.220245	-1.22588	0.919973
Oligodendrocyte	CCNI2	SZ	-0.999	1.34476	0.220805	-1.22439	0.919973
Oligodendrocyte	AMACR	AD	0.698218	0.792388	0.221555	1.2224	0.919973
Oligodendrocyte	FAM229B	BD	0.999	NA	0.221951	1.22136	0.919973
Oligodendrocyte	SLC35B3	BD	0.999	1.50857	0.221844	1.22164	0.919973
Oligodendrocyte	FAM135A	SZ	0.999	0.981103	0.221401	1.22281	0.919973
Oligodendrocyte	MBOAT1	SZ	0.9911	0.576831	0.222066	1.22105	0.919973
Oligodendrocyte	ASB4	MS	-0.999	1.80443	0.221762	-1.22186	0.919973
Oligodendrocyte	MKRN1	BD	0.998601	NA	0.219654	1.22745	0.919973
Oligodendrocyte	SLC26A5	BD	-0.999	NA	0.222128	-1.22089	0.919973
Oligodendrocyte	MOSPD3	MD	0.672168	0.352689	0.22024	1.22589	0.919973
Oligodendrocyte	POR	MD	-0.993268	0.12903	0.221242	-1.22323	0.919973
Oligodendrocyte	KMT2C	SZ	0.73044	0.848878	0.219704	1.22732	0.919973
Oligodendrocyte	WDR60	SZ	0.590518	0.560276	0.220227	1.22593	0.919973
Oligodendrocyte	ENPP2	AD	0.860731	NA	0.220981	1.22392	0.919973
Oligodendrocyte	CCDC171	MS	0.999	1.41325	0.221855	1.22161	0.919973
Oligodendrocyte	RASEF	MS	0.999	1.56649	0.221376	1.22288	0.919973
Oligodendrocyte	SLC27A4	MS	0.903862	NA	0.221884	1.22153	0.919973
Oligodendrocyte	SH3GLB2	BD	-0.784162	0.786514	0.221523	-1.22249	0.919973
Oligodendrocyte	FAM225A	SZ	-0.968171	0.516753	0.221841	-1.22165	0.919973
Oligodendrocyte	CDC14B	AD	0.999	NA	0.222151	1.22083	0.919973
Oligodendrocyte	TBC1D2	AD	0.531356	0.664471	0.2206	1.22493	0.919973
Oligodendrocyte	UBAP1	AD	0.561925	0.421342	0.220833	1.22432	0.919973
Oligodendrocyte	ARHGAP19-SLIT1	PD	-0.804373	0.804358	0.221568	-1.22237	0.919973
Oligodendrocyte	AP3M1	BD	-0.999	NA	0.220442	-1.22535	0.919973
Oligodendrocyte	TMEM273	MD	-0.999	0.814766	0.221662	-1.22212	0.919973
Oligodendrocyte	AL157834.1	SZ	-0.669238	0.676071	0.220206	-1.22598	0.919973
Oligodendrocyte	FO681492.1	SZ	-0.62277	0.639146	0.220514	-1.22516	0.919973
Oligodendrocyte	AGAP4	AD	0.640563	0.61638	0.222015	1.22119	0.919973
Oligodendrocyte	THNSL1	AD	-0.999	2.78084	0.221403	-1.22281	0.919973
Oligodendrocyte	AC018523.2	MS	-0.920036	1.09026	0.221456	-1.22267	0.919973
Oligodendrocyte	ANKRD13D	MS	-0.811662	0.602934	0.221788	-1.22179	0.919973
Oligodendrocyte	CCDC73	PD	-0.958028	NA	0.221047	-1.22375	0.919973
Oligodendrocyte	ACAT1	MD	0.998969	0.861798	0.221653	1.22214	0.919973
Oligodendrocyte	TSSC4	MD	-0.385721	0.343094	0.222056	-1.22108	0.919973
Oligodendrocyte	RARRES3	SZ	-0.677859	0.783747	0.221468	-1.22263	0.919973
Oligodendrocyte	CD9	MS	-0.768362	0.701079	0.220656	-1.22479	0.919973
Oligodendrocyte	ORAI1	MD	-0.500065	0.394048	0.219878	-1.22685	0.919973
Oligodendrocyte	SSPN	MD	0.639757	0.625452	0.220521	1.22514	0.919973
Oligodendrocyte	TSPAN8	MD	-0.61225	0.596413	0.219876	-1.22686	0.919973
Oligodendrocyte	CCDC65	SZ	0.790295	1.02367	0.220174	1.22607	0.919973
Oligodendrocyte	FGFR1OP2	SZ	0.75842	0.52969	0.220719	1.22462	0.919973
Oligodendrocyte	BRAP	AD	-0.999	2.77326	0.221948	-1.22136	0.919973
Oligodendrocyte	TMED2	AD	-0.660898	0.505389	0.219686	-1.22736	0.919973
Oligodendrocyte	STARD13	MS	0.682341	0.686028	0.220332	1.22564	0.919973
Oligodendrocyte	IL17D	PD	0.999	1.0668	0.220504	1.22519	0.919973
Oligodendrocyte	MIPEP	BD	-0.92274	1.43071	0.221454	-1.22267	0.919973
Oligodendrocyte	AHSA1	PD	-0.999	NA	0.220707	-1.22465	0.919973
Oligodendrocyte	BCL2L2-PABPN1	MD	-0.491864	0.41437	0.221346	-1.22296	0.919973
Oligodendrocyte	FBXO34	MD	-0.98	NA	0.22155	-1.22242	0.919973
Oligodendrocyte	CINP	SZ	0.74556	0.308023	0.220495	1.22521	0.919973
Oligodendrocyte	RPGRIP1	SZ	-0.74171	0.762652	0.222074	-1.22103	0.919973
Oligodendrocyte	KCNK10	AD	-0.906665	0.910032	0.220063	-1.22636	0.919973
Oligodendrocyte	TEP1	AD	-0.579005	0.458691	0.222146	-1.22084	0.919973
Oligodendrocyte	ZFYVE26	AD	0.900964	1.23297	0.22083	1.22432	0.919973
Oligodendrocyte	C15orf48	MS	-0.999	0.945716	0.22134	-1.22297	0.919973
Oligodendrocyte	CCDC9B	SZ	0.519892	0.482904	0.220929	1.22406	0.919973
Oligodendrocyte	E4F1	MD	-0.933869	2.5111	0.22177	-1.22184	0.919973
Oligodendrocyte	AC010654.1	AD	0.631816	0.599473	0.220638	1.22483	0.919973
Oligodendrocyte	CDH11	AD	-0.999	1.42972	0.221993	-1.22125	0.919973
Oligodendrocyte	EVI2B	BD	-0.999	NA	0.221117	-1.22356	0.919973
Oligodendrocyte	SUMO2	SZ	0.952941	1.38048	0.221629	1.22221	0.919973
Oligodendrocyte	SPIRE1	MD	0.746043	0.747577	0.220504	1.22519	0.919973
Oligodendrocyte	AC009271.1	AD	0.959578	NA	0.220652	1.2248	0.919973
Oligodendrocyte	SALL3	AD	0.998893	1.51939	0.22132	1.22303	0.919973
Oligodendrocyte	PGLYRP1	PD	0.999	1.27578	0.220581	1.22498	0.919973
Oligodendrocyte	ZSCAN18	PD	0.999	NA	0.220212	1.22596	0.919973
Oligodendrocyte	SGTA	MD	-0.695074	0.506922	0.220015	-1.22649	0.919973
Oligodendrocyte	VSIG10L	MD	-0.457757	0.417508	0.220104	-1.22625	0.919973
Oligodendrocyte	STAU1	MS	0.612218	0.443675	0.219801	1.22706	0.919973
Oligodendrocyte	PPP1R3D	MD	-0.39607	0.313603	0.219799	-1.22706	0.919973
Oligodendrocyte	TMEM230	MD	0.715826	0.711894	0.220852	1.22427	0.919973
Oligodendrocyte	TRMT6	AD	-0.543901	0.428885	0.219722	-1.22727	0.919973
Oligodendrocyte	CSNK1E	BD	-0.608875	0.595435	0.220011	-1.2265	0.919973
Oligodendrocyte	SUN2	BD	-0.999	1.4458	0.222103	-1.22096	0.919973
Oligodendrocyte	DUSP18	MD	0.538814	0.51204	0.222099	1.22097	0.919973
Oligodendrocyte	GGA1	MD	-0.6086	0.569891	0.221194	-1.22336	0.919973
Oligodendrocyte	LIMK2	SZ	-0.684751	0.630759	0.219762	-1.22716	0.919973
Oligodendrocyte	HS1BP3	MS	-0.809465	0.689775	0.222214	-1.22066	0.919973
Oligodendrocyte	AP001628.1	SZ	-0.480609	0.373913	0.22223	-1.22062	0.919973
Oligodendrocyte	TTC14	BD	-0.749696	0.985945	0.22226	-1.22054	0.919973
Oligodendrocyte	FUBP1	BD	0.999	2.24266	0.222425	1.2201	0.919973
Oligodendrocyte	HNRNPR	MD	-0.71266	0.82339	0.222362	-1.22027	0.919973
Oligodendrocyte	IQCC	AD	0.881432	0.989418	0.222572	1.21972	0.919973
Oligodendrocyte	SENP7	MD	0.999	0.813295	0.222407	1.22015	0.919973
Oligodendrocyte	SCFD2	SZ	-0.658845	0.697782	0.222447	-1.22005	0.919973
Oligodendrocyte	FAT4	AD	0.640662	0.627248	0.22259	1.21967	0.919973
Oligodendrocyte	RAD21	MD	0.499976	0.414084	0.222373	1.22024	0.919973
Oligodendrocyte	AL157834.1	AD	0.650217	0.643879	0.22237	1.22025	0.919973
Oligodendrocyte	PPFIA1	MD	-0.470238	0.240271	0.222587	-1.21968	0.919973
Oligodendrocyte	LIMA1	SZ	0.999	NA	0.222464	1.22	0.919973
Oligodendrocyte	TTC23	MD	-0.307397	0.266803	0.222527	-1.21984	0.919973
Oligodendrocyte	AC026458.2	MD	0.656802	0.67466	0.22247	1.21999	0.919973
Oligodendrocyte	HERPUD1	SZ	-0.572382	0.547272	0.222323	-1.22037	0.919973
Oligodendrocyte	AC005837.2	BD	-0.999	2.33915	0.222515	-1.21987	0.919973
Oligodendrocyte	RPAIN	MD	-0.974919	1.15328	0.222534	-1.21982	0.919973
Oligodendrocyte	PXMP4	PD	0.959546	NA	0.222508	1.21989	0.919973
Oligodendrocyte	TCF20	PD	-0.72223	0.633045	0.222373	-1.22024	0.919973
Oligodendrocyte	ALDH9A1	MS	0.491367	0.456444	0.223487	1.21731	0.919973
Oligodendrocyte	ILDR2	MS	-0.745929	0.534043	0.223135	-1.21823	0.919973
Oligodendrocyte	TAF12	SZ	0.930693	3.30775	0.223377	1.2176	0.919973
Oligodendrocyte	CIR1	PD	-0.999	1.45547	0.223434	-1.21745	0.919973
Oligodendrocyte	DNER	PD	0.999	1.28019	0.222776	1.21918	0.919973
Oligodendrocyte	LINC02572	BD	0.999	NA	0.223555	1.21713	0.919973
Oligodendrocyte	EFHB	PD	-0.842729	0.584906	0.223537	-1.21718	0.919973
Oligodendrocyte	TMEM41A	BD	-0.57182	0.487963	0.223104	-1.21832	0.919973
Oligodendrocyte	CTNNB1	SZ	0.999	NA	0.222888	1.21888	0.919973
Oligodendrocyte	EPHA3	AD	0.984751	1.10493	0.223221	1.21801	0.919973
Oligodendrocyte	TRNT1	AD	-0.701958	0.478257	0.222988	-1.21862	0.919973
Oligodendrocyte	RRH	MS	0.999	1.41965	0.223254	1.21792	0.919973
Oligodendrocyte	ENPEP	SZ	0.998894	0.728215	0.223422	1.21748	0.919973
Oligodendrocyte	FAM193A	AD	0.963113	0.546769	0.222742	1.21927	0.919973
Oligodendrocyte	KDM3B	BD	0.861689	1.52643	0.223431	1.21746	0.919973
Oligodendrocyte	PTCD2	BD	-0.586733	0.6263	0.223212	-1.21803	0.919973
Oligodendrocyte	CREBRF	MD	-0.625233	0.526982	0.222723	-1.21932	0.919973
Oligodendrocyte	HEXB	AD	0.999	5.2862	0.223432	1.21745	0.919973
Oligodendrocyte	EPM2A	AD	-0.978351	NA	0.222812	-1.21909	0.919973
Oligodendrocyte	ORC3	AD	-0.79176	1.19978	0.22344	-1.21743	0.919973
Oligodendrocyte	KMT2E	PD	-0.998545	NA	0.222948	-1.21873	0.919973
Oligodendrocyte	USP42	MD	-0.999	1.14702	0.223276	-1.21786	0.919973
Oligodendrocyte	AC018647.1	AD	0.538603	0.40532	0.223163	1.21816	0.919973
Oligodendrocyte	MTBP	MS	-0.820699	0.505866	0.223056	-1.21844	0.919973
Oligodendrocyte	C9orf85	MS	-0.719962	0.557641	0.223521	-1.21722	0.919973
Oligodendrocyte	NAA35	MD	-0.892472	1.73744	0.222998	-1.21859	0.919973
Oligodendrocyte	TSTD2	AD	0.999	NA	0.222856	1.21897	0.919973
Oligodendrocyte	TASOR2	SZ	-0.672404	0.55516	0.223575	-1.21708	0.919973
Oligodendrocyte	NOX4	MS	0.835528	0.638742	0.223579	1.21706	0.919973
Oligodendrocyte	AP003390.2	PD	0.998895	0.551581	0.223505	1.21726	0.919973
Oligodendrocyte	ZBTB44	PD	0.989443	NA	0.223046	1.21847	0.919973
Oligodendrocyte	AC124657.1	AD	-0.436867	0.552085	0.223114	-1.21829	0.919973
Oligodendrocyte	AP002989.1	AD	-0.999	NA	0.223502	-1.21727	0.919973
Oligodendrocyte	HMBS	AD	-0.998554	1.02537	0.222987	-1.21862	0.919973
Oligodendrocyte	LDLRAD3	AD	0.621924	0.561697	0.222856	1.21897	0.919973
Oligodendrocyte	BAZ2A	MD	0.99645	0.304033	0.223064	1.21842	0.919973
Oligodendrocyte	RBM26	MD	0.818163	1.57706	0.223379	1.21759	0.919973
Oligodendrocyte	CNMD	SZ	0.777923	0.854182	0.222755	1.21923	0.919973
Oligodendrocyte	AC007686.2	PD	-0.999	1.59747	0.222883	-1.2189	0.919973
Oligodendrocyte	AL139317.1	AD	-0.384524	0.45437	0.222744	-1.21926	0.919973
Oligodendrocyte	PPP1R3E	AD	0.641371	0.585486	0.223127	1.21826	0.919973
Oligodendrocyte	ABHD2	SZ	-0.48221	0.460029	0.223085	-1.21836	0.919973
Oligodendrocyte	ADAMTS18	MS	-0.979537	NA	0.223555	-1.21713	0.919973
Oligodendrocyte	EIF3CL	PD	0.750049	0.393818	0.222995	1.2186	0.919973
Oligodendrocyte	ZNF768	BD	-0.660382	0.628324	0.223082	-1.21837	0.919973
Oligodendrocyte	MBTPS1	SZ	-0.412601	0.351118	0.223544	-1.21716	0.919973
Oligodendrocyte	AC142472.1	MS	0.999	3.14199	0.222771	1.21919	0.919973
Oligodendrocyte	TLK2	PD	0.906528	NA	0.223506	1.21726	0.919973
Oligodendrocyte	DUSP3	SZ	0.863726	1.22879	0.222687	1.21941	0.919973
Oligodendrocyte	KIAA0753	SZ	-0.724228	0.719122	0.223242	-1.21795	0.919973
Oligodendrocyte	MYH13	SZ	0.599764	0.528464	0.223195	1.21808	0.919973
Oligodendrocyte	PAFAH1B1	SZ	-0.85665	0.530197	0.22303	-1.21851	0.919973
Oligodendrocyte	AC010522.1	MS	-0.999	4.86229	0.223335	-1.21771	0.919973
Oligodendrocyte	GNA11	BD	-0.704326	0.674868	0.223348	-1.21767	0.919973
Oligodendrocyte	LINC01620	PD	0.958855	1.18005	0.223382	1.21759	0.919973
Oligodendrocyte	LINC00159	PD	-0.999	2.31929	0.222822	-1.21906	0.919973
Oligodendrocyte	GTPBP1	MS	-0.738435	0.952607	0.223459	-1.21738	0.919973
Excitatory Neuron	C4orf33	MD	0.799208	0.78154	0.267169	1.10961	0.920069
Excitatory Neuron	GABRA2	SZ	0.646564	2.16418	0.267158	1.10963	0.920069
Excitatory Neuron	OMG	MD	0.936567	1.72459	0.267185	1.10957	0.920073
Oligodendrocyte	PP2D1	SZ	0.704689	0.488688	0.22365	1.21688	0.920182
Excitatory Neuron	PROSER2	MS	0.999	1.16548	0.267243	1.10943	0.920195
Excitatory Neuron	ATP1A3	SZ	-0.78867	1.42604	0.26725	-1.10942	0.920195
Oligodendrocyte	IL12A	SZ	0.842306	6.78617	0.223674	1.21682	0.920195
Excitatory Neuron	HMGCL	SZ	-0.362867	0.416862	0.267291	-1.10932	0.920235
Excitatory Neuron	CNR2	AD	0.505738	0.521205	0.26728	1.10935	0.920235
Excitatory Neuron	DIMT1	MD	0.848472	0.285802	0.267308	1.10928	0.920243
Excitatory Neuron	HIVEP2	BD	-0.999	NA	0.267388	-1.1091	0.920263
Excitatory Neuron	MALSU1	MS	0.726454	0.60947	0.267353	1.10918	0.920263
Excitatory Neuron	AC026979.2	AD	0.591198	0.618323	0.267332	1.10923	0.920263
Excitatory Neuron	FXR2	MS	-0.560676	0.565598	0.267375	-1.10913	0.920263
Excitatory Neuron	FAM110A	BD	-0.687071	0.597904	0.267366	-1.10915	0.920263
Oligodendrocyte	MDM4	MS	-0.999	1.40724	0.223771	-1.21656	0.920264
Oligodendrocyte	VPS45	PD	-0.759725	0.721945	0.224116	-1.21566	0.920264
Oligodendrocyte	AL391244.2	BD	-0.716417	0.932943	0.223854	-1.21634	0.920264
Oligodendrocyte	GLUL	MD	0.665347	0.670054	0.223986	1.216	0.920264
Oligodendrocyte	C2orf72	AD	-0.408757	0.335532	0.224009	-1.21594	0.920264
Oligodendrocyte	PNPT1	AD	0.726422	0.385633	0.224086	1.21574	0.920264
Oligodendrocyte	SEC61A1	SZ	0.999	1.07294	0.224131	1.21562	0.920264
Oligodendrocyte	UGDH	BD	-0.8551	1.25674	0.224133	-1.21561	0.920264
Oligodendrocyte	LINC02473	AD	0.488719	0.444366	0.223897	1.21623	0.920264
Oligodendrocyte	SETD9	MS	-0.882263	0.73915	0.223799	-1.21649	0.920264
Oligodendrocyte	ASF1A	SZ	-0.378548	0.316024	0.224046	-1.21584	0.920264
Oligodendrocyte	POMK	MD	-0.922027	0.739885	0.22412	-1.21565	0.920264
Oligodendrocyte	PUM3	BD	0.999	2.74652	0.223871	1.2163	0.920264
Oligodendrocyte	SH3GLB2	SZ	-0.610351	0.543674	0.223949	-1.21609	0.920264
Oligodendrocyte	SHOC1	SZ	-0.721054	0.621053	0.223881	-1.21627	0.920264
Oligodendrocyte	TUBGCP2	AD	0.714132	0.768236	0.223801	1.21648	0.920264
Oligodendrocyte	RILPL1	MD	-0.583233	0.451192	0.224124	-1.21564	0.920264
Oligodendrocyte	XPOT	MD	-0.998401	0.442906	0.223776	-1.21655	0.920264
Oligodendrocyte	NUP58	MD	0.999	1.6043	0.223807	1.21647	0.920264
Oligodendrocyte	AC005332.6	MS	0.999	1.31017	0.224079	1.21575	0.920264
Oligodendrocyte	ZADH2	PD	-0.863358	1.19432	0.224094	-1.21571	0.920264
Oligodendrocyte	PES1	MS	0.641877	NA	0.224129	1.21562	0.920264
Excitatory Neuron	RACK1	AD	-0.837199	NA	0.267448	-1.10896	0.920314
Excitatory Neuron	ALKBH5	PD	0.817434	1.69411	0.267435	1.10899	0.920314
Excitatory Neuron	MANBAL	PD	0.814945	1.11087	0.267435	1.10899	0.920314
Inhibitory Neuron	A3GALT2	MS	-0.999	NA	0.0184958	-2.35554	0.920328
Inhibitory Neuron	AC092803.2	MS	-0.908752	0.919919	0.0643087	-1.85003	0.920328
Inhibitory Neuron	AC092813.1	MS	-0.999	0.684086	0.0654341	-1.84228	0.920328
Inhibitory Neuron	AC093423.3	MS	0.999	NA	0.0368081	2.08789	0.920328
Inhibitory Neuron	ACADM	MS	0.999	0.791019	0.0409416	2.04412	0.920328
Inhibitory Neuron	AHCTF1	MS	0.999	0.855792	0.0281997	2.1945	0.920328
Inhibitory Neuron	AIDA	MS	-0.999	0.817524	0.0158269	-2.41288	0.920328
Inhibitory Neuron	AL109811.3	MS	0.979169	NA	0.0641223	1.85133	0.920328
Inhibitory Neuron	AL109936.6	MS	-0.716551	0.38488	0.0842703	-1.72643	0.920328
Inhibitory Neuron	AL117348.2	MS	-0.695045	0.459039	0.120431	-1.55297	0.920328
Inhibitory Neuron	AL445483.1	MS	0.771567	0.315177	0.0181523	2.3625	0.920328
Inhibitory Neuron	AL591806.3	MS	0.807597	0.33872	0.0102386	2.56767	0.920328
Inhibitory Neuron	APOBEC4	MS	-0.808948	0.418833	0.0357924	-2.09928	0.920328
Inhibitory Neuron	ASTN1	MS	0.883556	0.584006	0.0277944	2.20018	0.920328
Inhibitory Neuron	ATAD3B	MS	0.934083	0.954926	0.0674548	1.82863	0.920328
Inhibitory Neuron	ATP8B2	MS	-0.999	0.96314	0.0804595	-1.74803	0.920328
Inhibitory Neuron	AZIN2	MS	-0.998896	0.254414	0.0416506	-2.03699	0.920328
Inhibitory Neuron	BEST4	MS	0.929085	0.26879	0.0608499	1.87458	0.920328
Inhibitory Neuron	BRDT	MS	-0.882022	0.488693	0.0679805	-1.82514	0.920328
Inhibitory Neuron	BTBD19	MS	-0.999	NA	0.0682317	-1.82347	0.920328
Inhibitory Neuron	BTF3L4	MS	-0.848387	0.319496	0.072844	-1.79381	0.920328
Inhibitory Neuron	C1orf131	MS	-0.997934	1.24465	0.0386425	-2.06797	0.920328
Inhibitory Neuron	C1orf35	MS	0.999	0.995089	0.0908845	1.69075	0.920328
Inhibitory Neuron	CAPN2	MS	-0.999	NA	0.100102	-1.64436	0.920328
Inhibitory Neuron	CLCN6	MS	-0.817771	0.375376	0.096864	-1.66025	0.920328
Inhibitory Neuron	COPA	MS	-0.999	0.83079	0.0676204	-1.82753	0.920328
Inhibitory Neuron	CRABP2	MS	-0.964215	2.1014	0.0985707	-1.65182	0.920328
Inhibitory Neuron	DCAF6	MS	-0.841315	0.475739	0.0723812	-1.79671	0.920328
Inhibitory Neuron	DISC1	MS	0.999	0.864609	0.0438958	2.01508	0.920328
Inhibitory Neuron	DISP3	MS	0.927351	NA	0.0508825	1.95247	0.920328
Inhibitory Neuron	DPH2	MS	-0.999	NA	0.0479713	-1.97762	0.920328
Inhibitory Neuron	EGLN1	MS	0.999	0.879008	0.103957	1.62597	0.920328
Inhibitory Neuron	ERICH3	MS	0.999	1.1171	0.0694637	1.81539	0.920328
Inhibitory Neuron	ETV3	MS	0.667877	1.08828	0.103568	1.6278	0.920328
Inhibitory Neuron	EXO5	MS	0.999	1.08433	0.092843	1.68059	0.920328
Inhibitory Neuron	FNDC5	MS	0.863013	0.445786	0.0876513	1.70792	0.920328
Inhibitory Neuron	GPR161	MS	0.86811	0.539731	0.11037	1.59653	0.920328
Inhibitory Neuron	GRIK3	MS	-0.974507	2.65838	0.0411901	-2.04161	0.920328
Inhibitory Neuron	KCNA3	MS	-0.888158	0.744191	0.117008	-1.56746	0.920328
Inhibitory Neuron	KCNC4	MS	-0.999	0.47658	0.00778802	-2.66112	0.920328
Inhibitory Neuron	KIAA2013	MS	-0.866569	0.449986	0.0381491	-2.07325	0.920328
Inhibitory Neuron	KPNA6	MS	-0.950801	0.773979	0.00330127	-2.9382	0.920328
Inhibitory Neuron	LEPR	MS	-0.927904	0.39189	0.00319676	-2.94816	0.920328
Inhibitory Neuron	LINC01655	MS	0.682322	0.386812	0.0916068	1.68698	0.920328
Inhibitory Neuron	LRIF1	MS	0.999	0.644424	0.0608441	1.87463	0.920328
Inhibitory Neuron	LURAP1	MS	0.998423	1.33377	0.11619	1.57097	0.920328
Inhibitory Neuron	2001-03-01	MS	0.999	0.602682	0.0678643	1.82591	0.920328
Inhibitory Neuron	2002-03-01	MS	0.992515	0.381439	0.104143	1.62509	0.920328
Inhibitory Neuron	MASP2	MS	-0.98248	0.769678	0.118369	-1.56166	0.920328
Inhibitory Neuron	MEF2D	MS	-0.937046	1.59876	0.0569185	-1.90394	0.920328
Inhibitory Neuron	MFN2	MS	-0.60393	0.333288	0.0811233	-1.74421	0.920328
Inhibitory Neuron	MTFR1L	MS	0.999	0.268899	0.0516907	1.9457	0.920328
Inhibitory Neuron	NBPF9	MS	-0.999	NA	0.0693646	-1.81604	0.920328
Inhibitory Neuron	NOTCH2	MS	-0.944222	0.326377	0.108305	-1.60586	0.920328
Inhibitory Neuron	NSUN4	MS	-0.871971	0.757886	0.0956123	-1.66651	0.920328
Inhibitory Neuron	ODF2L	MS	-0.984484	0.844219	0.108124	-1.60668	0.920328
Inhibitory Neuron	OR2L3	MS	0.644253	0.407276	0.10736	1.61018	0.920328
Inhibitory Neuron	OR2M3	MS	0.968045	0.901657	0.0805139	1.74771	0.920328
Inhibitory Neuron	PARP1	MS	-0.999	0.743643	0.00926465	-2.60213	0.920328
Inhibitory Neuron	PDC	MS	0.999	NA	0.0972173	1.6585	0.920328
Inhibitory Neuron	RABIF	MS	-0.998864	0.268684	0.0142712	-2.45036	0.920328
Inhibitory Neuron	RALGPS2	MS	0.999	1.03553	0.062679	1.86146	0.920328
Inhibitory Neuron	RAP1A	MS	-0.999	0.64797	0.0160393	-2.40802	0.920328
Inhibitory Neuron	RBBP4	MS	-0.999	0.296667	0.0327097	-2.13563	0.920328
Inhibitory Neuron	REN	MS	-0.999	0.483249	0.0428381	-2.02529	0.920328
Inhibitory Neuron	RGS7	MS	0.858564	0.532285	0.0354458	2.10323	0.920328
Inhibitory Neuron	RHBDL2	MS	-0.999	2.65901	0.102949	-1.63072	0.920328
Inhibitory Neuron	RPRD2	MS	0.987541	NA	0.0319211	2.1454	0.920328
Inhibitory Neuron	SCNM1	MS	-0.999	1.49153	0.1098	-1.59909	0.920328
Inhibitory Neuron	SDF4	MS	0.999	0.468992	0.038848	2.06579	0.920328
Inhibitory Neuron	SDHC	MS	0.573987	0.539361	0.106052	1.6162	0.920328
Inhibitory Neuron	SELENOF	MS	0.999	0.959008	0.0832016	1.7324	0.920328
Inhibitory Neuron	SETDB1	MS	-0.999	0.531258	0.0646529	-1.84765	0.920328
Inhibitory Neuron	SGIP1	MS	0.897215	0.440434	0.0519415	1.94362	0.920328
Inhibitory Neuron	SH3D21	MS	-0.999	1.20743	0.0453183	-2.00169	0.920328
Inhibitory Neuron	SIKE1	MS	0.999	NA	0.104892	1.62159	0.920328
Inhibitory Neuron	SLC27A3	MS	-0.942782	0.639103	0.0529264	-1.93552	0.920328
Inhibitory Neuron	SLC44A5	MS	0.989227	1.06086	0.0268388	2.21385	0.920328
Inhibitory Neuron	SNIP1	MS	-0.926347	1.96004	0.110308	-1.59681	0.920328
Inhibitory Neuron	SPATA45	MS	0.999	NA	0.0613079	1.87127	0.920328
Inhibitory Neuron	SRSF10	MS	0.999	1.23675	0.104103	1.62528	0.920328
Inhibitory Neuron	STK40	MS	0.999	NA	0.105038	1.62091	0.920328
Inhibitory Neuron	TATDN3	MS	0.998351	0.446153	0.0726172	1.79523	0.920328
Inhibitory Neuron	TCEA3	MS	0.680851	0.408547	0.0930306	1.67962	0.920328
Inhibitory Neuron	TGFBR3	MS	0.953368	0.45759	0.0251906	2.23847	0.920328
Inhibitory Neuron	TMEM183A	MS	-0.999	3.35612	0.0893747	-1.69871	0.920328
Inhibitory Neuron	TRAPPC3	MS	-0.956476	7.9073	0.0774121	-1.7659	0.920328
Inhibitory Neuron	TSEN15	MS	0.869279	0.75023	0.0932492	1.6785	0.920328
Inhibitory Neuron	TTLL10	MS	0.944974	NA	0.0368588	2.08732	0.920328
Inhibitory Neuron	WDR64	MS	-0.743321	0.435792	0.00474941	-2.82356	0.920328
Inhibitory Neuron	YY1AP1	MS	0.884425	1.05988	0.103959	1.62595	0.920328
Inhibitory Neuron	ZMYM6	MS	-0.785149	0.560468	0.0975266	-1.65696	0.920328
Inhibitory Neuron	ZNF669	MS	0.999	1.08127	0.041827	2.03524	0.920328
Inhibitory Neuron	ZNF697	MS	-0.636484	0.318591	0.0779331	-1.76281	0.920328
Inhibitory Neuron	AGMAT	PD	0.999	1.9851	0.0305618	2.16273	0.920328
Inhibitory Neuron	AL033529.1	PD	0.959363	NA	0.105092	1.62065	0.920328
Inhibitory Neuron	AL109936.6	PD	-0.940927	0.611746	0.0783701	-1.76022	0.920328
Inhibitory Neuron	AL117348.2	PD	0.999	0.938593	0.0453915	2.00101	0.920328
Inhibitory Neuron	AL513329.1	PD	-0.999	0.898455	0.0915825	-1.68711	0.920328
Inhibitory Neuron	ARMH1	PD	0.999	0.685717	0.037833	2.07666	0.920328
Inhibitory Neuron	C1orf21	PD	0.999	1.72479	0.0956027	1.66656	0.920328
Inhibitory Neuron	CAMSAP2	PD	-0.999	0.791524	0.0679821	-1.82513	0.920328
Inhibitory Neuron	CCDC18	PD	-0.936981	0.365619	0.0117474	-2.51964	0.920328
Inhibitory Neuron	CCDC24	PD	0.955468	NA	0.0189804	2.34592	0.920328
Inhibitory Neuron	CD55	PD	0.999	NA	0.0556095	1.91408	0.920328
Inhibitory Neuron	CDCA8	PD	-0.999	NA	0.110254	-1.59705	0.920328
Inhibitory Neuron	CITED4	PD	0.999	1.6069	0.114202	1.57958	0.920328
Inhibitory Neuron	COG2	PD	0.884027	0.404726	0.0293785	2.17837	0.920328
Inhibitory Neuron	CYP4Z1	PD	0.999	2.1701	0.0537529	1.92882	0.920328
Inhibitory Neuron	DLGAP3	PD	-0.999	NA	0.0770813	-1.76788	0.920328
Inhibitory Neuron	EDEM3	PD	0.999	0.754519	0.0686635	1.82063	0.920328
Inhibitory Neuron	EEF1AKNMT	PD	0.999	0.369237	0.0298899	2.17155	0.920328
Inhibitory Neuron	EFCAB2	PD	0.998567	0.269324	0.0125306	2.49684	0.920328
Inhibitory Neuron	EPB41	PD	0.999	1.78207	0.0264192	2.21999	0.920328
Inhibitory Neuron	EPHA8	PD	0.844863	NA	0.059898	1.88154	0.920328
Inhibitory Neuron	ERICH3	PD	-0.948157	0.729816	0.120206	-1.55391	0.920328
Inhibitory Neuron	FAM89A	PD	-0.827249	0.512671	0.0682235	-1.82353	0.920328
Inhibitory Neuron	FBXO44	PD	0.999	1.62213	0.120251	1.55372	0.920328
Inhibitory Neuron	GNPAT	PD	0.869539	0.530251	0.101815	1.63612	0.920328
Inhibitory Neuron	GOLPH3L	PD	-0.928147	NA	0.0681702	-1.82388	0.920328
Inhibitory Neuron	GPR161	PD	0.973797	0.0315873	0.0698226	1.81306	0.920328
Inhibitory Neuron	HIPK1	PD	0.999	1.03052	0.097102	1.65907	0.920328
Inhibitory Neuron	HIVEP3	PD	0.967854	0.482926	0.0961643	1.66374	0.920328
Inhibitory Neuron	HNRNPR	PD	0.919849	0.971433	0.0706724	1.80758	0.920328
Inhibitory Neuron	ILDR2	PD	-0.992382	0.517594	0.116092	-1.57139	0.920328
Inhibitory Neuron	INTS7	PD	0.999	0.760039	0.0722782	1.79736	0.920328
Inhibitory Neuron	IPP	PD	-0.999	NA	0.0873939	-1.70931	0.920328
Inhibitory Neuron	KPNA6	PD	-0.999	NA	0.0284908	-2.19046	0.920328
Inhibitory Neuron	LIN9	PD	0.989713	NA	0.10533	1.61954	0.920328
Inhibitory Neuron	LRIG2	PD	0.942757	NA	0.0548027	1.92044	0.920328
Inhibitory Neuron	LRRN2	PD	0.920128	1.02472	0.053338	1.93217	0.920328
Inhibitory Neuron	MACF1	PD	-0.999	0.884427	0.089706	-1.69695	0.920328
Inhibitory Neuron	MANEAL	PD	0.999	1.01743	0.0734176	1.79023	0.920328
Inhibitory Neuron	MAP3K21	PD	-0.957611	0.552548	0.0459539	-1.99582	0.920328
Inhibitory Neuron	NAV1	PD	0.960296	1.11728	0.075944	1.77472	0.920328
Inhibitory Neuron	NSL1	PD	0.997366	0.713457	0.0641308	1.85127	0.920328
Inhibitory Neuron	PAPPA2	PD	0.934325	0.871261	0.106568	1.61381	0.920328
Inhibitory Neuron	PCNX2	PD	0.998675	0.513198	0.108958	1.60289	0.920328
Inhibitory Neuron	PHC2	PD	0.999	0.717523	0.0473124	1.98349	0.920328
Inhibitory Neuron	PI4KB	PD	0.999	0.862489	0.114043	1.58028	0.920328
Inhibitory Neuron	PLEKHO1	PD	0.999	NA	0.0908831	1.69076	0.920328
Inhibitory Neuron	PLK3	PD	-0.999	0.72978	0.0160531	-2.40771	0.920328
Inhibitory Neuron	PLOD1	PD	0.999	NA	0.0688147	1.81963	0.920328
Inhibitory Neuron	PPIE	PD	-0.999	0.81485	0.115026	-1.576	0.920328
Inhibitory Neuron	PTPRU	PD	0.999	1.18476	0.0512406	1.94946	0.920328
Inhibitory Neuron	RBBP4	PD	-0.999	0.641377	0.120787	-1.55148	0.920328
Inhibitory Neuron	RCC1	PD	-0.932756	0.979595	0.099294	-1.64829	0.920328
Inhibitory Neuron	RHBDL2	PD	-0.999	0.443589	0.0081671	-2.64508	0.920328
Inhibitory Neuron	RSBN1	PD	0.999	0.944096	0.0688662	1.8193	0.920328
Inhibitory Neuron	RUSC1	PD	-0.917037	0.48397	0.0392981	-2.06105	0.920328
Inhibitory Neuron	SESN2	PD	-0.765866	0.846356	0.0770761	-1.76791	0.920328
Inhibitory Neuron	SGIP1	PD	-0.996801	0.188985	0.0799077	-1.75122	0.920328
Inhibitory Neuron	SIPA1L2	PD	-0.766661	0.430393	0.115656	-1.57327	0.920328
Inhibitory Neuron	SLC25A24	PD	-0.999	0.570436	0.0181635	-2.36227	0.920328
Inhibitory Neuron	SLC25A34	PD	-0.678035	0.331889	0.0698568	-1.81284	0.920328
Inhibitory Neuron	SLC50A1	PD	-0.928214	0.726323	0.0810585	-1.74458	0.920328
Inhibitory Neuron	SLC9A1	PD	0.999	0.849374	0.0649457	1.84563	0.920328
Inhibitory Neuron	SPRTN	PD	0.84194	0.51504	0.0661614	1.83733	0.920328
Inhibitory Neuron	STPG1	PD	-0.999	0.792366	0.056686	-1.90572	0.920328
Inhibitory Neuron	SYT2	PD	-0.999	0.828242	0.0837003	-1.72961	0.920328
Inhibitory Neuron	SZT2	PD	-0.999	0.639803	0.0741002	-1.78599	0.920328
Inhibitory Neuron	TARBP1	PD	-0.904026	NA	0.113343	-1.58334	0.920328
Inhibitory Neuron	TMED5	PD	-0.999	1.03971	0.00887075	-2.617	0.920328
Inhibitory Neuron	TNFRSF25	PD	0.913974	1.00763	0.0745898	1.78298	0.920328
Inhibitory Neuron	UBAP2L	PD	-0.976277	1.02577	0.0470017	-1.98628	0.920328
Inhibitory Neuron	USP1	PD	-0.909869	1.78957	0.0990439	-1.64951	0.920328
Inhibitory Neuron	VANGL2	PD	-0.999	1.14808	0.0328562	-2.13384	0.920328
Inhibitory Neuron	YTHDF2	PD	0.999	0.517726	0.0285971	2.189	0.920328
Inhibitory Neuron	ZNF281	PD	0.933229	1.13322	0.112362	1.58767	0.920328
Inhibitory Neuron	AIDA	BD	-0.897607	0.272407	0.00814928	-2.64582	0.920328
Inhibitory Neuron	AL033529.1	BD	0.868058	NA	0.0464259	1.9915	0.920328
Inhibitory Neuron	AL117348.2	BD	0.999	0.877786	0.0539013	1.92763	0.920328
Inhibitory Neuron	AL121983.2	BD	0.998801	0.295457	0.0722286	1.79767	0.920328
Inhibitory Neuron	AL139011.2	BD	0.922813	0.748638	0.0344465	2.11481	0.920328
Inhibitory Neuron	AL445483.1	BD	0.929211	0.734858	0.00301507	2.9662	0.920328
Inhibitory Neuron	AL449266.1	BD	-0.960607	NA	0.0427589	-2.02606	0.920328
Inhibitory Neuron	AL513329.1	BD	-0.999	10.1626	0.0872491	-1.71009	0.920328
Inhibitory Neuron	AL591806.3	BD	-0.636436	0.281439	0.0269898	-2.21167	0.920328
Inhibitory Neuron	AMIGO1	BD	0.915354	0.877416	0.10912	1.60216	0.920328
Inhibitory Neuron	ANGEL2	BD	-0.999	1.1035	0.0453799	-2.00112	0.920328
Inhibitory Neuron	ARHGAP29	BD	-0.895662	NA	0.07713	-1.76759	0.920328
Inhibitory Neuron	ASTN1	BD	-0.890555	1.71706	0.121041	-1.55042	0.920328
Inhibitory Neuron	B3GALNT2	BD	0.840804	0.661799	0.119247	1.55794	0.920328
Inhibitory Neuron	C1orf105	BD	-0.999	0.822229	0.0670733	-1.83118	0.920328
Inhibitory Neuron	CCDC24	BD	-0.816559	0.472543	0.0879142	-1.7065	0.920328
Inhibitory Neuron	CCDC28B	BD	-0.887523	1.11199	0.049095	-1.96777	0.920328
Inhibitory Neuron	CD46	BD	0.999	0.530565	0.0600734	1.88025	0.920328
Inhibitory Neuron	CDK11A	BD	-0.951801	2.73833	0.00699897	-2.69689	0.920328
Inhibitory Neuron	CHRNB2	BD	-0.977424	1.12122	0.0533405	-1.93215	0.920328
Inhibitory Neuron	CLK2	BD	0.999	0.488831	0.00920237	2.60444	0.920328
Inhibitory Neuron	CPTP	BD	-0.927374	1.48012	0.0739673	-1.78682	0.920328
Inhibitory Neuron	CRYZ	BD	0.908835	1.11872	0.118512	1.56105	0.920328
Inhibitory Neuron	DDX59	BD	-0.999	0.290969	0.00125884	-3.2252	0.920328
Inhibitory Neuron	DNALI1	BD	0.999	1.18628	0.0354823	2.10281	0.920328
Inhibitory Neuron	DOCK7	BD	-0.999	1.84044	0.122331	-1.54506	0.920328
Inhibitory Neuron	DR1	BD	0.999	0.916081	0.108244	1.60614	0.920328
Inhibitory Neuron	DUSP10	BD	-0.998751	0.522245	0.0845485	-1.72488	0.920328
Inhibitory Neuron	FAM102B	BD	0.999	1.06836	0.042844	2.02523	0.920328
Inhibitory Neuron	FAM189B	BD	0.730138	1.2071	0.0624516	1.86308	0.920328
Inhibitory Neuron	GABPB2	BD	-0.999	1.11155	0.103459	-1.62831	0.920328
Inhibitory Neuron	GNL2	BD	0.999	NA	0.0858356	1.71779	0.920328
Inhibitory Neuron	HORMAD1	BD	0.999	NA	0.012526	2.49697	0.920328
Inhibitory Neuron	HSD17B7	BD	0.908642	0.493786	0.0960316	1.6644	0.920328
Inhibitory Neuron	INTS11	BD	-0.87396	1.17527	0.104424	-1.62378	0.920328
Inhibitory Neuron	IQCC	BD	0.903465	3.95827	0.0810297	1.74474	0.920328
Inhibitory Neuron	KCNAB2	BD	0.904692	0.565358	0.0152122	2.42729	0.920328
Inhibitory Neuron	KCNN3	BD	-0.991686	0.99886	0.0127757	-2.48996	0.920328
Inhibitory Neuron	KIF14	BD	-0.500225	0.351675	0.0450477	-2.00421	0.920328
Inhibitory Neuron	KIRREL1	BD	-0.998872	0.559657	0.104477	-1.62352	0.920328
Inhibitory Neuron	LIN9	BD	0.999	NA	0.0314288	2.1516	0.920328
Inhibitory Neuron	LINC01358	BD	0.999	0.88751	0.0720804	1.79861	0.920328
Inhibitory Neuron	LINC01725	BD	-0.907112	1.06313	0.0536004	-1.93005	0.920328
Inhibitory Neuron	LRRC38	BD	-0.964527	NA	0.120453	-1.55288	0.920328
Inhibitory Neuron	MEAF6	BD	-0.999	1.66242	0.0811189	-1.74423	0.920328
Inhibitory Neuron	MMP23B	BD	-0.559189	0.428644	0.121244	-1.54957	0.920328
Inhibitory Neuron	MRTO4	BD	0.801434	0.496672	0.0909941	1.69018	0.920328
Inhibitory Neuron	MYBPHL	BD	0.948372	0.613347	0.04725	1.98405	0.920328
Inhibitory Neuron	MYSM1	BD	-0.999	NA	0.0403418	-2.05023	0.920328
Inhibitory Neuron	NIT1	BD	0.942872	0.397092	0.004858	2.8163	0.920328
Inhibitory Neuron	NUP210L	BD	0.94429	0.436896	0.049221	1.96667	0.920328
Inhibitory Neuron	PLD5	BD	-0.730968	0.603182	0.08189	-1.73982	0.920328
Inhibitory Neuron	PRRC2C	BD	-0.81361	0.478693	0.0680491	-1.82468	0.920328
Inhibitory Neuron	RABGAP1L	BD	-0.999	NA	0.0204139	-2.31865	0.920328
Inhibitory Neuron	RASSF5	BD	0.999	0.798004	0.0663481	1.83606	0.920328
Inhibitory Neuron	RER1	BD	-0.999	0.404104	0.0256559	-2.23138	0.920328
Inhibitory Neuron	RPF1	BD	0.999	1.08721	0.0864531	1.71441	0.920328
Inhibitory Neuron	SCAMP3	BD	-0.999	0.447667	0.0147511	-2.43843	0.920328
Inhibitory Neuron	SGIP1	BD	0.999	0.720489	0.0785024	1.75944	0.920328
Inhibitory Neuron	SLC22A15	BD	0.999	0.830636	0.0489781	1.96878	0.920328
Inhibitory Neuron	SLC50A1	BD	-0.888988	0.495309	0.0221086	-2.2885	0.920328
Inhibitory Neuron	TMEM52	BD	0.954255	1.24395	0.0692552	1.81675	0.920328
Inhibitory Neuron	TOMM40L	BD	0.944351	0.523623	0.0151095	2.42974	0.920328
Inhibitory Neuron	TSPAN2	BD	-0.999	NA	0.062479	-1.86288	0.920328
Inhibitory Neuron	VWA5B1	BD	0.908092	1.17656	0.0932107	1.6787	0.920328
Inhibitory Neuron	WDR64	BD	-0.930419	1.16317	0.0514414	-1.94778	0.920328
Inhibitory Neuron	ZNF124	BD	0.999	NA	0.014405	2.447	0.920328
Inhibitory Neuron	AC093152.1	MD	0.999	NA	0.00576776	2.7607	0.920328
Inhibitory Neuron	AC098484.3	MD	-0.62813	0.389422	0.102478	-1.63296	0.920328
Inhibitory Neuron	ACOT11	MD	0.999	0.861783	0.0378757	2.0762	0.920328
Inhibitory Neuron	ADIPOR1	MD	-0.74673	0.498832	0.116843	-1.56816	0.920328
Inhibitory Neuron	AGBL4	MD	-0.999	NA	0.106621	-1.61357	0.920328
Inhibitory Neuron	AIDA	MD	-0.999	0.631928	0.0501205	-1.95893	0.920328
Inhibitory Neuron	AJAP1	MD	0.853576	0.494338	0.0404795	2.04882	0.920328
Inhibitory Neuron	AKT3	MD	0.999	0.27859	0.0118925	2.51532	0.920328
Inhibitory Neuron	AL033529.1	MD	0.990227	1.15328	0.0252674	2.23729	0.920328
Inhibitory Neuron	AL121983.2	MD	-0.999	0.244709	0.0365256	-2.09103	0.920328
Inhibitory Neuron	AL139011.2	MD	-0.926017	0.615955	0.07005	-1.81159	0.920328
Inhibitory Neuron	AL359504.2	MD	-0.999	1.02547	0.115488	-1.574	0.920328
Inhibitory Neuron	AL445483.1	MD	0.999	0.38923	0.0324534	2.13878	0.920328
Inhibitory Neuron	AL449266.1	MD	0.88187	1.03444	0.0971819	1.65867	0.920328
Inhibitory Neuron	AL513314.2	MD	0.47355	0.23077	0.0781038	1.7618	0.920328
Inhibitory Neuron	AL591848.4	MD	0.701819	0.304732	0.0304633	2.16401	0.920328
Inhibitory Neuron	AL592287.1	MD	-0.831778	0.489603	0.0538871	-1.92774	0.920328
Inhibitory Neuron	AL603840.1	MD	0.999	NA	0.0326856	2.13592	0.920328
Inhibitory Neuron	ANGEL2	MD	0.999	0.463296	0.069264	1.81669	0.920328
Inhibitory Neuron	ANGPTL7	MD	-0.986388	1.19241	0.0596746	-1.88319	0.920328
Inhibitory Neuron	ANKRD13C	MD	0.999	0.277974	0.0296808	2.17432	0.920328
Inhibitory Neuron	ARHGEF10L	MD	-0.548332	0.272274	0.0337571	-2.12296	0.920328
Inhibitory Neuron	ARV1	MD	0.758802	0.587415	0.0785239	1.75932	0.920328
Inhibitory Neuron	ASPM	MD	0.773334	0.333603	0.0874472	1.70902	0.920328
Inhibitory Neuron	ASTN1	MD	-0.830296	0.674119	0.0423527	-2.03004	0.920328
Inhibitory Neuron	ATAD3B	MD	-0.877994	1.14354	0.0755117	-1.77734	0.920328
Inhibitory Neuron	AZIN2	MD	-0.760274	0.558208	0.120905	-1.55099	0.920328
Inhibitory Neuron	B3GALNT2	MD	0.696717	0.382143	0.0680114	1.82493	0.920328
Inhibitory Neuron	BRDT	MD	-0.999	2.26465	0.0656976	-1.84048	0.920328
Inhibitory Neuron	BTBD8	MD	0.999	NA	0.0858069	1.71794	0.920328
Inhibitory Neuron	C1orf194	MD	0.702285	0.433234	0.0784354	1.75984	0.920328
Inhibitory Neuron	CACNA1E	MD	-0.999	0.635272	0.00487342	-2.81528	0.920328
Inhibitory Neuron	CADM3	MD	-0.999	1.27747	0.11784	-1.5639	0.920328
Inhibitory Neuron	CCNL2	MD	0.999	1.56764	0.0216638	2.29621	0.920328
Inhibitory Neuron	CD46	MD	0.79595	0.209245	0.03706	2.0851	0.920328
Inhibitory Neuron	CDC42	MD	-0.854639	0.328401	0.00459538	-2.83411	0.920328
Inhibitory Neuron	CDCA8	MD	0.964922	NA	0.00807937	2.64873	0.920328
Inhibitory Neuron	CELSR2	MD	0.999	0.560539	0.0571082	1.90248	0.920328
Inhibitory Neuron	CMPK1	MD	0.999	0.935717	0.108697	1.60408	0.920328
Inhibitory Neuron	COL11A1	MD	0.774278	0.425386	0.0902284	1.69419	0.920328
Inhibitory Neuron	COLGALT2	MD	0.999	0.802982	0.0398195	2.05562	0.920328
Inhibitory Neuron	CPT2	MD	0.999	0.780782	0.0461051	1.99443	0.920328
Inhibitory Neuron	CPTP	MD	-0.87187	0.920848	0.103661	-1.62736	0.920328
Inhibitory Neuron	CYB5R1	MD	0.999	NA	0.112714	1.58611	0.920328
Inhibitory Neuron	DDOST	MD	0.999	1.69636	0.0345313	2.11381	0.920328
Inhibitory Neuron	DDR2	MD	0.999	0.516468	0.0189717	2.34609	0.920328
Inhibitory Neuron	DDX20	MD	-0.999	0.697112	0.0655516	-1.84148	0.920328
Inhibitory Neuron	DDX59	MD	-0.999	0.526081	0.0156603	-2.41674	0.920328
Inhibitory Neuron	DEDD	MD	0.999	0.684585	0.0376438	2.07871	0.920328
Inhibitory Neuron	DNALI1	MD	0.774278	0.294393	0.114068	1.58017	0.920328
Inhibitory Neuron	DNM3	MD	0.999	0.900799	0.0311718	2.15487	0.920328
Inhibitory Neuron	DPH2	MD	0.842714	0.646694	0.0993114	1.6482	0.920328
Inhibitory Neuron	DRAM2	MD	0.768133	0.22998	0.0112842	2.53377	0.920328
Inhibitory Neuron	EDEM3	MD	-0.999	0.437033	0.0367059	-2.08902	0.920328
Inhibitory Neuron	EEF1AKNMT	MD	0.702246	0.301908	0.0930766	1.67939	0.920328
Inhibitory Neuron	EFHD2	MD	-0.801281	0.408195	0.0487358	-1.9709	0.920328
Inhibitory Neuron	ENSA	MD	-0.95291	NA	0.0830587	-1.73321	0.920328
Inhibitory Neuron	EPHA10	MD	-0.820805	0.4556	0.0450209	-2.00446	0.920328
Inhibitory Neuron	EPHX4	MD	-0.999	NA	0.0635844	-1.85508	0.920328
Inhibitory Neuron	ERMAP	MD	-0.82084	0.300932	0.0341503	-2.11829	0.920328
Inhibitory Neuron	EYA3	MD	0.999	1.75955	0.0374831	2.08046	0.920328
Inhibitory Neuron	FAM102B	MD	0.999	0.820062	0.0381573	2.07316	0.920328
Inhibitory Neuron	FAM20B	MD	-0.930863	1.05744	0.11444	-1.57855	0.920328
Inhibitory Neuron	FAM43B	MD	0.792097	0.425252	0.0518073	1.94473	0.920328
Inhibitory Neuron	FH	MD	-0.803213	0.299349	0.0314062	-2.15189	0.920328
Inhibitory Neuron	FNBP1L	MD	-0.999	0.594689	0.0809288	-1.74532	0.920328
Inhibitory Neuron	GGPS1	MD	0.999	0.687799	0.0493341	1.96569	0.920328
Inhibitory Neuron	GIPC2	MD	0.999	NA	0.0484859	1.97308	0.920328
Inhibitory Neuron	GLMP	MD	-0.999	0.691484	0.0663609	-1.83598	0.920328
Inhibitory Neuron	GPATCH2	MD	0.612945	0.336653	0.0919167	1.68537	0.920328
Inhibitory Neuron	GPX7	MD	-0.620409	0.393505	0.00664146	-2.71431	0.920328
Inhibitory Neuron	HNRNPU	MD	0.999	0.366945	0.00249896	3.02347	0.920328
Inhibitory Neuron	HPCAL4	MD	-0.728773	0.393483	0.0734263	-1.79017	0.920328
Inhibitory Neuron	IARS2	MD	-0.999	0.712794	0.0630707	-1.85869	0.920328
Inhibitory Neuron	ILDR2	MD	-0.999	0.484848	0.0442494	-2.01172	0.920328
Inhibitory Neuron	INTS7	MD	-0.999	0.959474	0.0698978	-1.81257	0.920328
Inhibitory Neuron	KCNAB2	MD	0.554735	0.359623	0.0398142	2.05567	0.920328
Inhibitory Neuron	KIAA0319L	MD	-0.913286	0.487401	0.0500847	-1.95924	0.920328
Inhibitory Neuron	KIAA1522	MD	-0.802926	1.22807	0.0658056	-1.83975	0.920328
Inhibitory Neuron	KIF14	MD	-0.999	0.429966	0.0243471	-2.25161	0.920328
Inhibitory Neuron	KIRREL1	MD	-0.999	0.759358	0.0947873	-1.67067	0.920328
Inhibitory Neuron	KLHL21	MD	0.966584	1.20513	0.00613008	2.74074	0.920328
Inhibitory Neuron	KPNA6	MD	-0.81308	0.621702	0.0843814	-1.72581	0.920328
Inhibitory Neuron	KYAT3	MD	-0.999	NA	0.015113	-2.42966	0.920328
Inhibitory Neuron	LEFTY1	MD	0.715784	0.405558	0.0911987	1.68911	0.920328
Inhibitory Neuron	LINC01362	MD	0.843625	0.460097	0.0608812	1.87436	0.920328
Inhibitory Neuron	LINC01562	MD	0.999	0.580384	0.0924512	1.68261	0.920328
Inhibitory Neuron	LINC01705	MD	-0.999	NA	0.111569	-1.59118	0.920328
Inhibitory Neuron	LINC01772	MD	0.765366	0.634225	0.119725	1.55593	0.920328
Inhibitory Neuron	LRRC38	MD	-0.851834	0.50635	0.0521709	-1.94172	0.920328
Inhibitory Neuron	MAP10	MD	-0.759985	0.37511	0.0708456	-1.80647	0.920328
Inhibitory Neuron	2001-03-01	MD	0.999	0.830697	0.110454	1.59616	0.920328
Inhibitory Neuron	MASP2	MD	-0.999	NA	0.0642457	-1.85047	0.920328
Inhibitory Neuron	MDM4	MD	0.999	0.586856	0.0338875	2.12141	0.920328
Inhibitory Neuron	MECR	MD	-0.999	NA	0.0350071	-2.10828	0.920328
Inhibitory Neuron	MEGF6	MD	0.998973	0.342193	0.00555188	2.77314	0.920328
Inhibitory Neuron	MICOS10	MD	0.441755	0.2725	0.102772	1.63156	0.920328
Inhibitory Neuron	MIR4422HG	MD	0.999	1.17139	0.0219475	2.29127	0.920328
Inhibitory Neuron	MPZ	MD	-0.999	1.46867	0.0397943	-2.05588	0.920328
Inhibitory Neuron	MR1	MD	-0.742204	0.539388	0.108308	-1.60585	0.920328
Inhibitory Neuron	MUL1	MD	0.523827	0.320268	0.118335	1.5618	0.920328
Inhibitory Neuron	MYOCOS	MD	-0.949346	0.280089	0.0169804	-2.38713	0.920328
Inhibitory Neuron	NBPF1	MD	0.884361	0.317565	0.0207377	2.31273	0.920328
Inhibitory Neuron	NBPF11	MD	0.999	NA	0.0599699	1.88102	0.920328
Inhibitory Neuron	NKAIN1	MD	-0.999	0.358094	0.0318468	-2.14633	0.920328
Inhibitory Neuron	NTPCR	MD	0.999	1.21342	0.0995535	1.64702	0.920328
Inhibitory Neuron	OLFML2B	MD	0.705037	0.480966	0.106927	1.61216	0.920328
Inhibitory Neuron	OPRD1	MD	-0.564321	0.324567	0.0929827	-1.67987	0.920328
Inhibitory Neuron	OVGP1	MD	-0.662645	0.34793	0.091217	-1.68901	0.920328
Inhibitory Neuron	PAFAH2	MD	-0.911627	0.856821	0.0724554	-1.79625	0.920328
Inhibitory Neuron	PBX1	MD	0.777178	0.58061	0.0876525	1.70791	0.920328
Inhibitory Neuron	PCP4L1	MD	-0.904948	0.880454	0.0789832	-1.75662	0.920328
Inhibitory Neuron	PDIK1L	MD	-0.633893	0.329521	0.0813944	-1.74265	0.920328
Inhibitory Neuron	PHACTR4	MD	-0.998698	NA	0.0157801	-2.41396	0.920328
Inhibitory Neuron	PIAS3	MD	-0.999	0.916694	0.0981722	-1.65378	0.920328
Inhibitory Neuron	PKN2	MD	-0.836452	0.590342	0.107636	-1.60891	0.920328
Inhibitory Neuron	PLCH2	MD	-0.880331	0.478776	0.0450267	-2.0044	0.920328
Inhibitory Neuron	PLEKHM2	MD	0.999	NA	0.0780029	1.76239	0.920328
Inhibitory Neuron	PLXNA2	MD	-0.999	NA	0.0240834	-2.2558	0.920328
Inhibitory Neuron	PPIE	MD	0.646572	0.243138	0.0274133	2.20558	0.920328
Inhibitory Neuron	PPOX	MD	0.999	0.937495	0.0780272	1.76225	0.920328
Inhibitory Neuron	PPP1R12B	MD	-0.761802	0.579156	0.0975974	-1.65661	0.920328
Inhibitory Neuron	PPT1	MD	-0.87032	0.336501	0.00191568	-3.103	0.920328
Inhibitory Neuron	PRMT6	MD	-0.652532	0.285754	0.101476	-1.63774	0.920328
Inhibitory Neuron	PROX1	MD	-0.999	NA	0.0900196	-1.69529	0.920328
Inhibitory Neuron	PTGER3	MD	0.748889	0.307949	0.0340965	2.11893	0.920328
Inhibitory Neuron	PUM1	MD	-0.825405	1.04118	0.120338	-1.55335	0.920328
Inhibitory Neuron	RAP1GAP	MD	-0.586342	0.329717	0.0710034	-1.80546	0.920328
Inhibitory Neuron	RBBP5	MD	-0.999	0.655292	0.0432019	-2.02175	0.920328
Inhibitory Neuron	RERE	MD	0.999	0.488479	0.00709417	2.69239	0.920328
Inhibitory Neuron	RGS2	MD	-0.833477	0.299	0.0485545	-1.97248	0.920328
Inhibitory Neuron	RGS5	MD	-0.999	4.36634	0.110886	-1.59422	0.920328
Inhibitory Neuron	RHCE	MD	-0.734461	0.356681	0.111639	-1.59087	0.920328
Inhibitory Neuron	RPL22	MD	-0.630537	0.481824	0.121084	-1.55024	0.920328
Inhibitory Neuron	RTCA	MD	0.95272	4.04692	0.107117	1.61129	0.920328
Inhibitory Neuron	RXRG	MD	0.580599	0.370889	0.0932438	1.67853	0.920328
Inhibitory Neuron	S100PBP	MD	0.87068	0.731724	0.0708872	1.8062	0.920328
Inhibitory Neuron	SAMD13	MD	0.797653	0.444098	0.0418929	2.03458	0.920328
Inhibitory Neuron	SCP2	MD	0.957587	0.739507	0.0179477	2.3667	0.920328
Inhibitory Neuron	SERTAD4	MD	0.999	NA	0.0645187	1.84858	0.920328
Inhibitory Neuron	SKI	MD	-0.91383	0.599306	0.0487932	-1.97039	0.920328
Inhibitory Neuron	SLC45A1	MD	0.999	NA	0.00972634	2.58541	0.920328
Inhibitory Neuron	SMYD3	MD	-0.587298	0.318874	0.103009	-1.63044	0.920328
Inhibitory Neuron	SRSF4	MD	0.9805	1.99034	0.045091	2.0038	0.920328
Inhibitory Neuron	ST7L	MD	0.999	0.529004	0.0321531	2.1425	0.920328
Inhibitory Neuron	STRIP1	MD	0.999	0.590327	0.0541163	1.9259	0.920328
Inhibitory Neuron	SUCO	MD	-0.999	NA	0.0788005	-1.75769	0.920328
Inhibitory Neuron	SZT2	MD	-0.631458	0.321183	0.121377	-1.54902	0.920328
Inhibitory Neuron	TARBP1	MD	-0.841549	0.385238	0.0154553	-2.42153	0.920328
Inhibitory Neuron	TIPRL	MD	0.840221	0.511645	0.0538724	1.92786	0.920328
Inhibitory Neuron	TMCO4	MD	0.504885	0.310305	0.0911824	1.68919	0.920328
Inhibitory Neuron	TMEM234	MD	-0.999	0.529437	0.0737429	-1.78821	0.920328
Inhibitory Neuron	TMEM240	MD	0.913818	0.655973	0.0525638	1.93849	0.920328
Inhibitory Neuron	TMEM51	MD	0.736917	0.493101	0.0878031	1.7071	0.920328
Inhibitory Neuron	TOMM40L	MD	-0.984949	4.24543	0.048194	-1.97565	0.920328
Inhibitory Neuron	TSEN15	MD	0.999	0.957264	0.0416609	2.03689	0.920328
Inhibitory Neuron	UBR4	MD	0.827459	0.614139	0.0881554	1.70521	0.920328
Inhibitory Neuron	USF1	MD	-0.999	0.367313	0.00667491	-2.71264	0.920328
Inhibitory Neuron	VAMP4	MD	-0.999	0.47745	0.034592	-2.1131	0.920328
Inhibitory Neuron	WDR64	MD	-0.671777	0.337399	0.0624638	-1.86299	0.920328
Inhibitory Neuron	WDR78	MD	0.905315	0.497665	0.0210967	2.30625	0.920328
Inhibitory Neuron	ZBTB17	MD	-0.999	NA	0.00613279	-2.7406	0.920328
Inhibitory Neuron	ZBTB41	MD	-0.90456	NA	0.112008	-1.58923	0.920328
Inhibitory Neuron	ZBTB8OS	MD	0.999	1.82199	0.117668	1.56464	0.920328
Inhibitory Neuron	ZNF644	MD	0.894539	0.473716	0.067112	1.83092	0.920328
Inhibitory Neuron	ZNF669	MD	0.999	0.825906	0.0780513	1.76211	0.920328
Inhibitory Neuron	A3GALT2	SZ	-0.999	NA	0.0562257	-1.90928	0.920328
Inhibitory Neuron	ABCA4	SZ	-0.873892	0.471288	0.0684948	-1.82174	0.920328
Inhibitory Neuron	ABCB10	SZ	-0.911298	0.392532	0.0560339	-1.91077	0.920328
Inhibitory Neuron	ABCD3	SZ	-0.999	0.434699	0.0301025	-2.16874	0.920328
Inhibitory Neuron	ABL2	SZ	-0.940972	0.627156	0.0526401	-1.93786	0.920328
Inhibitory Neuron	AC092813.1	SZ	0.726962	0.415845	0.0477912	1.97922	0.920328
Inhibitory Neuron	AC096642.1	SZ	-0.999	1.00799	0.0724194	-1.79647	0.920328
Inhibitory Neuron	AC114485.1	SZ	-0.999	1.49742	0.112394	-1.58752	0.920328
Inhibitory Neuron	ACBD3	SZ	-0.796365	0.426821	0.109523	-1.60034	0.920328
Inhibitory Neuron	AIDA	SZ	-0.998762	0.328136	0.0138044	-2.46231	0.920328
Inhibitory Neuron	AIM2	SZ	-0.999	0.54465	0.00680025	-2.70647	0.920328
Inhibitory Neuron	AJAP1	SZ	-0.923758	0.828008	0.01277	-2.49012	0.920328
Inhibitory Neuron	AL021068.1	SZ	0.999	0.73926	0.100586	1.64202	0.920328
Inhibitory Neuron	AL033529.1	SZ	0.964806	0.426298	0.042364	2.02993	0.920328
Inhibitory Neuron	AL117348.2	SZ	0.89315	0.416856	0.112961	1.58502	0.920328
Inhibitory Neuron	AL365361.1	SZ	0.728047	0.488382	0.0998326	1.64567	0.920328
Inhibitory Neuron	AL390728.5	SZ	0.999	0.685804	0.104544	1.62321	0.920328
Inhibitory Neuron	AL445483.1	SZ	0.999	0.317315	0.00121469	3.23541	0.920328
Inhibitory Neuron	AL445686.2	SZ	0.842818	0.639955	0.0872222	1.71024	0.920328
Inhibitory Neuron	AL590434.1	SZ	-0.999	NA	0.0243851	-2.25101	0.920328
Inhibitory Neuron	AL592287.1	SZ	-0.959736	0.904755	0.0126348	-2.4939	0.920328
Inhibitory Neuron	ALG14	SZ	-0.8536	NA	0.0693069	-1.81641	0.920328
Inhibitory Neuron	ANGPTL7	SZ	-0.921948	0.580375	0.107377	-1.6101	0.920328
Inhibitory Neuron	ANKRD45	SZ	-0.999	NA	0.0310379	-2.15659	0.920328
Inhibitory Neuron	ARHGEF10L	SZ	-0.61176	0.420435	0.0952953	-1.6681	0.920328
Inhibitory Neuron	ARHGEF11	SZ	-0.998299	0.374382	0.0463966	-1.99177	0.920328
Inhibitory Neuron	ARID4B	SZ	0.999	0.884546	0.0549379	1.91937	0.920328
Inhibitory Neuron	ARMH1	SZ	-0.650271	0.304337	0.0602214	-1.87917	0.920328
Inhibitory Neuron	ASAP3	SZ	0.999	NA	0.036626	2.08991	0.920328
Inhibitory Neuron	ASTN1	SZ	-0.901948	0.938836	0.0298153	-2.17254	0.920328
Inhibitory Neuron	ATP1A1	SZ	-0.999	1.57182	0.0755898	-1.77687	0.920328
Inhibitory Neuron	ATP8B2	SZ	-0.998793	0.3669	0.0704375	-1.80909	0.920328
Inhibitory Neuron	AZIN2	SZ	-0.994517	0.349672	0.0614313	-1.87038	0.920328
Inhibitory Neuron	B3GALT2	SZ	0.697651	0.430347	0.0518938	1.94401	0.920328
Inhibitory Neuron	BRDT	SZ	0.99837	1.07789	0.0391612	2.06249	0.920328
Inhibitory Neuron	BSDC1	SZ	0.999	0.91383	0.103241	1.62934	0.920328
Inhibitory Neuron	BX284668.6	SZ	0.952897	0.590337	0.118921	1.55932	0.920328
Inhibitory Neuron	C1orf105	SZ	-0.999	2.03117	0.0572878	-1.90111	0.920328
Inhibitory Neuron	C1orf162	SZ	-0.844536	0.486124	0.088296	-1.70446	0.920328
Inhibitory Neuron	C1orf43	SZ	0.821027	0.610152	0.0949509	1.66984	0.920328
Inhibitory Neuron	CAMSAP2	SZ	0.748226	0.405853	0.0609534	1.87383	0.920328
Inhibitory Neuron	CCDC181	SZ	0.674917	0.47368	0.121327	1.54923	0.920328
Inhibitory Neuron	CD101	SZ	-0.837469	0.458603	0.0490135	-1.96847	0.920328
Inhibitory Neuron	CD46	SZ	0.999	0.19384	0.0106537	2.55386	0.920328
Inhibitory Neuron	CDC73	SZ	0.999	NA	0.00204256	3.08397	0.920328
Inhibitory Neuron	CDCA8	SZ	0.966189	0.619201	0.122449	1.54457	0.920328
Inhibitory Neuron	CDK11A	SZ	-0.927512	NA	0.0606862	-1.87577	0.920328
Inhibitory Neuron	CELSR2	SZ	0.985724	0.35392	0.00994605	2.5777	0.920328
Inhibitory Neuron	CHRNB2	SZ	-0.999	0.937127	0.0505911	-1.95493	0.920328
Inhibitory Neuron	CLK2	SZ	0.999	NA	0.00241238	3.03412	0.920328
Inhibitory Neuron	CNST	SZ	-0.999	0.470086	0.0118315	-2.51713	0.920328
Inhibitory Neuron	COG2	SZ	0.703938	0.283652	0.037099	2.08467	0.920328
Inhibitory Neuron	COP1	SZ	-0.876095	0.705249	0.0902061	-1.69431	0.920328
Inhibitory Neuron	COPA	SZ	-0.999	NA	0.0375058	-2.08022	0.920328
Inhibitory Neuron	CPTP	SZ	-0.999	NA	0.0890192	-1.70059	0.920328
Inhibitory Neuron	CREG1	SZ	0.943638	0.661679	0.0409918	2.04361	0.920328
Inhibitory Neuron	CTPS1	SZ	0.469698	0.25874	0.0828687	1.73428	0.920328
Inhibitory Neuron	DAB1	SZ	0.999	1.03266	0.0869883	1.7115	0.920328
Inhibitory Neuron	DDOST	SZ	0.999	1.50222	0.094402	1.67262	0.920328
Inhibitory Neuron	DDR2	SZ	0.837899	0.815117	0.0776792	1.76431	0.920328
Inhibitory Neuron	DDX20	SZ	-0.999	0.609313	0.00758169	-2.67015	0.920328
Inhibitory Neuron	DDX59	SZ	-0.573227	0.302453	0.066676	-1.83385	0.920328
Inhibitory Neuron	DENND4B	SZ	-0.998898	0.912571	0.0846224	-1.72447	0.920328
Inhibitory Neuron	DYRK3	SZ	0.82505	0.398877	0.0644021	1.84939	0.920328
Inhibitory Neuron	ENSA	SZ	-0.582947	0.312382	0.105321	-1.61959	0.920328
Inhibitory Neuron	EYA3	SZ	0.883561	0.748357	0.0717276	1.80084	0.920328
Inhibitory Neuron	FAM189B	SZ	0.999	NA	0.0179277	2.36711	0.920328
Inhibitory Neuron	FAM78B	SZ	-0.752144	0.552163	0.112956	-1.58504	0.920328
Inhibitory Neuron	FAM89A	SZ	-0.998569	0.41666	0.0351706	-2.10639	0.920328
Inhibitory Neuron	FGGY	SZ	0.999	0.547814	0.0285821	2.1892	0.920328
Inhibitory Neuron	FNBP1L	SZ	0.620782	0.315017	0.0629134	1.8598	0.920328
Inhibitory Neuron	G0S2	SZ	0.999	0.771287	0.106932	1.61214	0.920328
Inhibitory Neuron	GABPB2	SZ	-0.999	NA	0.0615404	-1.86959	0.920328
Inhibitory Neuron	GNB1	SZ	-0.767108	1.33322	0.0958105	-1.66551	0.920328
Inhibitory Neuron	GNL2	SZ	0.999	NA	0.00991833	2.57866	0.920328
Inhibitory Neuron	GPATCH3	SZ	-0.999	1.95461	0.101745	-1.63645	0.920328
Inhibitory Neuron	GPR153	SZ	-0.999	0.433729	0.0386524	-2.06787	0.920328
Inhibitory Neuron	GPR3	SZ	-0.862502	0.808062	0.0966875	-1.66113	0.920328
Inhibitory Neuron	GPR61	SZ	0.677218	0.416254	0.0799385	1.75104	0.920328
Inhibitory Neuron	GREM2	SZ	0.890999	0.369457	0.0319927	2.1445	0.920328
Inhibitory Neuron	H6PD	SZ	-0.711815	0.347746	0.0686669	-1.82061	0.920328
Inhibitory Neuron	HEATR1	SZ	0.999	0.955381	0.0948082	1.67056	0.920328
Inhibitory Neuron	HHLA3	SZ	-0.999	1.13988	0.0912543	-1.68882	0.920328
Inhibitory Neuron	HIPK1	SZ	0.999	NA	0.110071	1.59787	0.920328
Inhibitory Neuron	HNRNPU	SZ	0.983149	0.321748	0.00238861	3.03711	0.920328
Inhibitory Neuron	HORMAD1	SZ	0.871683	0.216601	0.00303136	2.96454	0.920328
Inhibitory Neuron	HP1BP3	SZ	0.999	0.537383	0.0287868	2.18639	0.920328
Inhibitory Neuron	IARS2	SZ	-0.999	0.748681	0.0319128	-2.1455	0.920328
Inhibitory Neuron	ICMT	SZ	0.832881	NA	0.0778317	1.76341	0.920328
Inhibitory Neuron	IFNLR1	SZ	-0.999	1.01616	0.0541461	-1.92567	0.920328
Inhibitory Neuron	INPP5B	SZ	-0.786421	0.258026	0.0224529	-2.28262	0.920328
Inhibitory Neuron	IQCC	SZ	0.999	3.02569	0.101358	1.63831	0.920328
Inhibitory Neuron	IRF2BP2	SZ	-0.664542	0.42476	0.0430061	-2.02365	0.920328
Inhibitory Neuron	ISG20L2	SZ	-0.999	0.596701	0.0501018	-1.95909	0.920328
Inhibitory Neuron	KAZN	SZ	0.729786	0.521554	0.101374	1.63823	0.920328
Inhibitory Neuron	KCNC4	SZ	0.804782	0.389414	0.0299012	2.1714	0.920328
Inhibitory Neuron	KCNH1	SZ	0.999	3.76837	0.103876	1.62635	0.920328
Inhibitory Neuron	KIAA0319L	SZ	-0.988127	0.548262	0.10212	-1.63466	0.920328
Inhibitory Neuron	KIF21B	SZ	0.849207	0.502752	0.0738937	1.78727	0.920328
Inhibitory Neuron	KLHL21	SZ	0.999	7.21663	0.0161577	2.40533	0.920328
Inhibitory Neuron	KMO	SZ	-0.697886	0.446384	0.0923057	-1.68336	0.920328
Inhibitory Neuron	LAMC1	SZ	-0.998045	0.218641	0.0770198	-1.76825	0.920328
Inhibitory Neuron	LIN9	SZ	0.999	4.56078	0.0587192	1.89029	0.920328
Inhibitory Neuron	LINC00862	SZ	0.999	2.19274	0.0973373	1.6579	0.920328
Inhibitory Neuron	LINC01562	SZ	0.999	NA	0.0415805	2.03769	0.920328
Inhibitory Neuron	LINC01771	SZ	0.999	1.09329	0.0901483	1.69462	0.920328
Inhibitory Neuron	LMOD1	SZ	0.980592	0.438909	0.0895276	1.6979	0.920328
Inhibitory Neuron	LNCTAM34A	SZ	0.843931	0.374859	0.0479202	1.97807	0.920328
Inhibitory Neuron	LPGAT1	SZ	-0.978477	0.67677	0.0277638	-2.20061	0.920328
Inhibitory Neuron	LRIF1	SZ	0.99887	0.574335	0.0815054	1.74202	0.920328
Inhibitory Neuron	LRRC38	SZ	-0.665634	0.35184	0.055909	-1.91174	0.920328
Inhibitory Neuron	LRRC42	SZ	-0.999	0.597769	0.0303777	-2.16513	0.920328
Inhibitory Neuron	LRRC47	SZ	0.998994	0.719941	0.120468	1.55281	0.920328
Inhibitory Neuron	LRRN2	SZ	0.756521	0.445029	0.0509459	1.95194	0.920328
Inhibitory Neuron	MAEL	SZ	0.999	0.512244	0.0256751	2.23109	0.920328
Inhibitory Neuron	MANEAL	SZ	-0.999	0.465387	0.0914666	-1.68771	0.920328
Inhibitory Neuron	2002-03-01	SZ	0.999	1.07514	0.081032	1.74473	0.920328
Inhibitory Neuron	MDM4	SZ	-0.999	NA	0.0177612	-2.37056	0.920328
Inhibitory Neuron	METTL18	SZ	0.832538	0.230758	0.0118465	2.51668	0.920328
Inhibitory Neuron	MIGA1	SZ	-0.955044	2.42201	0.0882631	-1.70463	0.920328
Inhibitory Neuron	MIR4422HG	SZ	0.999	0.741241	0.0285313	2.1899	0.920328
Inhibitory Neuron	MKNK1	SZ	0.999	1.02163	0.0856375	1.71887	0.920328
Inhibitory Neuron	MRPL9	SZ	0.999	1.611	0.078476	1.7596	0.920328
Inhibitory Neuron	MRPS14	SZ	0.999	NA	0.0842534	1.72652	0.920328
Inhibitory Neuron	MRTO4	SZ	0.999	0.810202	0.0575045	1.89946	0.920328
Inhibitory Neuron	MTF2	SZ	0.668432	0.347372	0.0734037	1.79031	0.920328
Inhibitory Neuron	MTHFR	SZ	-0.935188	1.88696	0.00989028	-2.57964	0.920328
Inhibitory Neuron	MTR	SZ	-0.865034	0.674493	0.117513	-1.5653	0.920328
Inhibitory Neuron	MUTYH	SZ	0.714936	0.481182	0.113628	1.5821	0.920328
Inhibitory Neuron	MYSM1	SZ	-0.999	0.815752	0.0561378	-1.90996	0.920328
Inhibitory Neuron	NBPF1	SZ	0.946775	0.648547	0.0326522	2.13633	0.920328
Inhibitory Neuron	NBPF12	SZ	-0.999	0.550639	0.00583433	-2.75695	0.920328
Inhibitory Neuron	NFYC	SZ	0.6076	0.314689	0.0535368	1.93057	0.920328
Inhibitory Neuron	NKAIN1	SZ	-0.860004	0.50226	0.0534468	-1.93129	0.920328
Inhibitory Neuron	NMNAT2	SZ	0.720141	0.780173	0.103552	1.62787	0.920328
Inhibitory Neuron	NOTCH2	SZ	0.999	1.10718	0.100932	1.64035	0.920328
Inhibitory Neuron	NTPCR	SZ	-0.999	0.998055	0.0304486	-2.16421	0.920328
Inhibitory Neuron	NUP210L	SZ	0.808165	0.473682	0.0829737	1.73369	0.920328
Inhibitory Neuron	OLFM3	SZ	0.999	0.524551	0.000717238	3.3829	0.920328
Inhibitory Neuron	OPRD1	SZ	-0.640546	0.381757	0.0986879	-1.65125	0.920328
Inhibitory Neuron	OR2T12	SZ	0.999	NA	0.0202258	2.32213	0.920328
Inhibitory Neuron	OSCP1	SZ	0.827532	0.741453	0.104017	1.62568	0.920328
Inhibitory Neuron	OVGP1	SZ	-0.630504	0.314142	0.0628931	-1.85995	0.920328
Inhibitory Neuron	PABPC4	SZ	-0.999	0.583311	0.0151966	-2.42766	0.920328
Inhibitory Neuron	PAQR7	SZ	0.999	0.634463	0.0696627	1.8141	0.920328
Inhibitory Neuron	PBX1	SZ	0.967799	0.341113	0.00527558	2.78971	0.920328
Inhibitory Neuron	PIGV	SZ	0.999	NA	0.00417214	2.86484	0.920328
Inhibitory Neuron	PIP5K1A	SZ	-0.932534	0.713825	0.0632512	-1.85742	0.920328
Inhibitory Neuron	PLEKHA6	SZ	-0.601006	0.356849	0.116027	-1.57167	0.920328
Inhibitory Neuron	PLPPR4	SZ	-0.999	NA	0.108062	-1.60697	0.920328
Inhibitory Neuron	PPIE	SZ	0.998893	0.240188	0.0503213	1.95722	0.920328
Inhibitory Neuron	PPT1	SZ	-0.471348	0.352874	0.116209	-1.57089	0.920328
Inhibitory Neuron	PRKACB	SZ	0.795931	0.53812	0.0785097	1.7594	0.920328
Inhibitory Neuron	PROX1	SZ	-0.999	NA	0.00767423	-2.66608	0.920328
Inhibitory Neuron	PRPF3	SZ	-0.999	2.11335	0.0947092	-1.67106	0.920328
Inhibitory Neuron	PRPF38B	SZ	-0.815362	0.786638	0.0870082	-1.71139	0.920328
Inhibitory Neuron	PSMB2	SZ	-0.736363	0.681858	0.106152	-1.61573	0.920328
Inhibitory Neuron	PTGER3	SZ	0.821193	0.434162	0.0751739	1.7794	0.920328
Inhibitory Neuron	PUM1	SZ	-0.999	NA	0.0265034	-2.21876	0.920328
Inhibitory Neuron	QSOX1	SZ	0.999	0.929045	0.0823792	1.73705	0.920328
Inhibitory Neuron	RAB29	SZ	0.748743	0.514977	0.0848586	1.72317	0.920328
Inhibitory Neuron	RAVER2	SZ	-0.999	0.882803	0.108262	-1.60605	0.920328
Inhibitory Neuron	RBBP4	SZ	-0.999	0.442187	0.0090446	-2.61036	0.920328
Inhibitory Neuron	RCOR3	SZ	0.999	1.04662	0.0414497	2.039	0.920328
Inhibitory Neuron	RHBDL2	SZ	0.84437	0.368404	0.0351763	2.10632	0.920328
Inhibitory Neuron	RHEX	SZ	0.999	0.439164	0.0475221	1.98162	0.920328
Inhibitory Neuron	RLF	SZ	0.999	0.844982	0.00890457	2.6157	0.920328
Inhibitory Neuron	RNF115	SZ	-0.835379	0.798505	0.12209	-1.54606	0.920328
Inhibitory Neuron	RO60	SZ	-0.814429	0.54688	0.0928391	-1.68061	0.920328
Inhibitory Neuron	RPL22	SZ	-0.729021	0.652967	0.0934428	-1.67751	0.920328
Inhibitory Neuron	RPS6KC1	SZ	0.845015	0.452078	0.0794643	1.7538	0.920328
Inhibitory Neuron	RXRG	SZ	0.476751	0.26088	0.0610519	1.87312	0.920328
Inhibitory Neuron	SARS	SZ	-0.966852	1.12685	0.0795284	-1.75343	0.920328
Inhibitory Neuron	SCAMP3	SZ	-0.999	0.537721	0.0719393	-1.7995	0.920328
Inhibitory Neuron	SDHB	SZ	0.999	NA	0.0972925	1.65812	0.920328
Inhibitory Neuron	SELENOF	SZ	0.999	NA	0.119377	1.55739	0.920328
Inhibitory Neuron	SERBP1	SZ	0.999	0.618429	0.0145637	2.44305	0.920328
Inhibitory Neuron	SH2D5	SZ	-0.999	0.560018	0.0246416	-2.24697	0.920328
Inhibitory Neuron	SH3BP5L	SZ	0.999	0.223124	0.0040198	2.8766	0.920328
Inhibitory Neuron	SIPA1L2	SZ	0.999	1.02178	0.0273073	2.2071	0.920328
Inhibitory Neuron	SLC25A34	SZ	0.76845	0.428129	0.114779	1.57707	0.920328
Inhibitory Neuron	SLC6A17	SZ	0.867972	0.447682	0.0219203	2.29175	0.920328
Inhibitory Neuron	SLC9C2	SZ	-0.999	NA	0.0464664	-1.99113	0.920328
Inhibitory Neuron	SNHG28	SZ	-0.909658	NA	0.00500824	-2.8065	0.920328
Inhibitory Neuron	SNRNP40	SZ	-0.881961	0.716215	0.0643673	-1.84963	0.920328
Inhibitory Neuron	SRGAP2	SZ	0.999	0.854067	0.0533105	1.9324	0.920328
Inhibitory Neuron	SSX2IP	SZ	-0.999	0.952313	0.0705213	-1.80855	0.920328
Inhibitory Neuron	ST7L	SZ	0.819949	0.474753	0.0767139	1.77008	0.920328
Inhibitory Neuron	TAF12	SZ	-0.901906	1.58239	0.119472	-1.55699	0.920328
Inhibitory Neuron	TARBP1	SZ	-0.999	0.414413	0.0101478	-2.57075	0.920328
Inhibitory Neuron	TATDN3	SZ	0.851611	0.352335	0.0287938	2.1863	0.920328
Inhibitory Neuron	TCEA3	SZ	0.896667	1.19429	0.0967083	1.66103	0.920328
Inhibitory Neuron	TCEANC2	SZ	-0.893427	0.39107	0.0288694	-2.18527	0.920328
Inhibitory Neuron	TCTEX1D1	SZ	0.781687	0.519005	0.117577	1.56502	0.920328
Inhibitory Neuron	TGFB2	SZ	0.882712	0.587885	0.108855	1.60336	0.920328
Inhibitory Neuron	THEM4	SZ	-0.804655	0.285786	0.00431483	-2.85418	0.920328
Inhibitory Neuron	TMED5	SZ	-0.98811	0.25389	0.0306643	-2.1614	0.920328
Inhibitory Neuron	TMEM240	SZ	0.942577	1.34603	0.0299294	2.17102	0.920328
Inhibitory Neuron	TMEM39B	SZ	-0.999	1.36387	0.0293533	-2.17871	0.920328
Inhibitory Neuron	TNFSF4	SZ	-0.999	1.38593	0.107449	-1.60977	0.920328
Inhibitory Neuron	TOR1AIP1	SZ	0.999	2.56085	0.120712	1.55179	0.920328
Inhibitory Neuron	TRIM33	SZ	0.904746	0.368177	0.0234089	2.26669	0.920328
Inhibitory Neuron	TRIM58	SZ	0.884206	0.937631	0.110259	1.59703	0.920328
Inhibitory Neuron	TRIT1	SZ	-0.999	NA	0.0766974	-1.77018	0.920328
Inhibitory Neuron	TRNP1	SZ	0.999	NA	0.122091	1.54606	0.920328
Inhibitory Neuron	TTC13	SZ	0.994813	0.478061	0.0669201	1.83221	0.920328
Inhibitory Neuron	TUFT1	SZ	0.999	0.970808	0.082555	1.73605	0.920328
Inhibitory Neuron	TUT4	SZ	0.999	1.28977	0.113969	1.5806	0.920328
Inhibitory Neuron	UBAP2L	SZ	-0.999	0.718396	0.104721	-1.62238	0.920328
Inhibitory Neuron	VANGL1	SZ	0.999	1.71919	0.0222851	2.28547	0.920328
Inhibitory Neuron	VWA5B1	SZ	0.554617	0.336205	0.0871754	1.71049	0.920328
Inhibitory Neuron	WDTC1	SZ	-0.794843	1.12071	0.10439	-1.62394	0.920328
Inhibitory Neuron	WNT2B	SZ	-0.767821	0.563103	0.12121	-1.54972	0.920328
Inhibitory Neuron	XPR1	SZ	-0.999	0.739605	0.0258404	-2.2286	0.920328
Inhibitory Neuron	ZBTB40	SZ	0.676075	0.58178	0.101333	1.63843	0.920328
Inhibitory Neuron	ZCCHC17	SZ	-0.999	1.43806	0.0430156	-2.02356	0.920328
Inhibitory Neuron	ZFP69	SZ	-0.999	0.913028	0.0917949	-1.686	0.920328
Inhibitory Neuron	ZNF496	SZ	-0.59669	0.342779	0.0971302	-1.65893	0.920328
Inhibitory Neuron	ZNF670-ZNF695	SZ	-0.999	0.387358	0.0145249	-2.44401	0.920328
Inhibitory Neuron	ZYG11B	SZ	0.983713	0.550897	0.048777	1.97054	0.920328
Inhibitory Neuron	A3GALT2	AD	-0.96166	NA	0.0481908	-1.97568	0.920328
Inhibitory Neuron	ABCA4	AD	-0.999	1.0604	0.0581166	-1.89482	0.920328
Inhibitory Neuron	AC104836.1	AD	0.940424	0.704831	0.0997325	1.64615	0.920328
Inhibitory Neuron	ACOT11	AD	0.999	0.667867	0.117834	1.56393	0.920328
Inhibitory Neuron	AGBL4	AD	-0.999	NA	0.0484635	-1.97328	0.920328
Inhibitory Neuron	AIDA	AD	0.999	0.339227	0.0131367	2.48004	0.920328
Inhibitory Neuron	AL109811.3	AD	-0.999	NA	0.0420024	-2.0335	0.920328
Inhibitory Neuron	AL356108.1	AD	-0.958572	0.571677	0.0796328	-1.75282	0.920328
Inhibitory Neuron	AL445193.2	AD	0.858671	0.848774	0.0990935	1.64926	0.920328
Inhibitory Neuron	AL445483.1	AD	-0.999	0.460493	0.0101306	-2.57134	0.920328
Inhibitory Neuron	AL583808.1	AD	0.917799	NA	0.0803748	1.74852	0.920328
Inhibitory Neuron	AL591806.3	AD	-0.574802	0.244036	0.0282324	-2.19404	0.920328
Inhibitory Neuron	AL732292.2	AD	0.999	0.499423	0.025522	2.23341	0.920328
Inhibitory Neuron	ANKRD45	AD	-0.999	2.88581	0.0940221	-1.67455	0.920328
Inhibitory Neuron	ARHGEF10L	AD	0.677454	0.53592	0.106414	1.61452	0.920328
Inhibitory Neuron	ARHGEF11	AD	-0.640427	0.460503	0.118373	-1.56164	0.920328
Inhibitory Neuron	ARID1A	AD	0.999	0.518309	0.103633	1.62749	0.920328
Inhibitory Neuron	ATP8B2	AD	0.999	NA	0.119663	1.55619	0.920328
Inhibitory Neuron	BRDT	AD	-0.999	1.96178	0.111737	-1.59044	0.920328
Inhibitory Neuron	BTBD19	AD	-0.91997	NA	0.0514662	-1.94757	0.920328
Inhibitory Neuron	BX284668.6	AD	0.999	1.19281	0.121686	1.54774	0.920328
Inhibitory Neuron	C1orf159	AD	-0.919847	0.444409	0.0235448	-2.26448	0.920328
Inhibitory Neuron	C1orf21	AD	0.999	NA	0.12054	1.55251	0.920328
Inhibitory Neuron	C1orf87	AD	0.999	NA	0.104742	1.62229	0.920328
Inhibitory Neuron	CCNL2	AD	-0.737021	0.437704	0.0825332	-1.73617	0.920328
Inhibitory Neuron	CEP104	AD	-0.999	1.21602	0.042313	-2.03043	0.920328
Inhibitory Neuron	CEP170	AD	-0.968824	NA	0.0726167	-1.79523	0.920328
Inhibitory Neuron	CR1L	AD	0.860353	0.245206	0.000685772	3.3952	0.920328
Inhibitory Neuron	DDOST	AD	0.961478	NA	0.103456	1.62832	0.920328
Inhibitory Neuron	DDX59	AD	0.832712	0.346248	0.0680551	1.82464	0.920328
Inhibitory Neuron	DNAH14	AD	-0.892913	0.965149	0.110962	-1.59389	0.920328
Inhibitory Neuron	DNAJB4	AD	0.959284	0.826302	0.0502132	1.95814	0.920328
Inhibitory Neuron	DNAJC11	AD	0.999	0.426458	0.00829447	2.63984	0.920328
Inhibitory Neuron	DPH2	AD	-0.866209	0.696132	0.0953012	-1.66807	0.920328
Inhibitory Neuron	DSTYK	AD	-0.999	0.795462	0.102428	-1.63319	0.920328
Inhibitory Neuron	EFCAB2	AD	0.999	1.28036	0.0739032	1.78721	0.920328
Inhibitory Neuron	EFNA3	AD	-0.999	NA	0.0520502	-1.94272	0.920328
Inhibitory Neuron	ELK4	AD	-0.708093	0.428687	0.106061	-1.61616	0.920328
Inhibitory Neuron	EPHA8	AD	-0.983397	1.18637	0.0717347	-1.8008	0.920328
Inhibitory Neuron	ERICH3	AD	-0.999	0.996223	0.102281	-1.63389	0.920328
Inhibitory Neuron	ERO1B	AD	0.999	2.69115	0.0901759	1.69447	0.920328
Inhibitory Neuron	ERVMER61-1	AD	0.918169	0.664468	0.0713553	1.80321	0.920328
Inhibitory Neuron	ETV3	AD	0.658816	0.443212	0.106493	1.61416	0.920328
Inhibitory Neuron	FAM89A	AD	-0.999	0.517635	0.0572547	-1.90136	0.920328
Inhibitory Neuron	FBXO6	AD	-0.999	1.88747	0.0163631	-2.40072	0.920328
Inhibitory Neuron	FGGY	AD	-0.999	0.881064	0.00722948	-2.68608	0.920328
Inhibitory Neuron	FLVCR1	AD	-0.999	0.447413	0.0186636	-2.35218	0.920328
Inhibitory Neuron	FMN2	AD	0.966343	0.932745	0.0725827	1.79545	0.920328
Inhibitory Neuron	G0S2	AD	0.799803	0.451661	0.0431034	2.02271	0.920328
Inhibitory Neuron	GOLT1A	AD	0.999	0.464153	0.0592056	1.88666	0.920328
Inhibitory Neuron	GPATCH2	AD	-0.866755	0.51222	0.0996235	-1.64668	0.920328
Inhibitory Neuron	GPX7	AD	-0.897212	NA	0.0749486	-1.78078	0.920328
Inhibitory Neuron	HORMAD1	AD	-0.999	NA	0.110639	-1.59533	0.920328
Inhibitory Neuron	HPCAL4	AD	-0.999	0.565712	0.02114	-2.30547	0.920328
Inhibitory Neuron	IFNLR1	AD	0.999	1.05439	0.0979392	1.65493	0.920328
Inhibitory Neuron	IL12RB2	AD	-0.908643	0.550747	0.0610301	-1.87328	0.920328
Inhibitory Neuron	KANK4	AD	0.835221	0.42059	0.0346776	2.1121	0.920328
Inhibitory Neuron	KCNK2	AD	-0.999	0.923318	0.0605592	-1.8767	0.920328
Inhibitory Neuron	KCNT2	AD	-0.953343	0.684621	0.0881317	-1.70534	0.920328
Inhibitory Neuron	KYAT3	AD	0.999	NA	0.0295461	2.17612	0.920328
Inhibitory Neuron	LAMC1	AD	-0.999	0.453975	0.0634466	-1.85605	0.920328
Inhibitory Neuron	LIN9	AD	0.883978	0.362851	0.0293731	2.17844	0.920328
Inhibitory Neuron	LINC01725	AD	-0.956586	0.510004	0.0774486	-1.76569	0.920328
Inhibitory Neuron	MACF1	AD	-0.999	0.972121	0.120893	-1.55103	0.920328
Inhibitory Neuron	MAP10	AD	0.999	0.518756	0.0371521	2.08409	0.920328
Inhibitory Neuron	MIIP	AD	0.999	0.717748	0.0562331	1.90923	0.920328
Inhibitory Neuron	MKNK1	AD	-0.999	0.30786	0.0105596	-2.55694	0.920328
Inhibitory Neuron	MMACHC	AD	-0.999	NA	0.117165	-1.56679	0.920328
Inhibitory Neuron	MTF2	AD	-0.883369	0.846911	0.0757324	-1.776	0.920328
Inhibitory Neuron	MTOR	AD	0.999	0.53522	0.0491665	1.96715	0.920328
Inhibitory Neuron	MYSM1	AD	0.935632	0.35157	0.0712003	1.8042	0.920328
Inhibitory Neuron	NADK	AD	-0.999	1.17741	0.0520645	-1.9426	0.920328
Inhibitory Neuron	NBPF14	AD	0.999	NA	0.0913051	1.68855	0.920328
Inhibitory Neuron	NEGR1	AD	-0.999	1.43668	0.0841326	-1.7272	0.920328
Inhibitory Neuron	NFYC	AD	0.5373	0.348543	0.115838	1.57248	0.920328
Inhibitory Neuron	NME7	AD	-0.999	0.644469	0.00713755	-2.69036	0.920328
Inhibitory Neuron	NOL9	AD	-0.999	1.18166	0.0757388	-1.77596	0.920328
Inhibitory Neuron	NRAS	AD	-0.999	1.21933	0.0459176	-1.99615	0.920328
Inhibitory Neuron	NSL1	AD	-0.68167	0.379789	0.0777678	-1.76379	0.920328
Inhibitory Neuron	NTNG1	AD	0.94114	2.00945	0.0930291	1.67963	0.920328
Inhibitory Neuron	NUF2	AD	0.999	0.396802	0.0156367	2.41729	0.920328
Inhibitory Neuron	ODR4	AD	0.999	NA	0.0744836	1.78363	0.920328
Inhibitory Neuron	OR2L5	AD	0.999	0.760966	0.112711	1.58612	0.920328
Inhibitory Neuron	PARP1	AD	-0.829013	0.493894	0.0954606	-1.66727	0.920328
Inhibitory Neuron	PARS2	AD	0.900084	0.716072	0.0704939	1.80872	0.920328
Inhibitory Neuron	PGD	AD	0.897834	NA	0.0164976	2.39772	0.920328
Inhibitory Neuron	PGM1	AD	0.999	1.14595	0.0853845	1.72026	0.920328
Inhibitory Neuron	PHC2	AD	0.780872	0.485801	0.0847028	1.72403	0.920328
Inhibitory Neuron	PHTF1	AD	-0.999	0.716837	0.0632361	-1.85753	0.920328
Inhibitory Neuron	PIFO	AD	0.942791	0.304998	0.00571456	2.76373	0.920328
Inhibitory Neuron	PKN2	AD	0.999	NA	0.0341426	2.11838	0.920328
Inhibitory Neuron	PLCH2	AD	0.999	1.73183	0.0461776	1.99377	0.920328
Inhibitory Neuron	POMGNT1	AD	0.905548	NA	0.0307089	2.16082	0.920328
Inhibitory Neuron	PPT1	AD	-0.665361	0.313683	0.0345016	-2.11416	0.920328
Inhibitory Neuron	PRRC2C	AD	-0.999	NA	0.0707137	-1.80731	0.920328
Inhibitory Neuron	PTGFRN	AD	-0.999	1.11371	0.0453533	-2.00136	0.920328
Inhibitory Neuron	PUM1	AD	0.999	1.85565	0.0923309	1.68323	0.920328
Inhibitory Neuron	RAP1GAP	AD	-0.590213	0.284607	0.0200585	-2.32525	0.920328
Inhibitory Neuron	RCC1	AD	-0.914	1.07716	0.0881265	-1.70536	0.920328
Inhibitory Neuron	RCOR3	AD	0.999	0.6601	0.113866	1.58105	0.920328
Inhibitory Neuron	RGS2	AD	0.999	1.80619	0.0549937	1.91893	0.920328
Inhibitory Neuron	RGS5	AD	0.865618	0.557821	0.0733297	1.79077	0.920328
Inhibitory Neuron	RPA2	AD	-0.999	1.44603	0.109694	-1.59957	0.920328
Inhibitory Neuron	RPAP2	AD	-0.970043	0.31724	0.0670634	-1.83125	0.920328
Inhibitory Neuron	RUSC1	AD	-0.999	NA	0.100175	-1.644	0.920328
Inhibitory Neuron	RXRG	AD	0.931543	0.537644	0.08346	1.73095	0.920328
Inhibitory Neuron	SDCCAG8	AD	0.999	NA	0.104752	1.62224	0.920328
Inhibitory Neuron	SDHC	AD	-0.763371	0.23391	0.0108492	-2.54752	0.920328
Inhibitory Neuron	SELENOF	AD	0.999	NA	0.0777522	1.76388	0.920328
Inhibitory Neuron	SLC30A7	AD	-0.999	1.14186	0.0406838	-2.04674	0.920328
Inhibitory Neuron	SLC50A1	AD	-0.986303	NA	0.110755	-1.59481	0.920328
Inhibitory Neuron	SMYD2	AD	-0.999	0.9187	0.121995	-1.54645	0.920328
Inhibitory Neuron	SMYD3	AD	-0.974899	0.57937	0.028718	-2.18734	0.920328
Inhibitory Neuron	SNIP1	AD	-0.873237	0.545745	0.0531442	-1.93375	0.920328
Inhibitory Neuron	SRRM1	AD	-0.784797	0.505472	0.0809765	-1.74505	0.920328
Inhibitory Neuron	SSX2IP	AD	-0.935923	NA	0.0878249	-1.70698	0.920328
Inhibitory Neuron	STX6	AD	0.999	NA	0.013737	2.46407	0.920328
Inhibitory Neuron	SYNC	AD	0.920626	1.13124	0.0579278	1.89624	0.920328
Inhibitory Neuron	SYT6	AD	-0.999	NA	0.041399	-2.03951	0.920328
Inhibitory Neuron	TADA1	AD	0.911176	0.659599	0.112718	1.58609	0.920328
Inhibitory Neuron	TATDN3	AD	0.712879	0.280051	0.0411773	2.04174	0.920328
Inhibitory Neuron	TGFB2	AD	0.999	0.467373	0.00896098	2.61354	0.920328
Inhibitory Neuron	THAP3	AD	-0.744378	0.626352	0.105718	-1.61774	0.920328
Inhibitory Neuron	TMED5	AD	0.999	NA	0.0041704	2.86498	0.920328
Inhibitory Neuron	TNFSF4	AD	-0.999	NA	0.0864061	-1.71467	0.920328
Inhibitory Neuron	TOE1	AD	-0.999	0.674458	0.10942	-1.60081	0.920328
Inhibitory Neuron	TOR3A	AD	0.931061	0.583443	0.0780559	1.76208	0.920328
Inhibitory Neuron	TRIM46	AD	-0.999	NA	0.0659334	-1.83888	0.920328
Inhibitory Neuron	TSPAN1	AD	-0.528004	0.262302	0.0521481	-1.94191	0.920328
Inhibitory Neuron	TTC13	AD	0.999	0.949851	0.0819686	1.73938	0.920328
Inhibitory Neuron	UHMK1	AD	-0.999	0.883853	0.0468732	-1.98744	0.920328
Inhibitory Neuron	VANGL1	AD	-0.999	NA	0.0106769	-2.5531	0.920328
Inhibitory Neuron	VASH2	AD	0.999	NA	0.00149239	3.17616	0.920328
Inhibitory Neuron	WDR26	AD	-0.999	NA	0.0796339	-1.75281	0.920328
Inhibitory Neuron	WDR47	AD	-0.929217	NA	0.115879	-1.57231	0.920328
Inhibitory Neuron	YARS	AD	-0.980793	NA	0.098787	-1.65076	0.920328
Inhibitory Neuron	YOD1	AD	0.939646	0.399926	0.0104715	2.55986	0.920328
Inhibitory Neuron	ZC3H11A	AD	0.999	0.495736	0.0144853	2.445	0.920328
Inhibitory Neuron	ZC3H11B	AD	0.999	NA	0.0634291	1.85617	0.920328
Inhibitory Neuron	ZMYM1	AD	-0.999	0.781992	0.0570097	-1.90324	0.920328
Inhibitory Neuron	ZMYM6	AD	-0.997373	1.61901	0.118146	-1.5626	0.920328
Inhibitory Neuron	ZNHIT6	AD	0.999	0.643879	0.102195	1.6343	0.920328
Inhibitory Neuron	ABCA12	MS	0.999	3.3717	0.113619	1.58213	0.920328
Inhibitory Neuron	AC010735.2	MS	0.999	1.00128	0.0486983	1.97122	0.920328
Inhibitory Neuron	AC012074.1	MS	0.962131	0.285661	0.0284056	2.19164	0.920328
Inhibitory Neuron	AC017083.3	MS	-0.86644	0.948689	0.101138	-1.63936	0.920328
Inhibitory Neuron	AC073263.1	MS	-0.999	1.45255	0.0809864	-1.74499	0.920328
Inhibitory Neuron	AC079610.1	MS	-0.934953	0.974297	0.0555554	-1.91451	0.920328
Inhibitory Neuron	AC079922.2	MS	-0.909385	0.612435	0.0847058	-1.72401	0.920328
Inhibitory Neuron	ADCY3	MS	-0.961144	0.296376	0.00461898	-2.83247	0.920328
Inhibitory Neuron	ANKRD36C	MS	0.999	NA	0.0139889	2.45755	0.920328
Inhibitory Neuron	CARF	MS	0.999	0.865803	0.0470153	1.98616	0.920328
Inhibitory Neuron	CCDC142	MS	-0.999	NA	0.0456211	-1.99888	0.920328
Inhibitory Neuron	CCNT2	MS	0.999	NA	0.0548799	1.91983	0.920328
Inhibitory Neuron	CFLAR	MS	0.999	0.49362	0.0806734	1.74679	0.920328
Inhibitory Neuron	CYP20A1	MS	-0.987515	0.333443	0.0223528	-2.28432	0.920328
Inhibitory Neuron	DUSP11	MS	-0.999	0.763696	0.0599604	-1.88108	0.920328
Inhibitory Neuron	EML6	MS	-0.999	NA	0.0384865	-2.06964	0.920328
Inhibitory Neuron	FTCDNL1	MS	0.999	0.350592	0.0452554	2.00227	0.920328
Inhibitory Neuron	GCC2	MS	0.999	NA	0.0512176	1.94965	0.920328
Inhibitory Neuron	GDF7	MS	-0.911839	0.769638	0.0342261	-2.1174	0.920328
Inhibitory Neuron	HIBCH	MS	0.999	0.601337	0.0695395	1.8149	0.920328
Inhibitory Neuron	ICA1L	MS	0.999	NA	0.0138887	2.46013	0.920328
Inhibitory Neuron	IFT172	MS	-0.963934	NA	0.0963924	-1.6626	0.920328
Inhibitory Neuron	INHBB	MS	-0.834397	3.19876	0.0478452	-1.97874	0.920328
Inhibitory Neuron	ITSN2	MS	0.90915	0.350187	0.0308315	2.15924	0.920328
Inhibitory Neuron	LCLAT1	MS	0.999	0.467626	0.00402369	2.8763	0.920328
Inhibitory Neuron	LINC01185	MS	-0.590236	0.338118	0.0914577	-1.68776	0.920328
Inhibitory Neuron	LPIN1	MS	0.733109	0.364988	0.0698071	1.81316	0.920328
Inhibitory Neuron	MAIP1	MS	0.999	0.656932	0.0411738	2.04178	0.920328
Inhibitory Neuron	MAP3K2-DT	MS	-0.998918	0.419325	0.072077	-1.79863	0.920328
Inhibitory Neuron	MFSD2B	MS	-0.908704	1.35839	0.0843139	-1.72619	0.920328
Inhibitory Neuron	MIR4435-2HG	MS	0.847137	2.07167	0.0815743	1.74162	0.920328
Inhibitory Neuron	MOGAT1	MS	0.927675	NA	0.0335959	2.12489	0.920328
Inhibitory Neuron	MRPL19	MS	0.996778	0.363544	0.00707451	2.69332	0.920328
Inhibitory Neuron	NEMP2	MS	-0.956558	0.339366	0.00677539	-2.70769	0.920328
Inhibitory Neuron	ORC2	MS	0.873405	0.941373	0.0791519	1.75563	0.920328
Inhibitory Neuron	PCGF1	MS	0.999	1.28862	0.0799903	1.75074	0.920328
Inhibitory Neuron	PEX13	MS	0.793821	0.344988	0.0879086	1.70653	0.920328
Inhibitory Neuron	PLEKHA3	MS	-0.742728	0.792759	0.0991877	-1.6488	0.920328
Inhibitory Neuron	PNO1	MS	0.930851	0.735328	0.116725	1.56867	0.920328
Inhibitory Neuron	PUS10	MS	0.522828	0.257576	0.0738086	1.7878	0.920328
Inhibitory Neuron	RAB10	MS	0.792105	0.276014	0.0168231	2.39055	0.920328
Inhibitory Neuron	RGPD1	MS	0.999	NA	0.0695737	1.81468	0.920328
Inhibitory Neuron	RGPD3	MS	-0.999	NA	0.071043	-1.8052	0.920328
Inhibitory Neuron	RHBDD1	MS	0.916526	1.85531	0.0804295	1.7482	0.920328
Inhibitory Neuron	SLC35F5	MS	0.638521	0.310276	0.074775	1.78184	0.920328
Inhibitory Neuron	SMYD5	MS	-0.999	NA	0.0323773	-2.13972	0.920328
Inhibitory Neuron	SNRNP27	MS	-0.928251	2.54912	0.0360425	-2.09645	0.920328
Inhibitory Neuron	STAT4	MS	0.597595	0.283619	0.0614041	1.87057	0.920328
Inhibitory Neuron	TMEM177	MS	-0.710317	0.631208	0.0798479	-1.75157	0.920328
Inhibitory Neuron	TMEM237	MS	0.999	1.13679	0.120301	1.55351	0.920328
Inhibitory Neuron	TMEM87B	MS	0.994961	0.281917	0.0816432	1.74123	0.920328
Inhibitory Neuron	TYW5	MS	0.94465	0.281283	0.0234722	2.26566	0.920328
Inhibitory Neuron	UBXN4	MS	-0.808626	1.41156	0.0668805	-1.83248	0.920328
Inhibitory Neuron	ZNF2	MS	0.976025	0.387987	0.0940338	1.67449	0.920328
Inhibitory Neuron	ZNF385B	MS	-0.917741	1.03311	0.0530505	-1.93451	0.920328
Inhibitory Neuron	ZNF512	MS	-0.999	1.01902	0.102304	-1.63378	0.920328
Inhibitory Neuron	AC007100.1	PD	-0.836064	0.454457	0.0621759	-1.86504	0.920328
Inhibitory Neuron	AC007405.3	PD	0.854581	0.666005	0.0933127	1.67818	0.920328
Inhibitory Neuron	AC007463.1	PD	0.801618	0.478289	0.0632054	1.85774	0.920328
Inhibitory Neuron	AC007879.1	PD	0.905995	0.583882	0.0292921	2.17953	0.920328
Inhibitory Neuron	AC008073.3	PD	-0.998873	0.252105	0.0269159	-2.21274	0.920328
Inhibitory Neuron	AC016717.2	PD	0.999	1.24722	0.0674552	1.82863	0.920328
Inhibitory Neuron	ACSL3	PD	0.999	0.986596	0.10411	1.62525	0.920328
Inhibitory Neuron	ADAM17	PD	0.999	0.8997	0.114081	1.58011	0.920328
Inhibitory Neuron	AFF3	PD	0.999	1.33306	0.082596	1.73582	0.920328
Inhibitory Neuron	AGBL5	PD	-0.999	0.831842	0.0460745	-1.99471	0.920328
Inhibitory Neuron	AL845331.2	PD	-0.999	NA	0.0636505	-1.85462	0.920328
Inhibitory Neuron	AMMECR1L	PD	-0.94447	0.580043	0.00437808	-2.84955	0.920328
Inhibitory Neuron	ANKMY1	PD	0.999	NA	0.0794909	1.75365	0.920328
Inhibitory Neuron	ARL6IP6	PD	0.9857	1.12082	0.0851085	1.72179	0.920328
Inhibitory Neuron	ASPRV1	PD	-0.800894	0.393919	0.084317	-1.72617	0.920328
Inhibitory Neuron	C2orf69	PD	-0.999	0.484719	0.0610079	-1.87344	0.920328
Inhibitory Neuron	CARF	PD	0.939968	0.313271	0.0232591	2.26915	0.920328
Inhibitory Neuron	CCNT2	PD	-0.970196	NA	0.0139187	-2.45936	0.920328
Inhibitory Neuron	CENPA	PD	-0.999	1.27803	0.100823	-1.64088	0.920328
Inhibitory Neuron	CLHC1	PD	-0.575452	0.358137	0.0756334	-1.7766	0.920328
Inhibitory Neuron	CLIP4	PD	-0.999	1.00864	0.117385	-1.56585	0.920328
Inhibitory Neuron	CREG2	PD	0.855533	0.288568	0.0298984	2.17143	0.920328
Inhibitory Neuron	CWC22	PD	-0.999	1.26465	0.0957653	-1.66574	0.920328
Inhibitory Neuron	DIS3L2	PD	0.876767	0.781749	0.0138156	2.46202	0.920328
Inhibitory Neuron	EIF2B4	PD	0.998563	0.403897	0.0859815	1.71699	0.920328
Inhibitory Neuron	FAM228A	PD	-0.998635	0.594068	0.106051	-1.6162	0.920328
Inhibitory Neuron	FASTKD2	PD	-0.909772	NA	0.0786141	-1.75878	0.920328
Inhibitory Neuron	GCKR	PD	-0.999	0.958959	0.111377	-1.59204	0.920328
Inhibitory Neuron	GIGYF2	PD	-0.999	0.412559	0.0197822	-2.33045	0.920328
Inhibitory Neuron	GPR155	PD	-0.999	1.28785	0.0635151	-1.85557	0.920328
Inhibitory Neuron	HAT1	PD	0.999	1.18738	0.0782539	1.76091	0.920328
Inhibitory Neuron	HNRNPA3	PD	-0.999	0.564677	0.0898068	-1.69642	0.920328
Inhibitory Neuron	HNRNPLL	PD	-0.999	0.447208	0.0157401	-2.41489	0.920328
Inhibitory Neuron	HS6ST1	PD	-0.999	1.03372	0.0389639	-2.06457	0.920328
Inhibitory Neuron	HTRA2	PD	0.999	1.19295	0.0970101	1.65952	0.920328
Inhibitory Neuron	LINC00298	PD	0.858708	0.470892	0.10279	1.63148	0.920328
Inhibitory Neuron	LINC00486	PD	-0.999	2.50606	0.0290466	-2.18285	0.920328
Inhibitory Neuron	LINC01117	PD	0.999	0.653038	0.0106956	2.55249	0.920328
Inhibitory Neuron	LNPK	PD	0.963855	1.11928	0.0825695	1.73597	0.920328
Inhibitory Neuron	MEMO1	PD	-0.999	0.661898	0.0992573	-1.64846	0.920328
Inhibitory Neuron	METTL21A	PD	-0.999	0.763141	0.11424	-1.57942	0.920328
Inhibitory Neuron	MOGAT1	PD	0.935521	1.05231	0.0330607	2.13134	0.920328
Inhibitory Neuron	MOGS	PD	-0.999	0.905453	0.0163963	-2.39997	0.920328
Inhibitory Neuron	NPPC	PD	-0.999	0.325464	0.005265	-2.79036	0.920328
Inhibitory Neuron	PFN4	PD	0.999	0.537641	0.0607527	1.87529	0.920328
Inhibitory Neuron	PID1	PD	-0.999	0.953083	0.0964395	-1.66237	0.920328
Inhibitory Neuron	PNO1	PD	-0.999	NA	0.0949958	-1.66961	0.920328
Inhibitory Neuron	POLR2D	PD	0.893025	0.849757	0.0789668	1.75671	0.920328
Inhibitory Neuron	PRSS56	PD	-0.69882	0.564646	0.101578	-1.63725	0.920328
Inhibitory Neuron	PTPN18	PD	-0.948543	NA	0.104498	-1.62343	0.920328
Inhibitory Neuron	REL	PD	-0.984969	0.707674	0.108008	-1.60721	0.920328
Inhibitory Neuron	RPRM	PD	0.999	1.1661	0.0250512	2.24061	0.920328
Inhibitory Neuron	SEMA4F	PD	0.885265	0.658841	0.0382541	2.07212	0.920328
Inhibitory Neuron	SFT2D3	PD	-0.948048	0.878051	0.0352513	-2.10546	0.920328
Inhibitory Neuron	SP140L	PD	-0.999	0.605818	0.0442632	-2.01159	0.920328
Inhibitory Neuron	SPDYA	PD	0.999	1.86274	0.011221	2.53574	0.920328
Inhibitory Neuron	STK25	PD	0.999	1.29231	0.0430186	2.02353	0.920328
Inhibitory Neuron	TMEM163	PD	0.999	0.474901	0.0125681	2.49578	0.920328
Inhibitory Neuron	TMEM178A	PD	-0.999	0.512527	0.0706723	-1.80758	0.920328
Inhibitory Neuron	TXNDC9	PD	0.966049	NA	0.0742114	1.78531	0.920328
Inhibitory Neuron	UBXN2A	PD	0.999	0.271653	0.0298384	2.17223	0.920328
Inhibitory Neuron	WDFY1	PD	-0.999	NA	0.106135	-1.61581	0.920328
Inhibitory Neuron	WDR33	PD	-0.916621	0.351966	0.039201	-2.06207	0.920328
Inhibitory Neuron	ABHD1	BD	-0.999	1.672	0.0632165	-1.85767	0.920328
Inhibitory Neuron	AC009404.1	BD	0.933442	NA	0.0645949	1.84805	0.920328
Inhibitory Neuron	AC010904.2	BD	0.998881	0.393966	0.0619276	1.86681	0.920328
Inhibitory Neuron	AC097713.1	BD	-0.679179	0.669617	0.0715071	-1.80224	0.920328
Inhibitory Neuron	ALMS1	BD	0.997086	1.28795	0.057085	1.90266	0.920328
Inhibitory Neuron	BIRC6	BD	0.999	NA	0.101485	1.6377	0.920328
Inhibitory Neuron	CCDC141	BD	-0.850582	0.409052	0.0668532	-1.83266	0.920328
Inhibitory Neuron	CCDC148	BD	0.825314	0.597776	0.12205	1.54623	0.920328
Inhibitory Neuron	CCDC93	BD	-0.999	NA	0.0874336	-1.70909	0.920328
Inhibitory Neuron	CMPK2	BD	-0.999	NA	0.062599	-1.86203	0.920328
Inhibitory Neuron	CWC22	BD	-0.997037	0.327161	0.0962006	-1.66356	0.920328
Inhibitory Neuron	FAM126B	BD	-0.887515	1.12951	0.0959512	-1.66481	0.920328
Inhibitory Neuron	HNRNPA3	BD	-0.999	NA	0.0991638	-1.64892	0.920328
Inhibitory Neuron	ITGB6	BD	-0.999	0.811028	0.0721323	-1.79828	0.920328
Inhibitory Neuron	KCMF1	BD	0.962208	1.21557	0.0985514	1.65192	0.920328
Inhibitory Neuron	KRTCAP3	BD	0.999	1.20923	0.115403	1.57437	0.920328
Inhibitory Neuron	LINC00299	BD	-0.937225	0.998283	0.100555	-1.64217	0.920328
Inhibitory Neuron	LINC01122	BD	-0.875651	0.551488	0.118148	-1.56259	0.920328
Inhibitory Neuron	MGAT5	BD	-0.999	NA	0.102074	-1.63488	0.920328
Inhibitory Neuron	NFE2L2	BD	-0.953384	0.551644	0.0870432	-1.71121	0.920328
Inhibitory Neuron	NOL10	BD	0.999	0.999943	0.110206	1.59727	0.920328
Inhibitory Neuron	NRBP1	BD	-0.999	0.807861	0.111223	-1.59272	0.920328
Inhibitory Neuron	PNO1	BD	-0.999	1.66261	0.0466176	-1.98976	0.920328
Inhibitory Neuron	POLR1A	BD	-0.999	1.45109	0.0823784	-1.73705	0.920328
Inhibitory Neuron	PPM1B	BD	0.917805	1.99043	0.079036	1.75631	0.920328
Inhibitory Neuron	PSD4	BD	0.999	1.93939	0.0621716	1.86507	0.920328
Inhibitory Neuron	PSMD14	BD	0.99772	0.361349	0.0770496	1.76807	0.920328
Inhibitory Neuron	PUS10	BD	-0.999	0.978147	0.0948195	-1.6705	0.920328
Inhibitory Neuron	QPCT	BD	0.999	1.20252	0.0580178	1.89556	0.920328
Inhibitory Neuron	REV1	BD	0.926563	0.540971	0.0594722	1.88469	0.920328
Inhibitory Neuron	RMND5A	BD	0.838436	0.99438	0.091808	1.68594	0.920328
Inhibitory Neuron	RPRM	BD	0.998926	0.533638	0.091903	1.68544	0.920328
Inhibitory Neuron	SLC39A10	BD	0.90246	1.13061	0.0478218	1.97895	0.920328
Inhibitory Neuron	ST6GAL2	BD	-0.999	NA	0.044798	-2.00655	0.920328
Inhibitory Neuron	SUMO1	BD	0.999	NA	0.0884561	1.7036	0.920328
Inhibitory Neuron	TTN	BD	-0.999	NA	0.0456437	-1.99867	0.920328
Inhibitory Neuron	UBE2E3	BD	0.780872	NA	0.073493	1.78976	0.920328
Inhibitory Neuron	WDR92	BD	0.999	NA	0.0653133	1.84311	0.920328
Inhibitory Neuron	ZNF385B	BD	-0.94844	1.6751	0.0425513	-2.02809	0.920328
Inhibitory Neuron	ABHD1	MD	-0.999	NA	0.0949397	-1.6699	0.920328
Inhibitory Neuron	AC005041.1	MD	-0.999	1.35137	0.10219	-1.63433	0.920328
Inhibitory Neuron	AC006030.1	MD	0.999	0.993993	0.0815598	1.74171	0.920328
Inhibitory Neuron	AC007389.3	MD	-0.995942	NA	0.0756197	-1.77669	0.920328
Inhibitory Neuron	AC007563.1	MD	0.818194	0.346352	0.00752385	2.67272	0.920328
Inhibitory Neuron	AC007879.1	MD	-0.831735	0.335558	0.0259464	-2.22701	0.920328
Inhibitory Neuron	AC009961.1	MD	0.999	0.676558	0.0981042	1.65411	0.920328
Inhibitory Neuron	AC010735.2	MD	0.999	0.556517	0.0571817	1.90192	0.920328
Inhibitory Neuron	AC012306.2	MD	0.945793	NA	0.0197803	2.33049	0.920328
Inhibitory Neuron	AC017002.5	MD	0.999	NA	0.0037994	2.89435	0.920328
Inhibitory Neuron	AC062021.1	MD	-0.999	0.790017	0.0947531	-1.67084	0.920328
Inhibitory Neuron	AC079922.2	MD	0.999	0.527081	0.0482217	1.97541	0.920328
Inhibitory Neuron	AC092650.1	MD	0.994845	NA	0.112709	1.58613	0.920328
Inhibitory Neuron	AC092683.2	MD	-0.926793	NA	0.0873757	-1.70941	0.920328
Inhibitory Neuron	AC097713.1	MD	0.999	0.661565	0.0132983	2.47568	0.920328
Inhibitory Neuron	AC108488.2	MD	-0.966025	0.479858	0.00209221	-3.07682	0.920328
Inhibitory Neuron	ACOXL	MD	-0.815684	0.432275	0.121443	-1.54874	0.920328
Inhibitory Neuron	ADCY3	MD	-0.999	0.507364	0.0311525	-2.15512	0.920328
Inhibitory Neuron	ALK	MD	-0.998883	0.317852	0.0120468	-2.51077	0.920328
Inhibitory Neuron	ALMS1	MD	0.999	NA	0.0602344	1.87907	0.920328
Inhibitory Neuron	ALS2	MD	0.931887	0.382859	0.0207005	2.3134	0.920328
Inhibitory Neuron	ANKMY1	MD	-0.688954	0.377967	0.113068	-1.58455	0.920328
Inhibitory Neuron	ANKRD36	MD	-0.833581	0.369533	0.0224377	-2.28288	0.920328
Inhibitory Neuron	ATG9A	MD	-0.998746	0.260939	0.0221588	-2.28764	0.920328
Inhibitory Neuron	C2orf16	MD	0.999	2.17514	0.100368	1.64307	0.920328
Inhibitory Neuron	C2orf68	MD	0.769532	0.621496	0.0997728	1.64596	0.920328
Inhibitory Neuron	C2orf76	MD	0.849132	0.940318	0.0616087	1.8691	0.920328
Inhibitory Neuron	CAPN14	MD	0.999	0.578396	0.0261052	2.22464	0.920328
Inhibitory Neuron	CCDC74A	MD	0.972335	NA	0.0168875	2.38915	0.920328
Inhibitory Neuron	CCDC88A	MD	-0.949033	0.930438	0.0647138	-1.84723	0.920328
Inhibitory Neuron	CCNT2	MD	-0.822268	0.520878	0.0400438	-2.0533	0.920328
Inhibitory Neuron	CHST10	MD	0.999	NA	0.011415	2.52973	0.920328
Inhibitory Neuron	CIR1	MD	-0.998337	0.281771	0.0299023	-2.17138	0.920328
Inhibitory Neuron	CNPPD1	MD	0.999	0.569893	0.0141906	2.4524	0.920328
Inhibitory Neuron	COL4A3	MD	0.999	0.690315	0.098283	1.65324	0.920328
Inhibitory Neuron	CREG2	MD	0.999	0.994125	0.0240676	2.25605	0.920328
Inhibitory Neuron	CYP20A1	MD	-0.988769	1.16437	0.026399	-2.22029	0.920328
Inhibitory Neuron	DAW1	MD	-0.999	0.435622	0.0395217	-2.05871	0.920328
Inhibitory Neuron	DCTN1	MD	-0.999	1.74233	0.0498878	-1.96092	0.920328
Inhibitory Neuron	DGKD	MD	0.999	0.912202	0.0435957	2.01796	0.920328
Inhibitory Neuron	DRC1	MD	0.999	NA	0.00582281	2.7576	0.920328
Inhibitory Neuron	DUSP11	MD	0.999	NA	0.0417176	2.03633	0.920328
Inhibitory Neuron	EHD3	MD	-0.999	NA	0.0601261	-1.87987	0.920328
Inhibitory Neuron	EML6	MD	-0.624501	0.348457	0.110135	-1.59759	0.920328
Inhibitory Neuron	FAM228A	MD	0.999	NA	0.0216194	2.29699	0.920328
Inhibitory Neuron	FBXO36	MD	-0.999	0.350213	0.00905346	-2.61003	0.920328
Inhibitory Neuron	FIGN	MD	0.999	0.332346	0.00111585	3.25956	0.920328
Inhibitory Neuron	FRZB	MD	0.76412	0.301178	0.0108515	2.54745	0.920328
Inhibitory Neuron	GCC2	MD	0.999	NA	0.041695	2.03655	0.920328
Inhibitory Neuron	GFPT1	MD	0.797685	0.565875	0.112972	1.58498	0.920328
Inhibitory Neuron	GGCX	MD	-0.999	0.613457	0.0833536	-1.73155	0.920328
Inhibitory Neuron	GIGYF2	MD	-0.558356	0.234775	0.0435328	-2.01856	0.920328
Inhibitory Neuron	GMCL1	MD	-0.999	0.733921	0.0633926	-1.85643	0.920328
Inhibitory Neuron	GTF3C2	MD	-0.999	NA	0.04854	-1.97261	0.920328
Inhibitory Neuron	HAT1	MD	0.999	NA	0.0508062	1.95311	0.920328
Inhibitory Neuron	HDAC4	MD	-0.999	0.58377	0.034144	-2.11837	0.920328
Inhibitory Neuron	HEATR5B	MD	0.871949	0.526219	0.0354791	2.10285	0.920328
Inhibitory Neuron	HNRNPA3	MD	-0.999	0.521306	0.0244781	-2.24954	0.920328
Inhibitory Neuron	HNRNPLL	MD	-0.800927	0.358507	0.0589819	-1.88833	0.920328
Inhibitory Neuron	ICA1L	MD	0.992914	0.447628	0.0716714	1.8012	0.920328
Inhibitory Neuron	IKZF2	MD	-0.999	2.16136	0.118787	-1.55989	0.920328
Inhibitory Neuron	IMMT	MD	-0.828901	0.563472	0.0583561	-1.89301	0.920328
Inhibitory Neuron	INHBB	MD	0.885165	NA	0.0717316	1.80082	0.920328
Inhibitory Neuron	IRS1	MD	-0.692941	0.410784	0.104539	-1.62323	0.920328
Inhibitory Neuron	ITGB6	MD	-0.999	0.451122	0.0134963	-2.4704	0.920328
Inhibitory Neuron	ITSN2	MD	0.899901	0.253336	0.0611389	1.87249	0.920328
Inhibitory Neuron	KCNK3	MD	0.999	0.469119	0.114639	1.57768	0.920328
Inhibitory Neuron	KCTD18	MD	-0.986882	0.568865	0.00675385	-2.70874	0.920328
Inhibitory Neuron	KDM3A	MD	0.825204	0.53379	0.102519	1.63276	0.920328
Inhibitory Neuron	KLF11	MD	0.759714	0.294013	0.0276259	2.20256	0.920328
Inhibitory Neuron	KLF7	MD	-0.999	0.441114	0.0177554	-2.37068	0.920328
Inhibitory Neuron	KLHL29	MD	-0.843749	0.510448	0.0485571	-1.97246	0.920328
Inhibitory Neuron	KRTCAP3	MD	0.999	NA	0.00780498	2.66039	0.920328
Inhibitory Neuron	LCLAT1	MD	-0.643203	0.425801	0.12165	-1.54789	0.920328
Inhibitory Neuron	LIMS1	MD	0.9904	0.256662	0.00789078	2.65671	0.920328
Inhibitory Neuron	LINC01106	MD	-0.931217	NA	0.0788534	-1.75738	0.920328
Inhibitory Neuron	LINC01115	MD	-0.707735	0.262533	0.0108222	-2.54839	0.920328
Inhibitory Neuron	LINC01793	MD	-0.822758	0.616363	0.096186	-1.66363	0.920328
Inhibitory Neuron	LINC01829	MD	-0.999	0.394622	0.0706429	-1.80777	0.920328
Inhibitory Neuron	LINC01885	MD	0.968898	0.830076	0.0287612	2.18674	0.920328
Inhibitory Neuron	LINC01891	MD	-0.99853	0.333256	0.0972776	-1.6582	0.920328
Inhibitory Neuron	LINC01931	MD	-0.999	0.377998	0.0179475	-2.3667	0.920328
Inhibitory Neuron	LINC02613	MD	0.842461	0.630058	0.10147	1.63777	0.920328
Inhibitory Neuron	LRRTM4	MD	0.999	0.84386	0.111733	1.59045	0.920328
Inhibitory Neuron	LYG1	MD	0.999	NA	0.00363172	2.9085	0.920328
Inhibitory Neuron	LYG2	MD	0.999	NA	0.112577	1.58672	0.920328
Inhibitory Neuron	MAP3K2-DT	MD	0.859618	0.459263	0.0722907	1.79728	0.920328
Inhibitory Neuron	2007-03-01	MD	-0.999	0.665221	0.0733242	-1.79081	0.920328
Inhibitory Neuron	MGAT5	MD	-0.999	NA	0.0271251	-2.20971	0.920328
Inhibitory Neuron	MIR4435-2HG	MD	-0.818692	0.369693	0.0879514	-1.7063	0.920328
Inhibitory Neuron	MITD1	MD	0.999	NA	0.11166	1.59078	0.920328
Inhibitory Neuron	MPV17	MD	-0.999	NA	0.0480707	-1.97674	0.920328
Inhibitory Neuron	MTHFD2	MD	-0.999	NA	0.115582	-1.57359	0.920328
Inhibitory Neuron	NABP1	MD	0.999	NA	0.00909857	2.60833	0.920328
Inhibitory Neuron	NDUFAF7	MD	-0.970282	0.540153	0.0597349	-1.88275	0.920328
Inhibitory Neuron	NIF3L1	MD	0.84666	0.583707	0.0712126	1.80412	0.920328
Inhibitory Neuron	NOL10	MD	-0.552085	0.283904	0.0492919	-1.96606	0.920328
Inhibitory Neuron	OLA1	MD	0.994862	NA	0.0437891	2.0161	0.920328
Inhibitory Neuron	ORC4	MD	0.782119	0.26025	0.0113662	2.53124	0.920328
Inhibitory Neuron	PARD3B	MD	-0.937939	0.996702	0.0144392	-2.44615	0.920328
Inhibitory Neuron	PCARE	MD	-0.999	0.520543	0.0524984	-1.93902	0.920328
Inhibitory Neuron	PDIA6	MD	0.903265	0.762528	0.0682327	1.82347	0.920328
Inhibitory Neuron	PECR	MD	-0.617983	0.415723	0.10543	-1.61908	0.920328
Inhibitory Neuron	PLA2R1	MD	-0.900542	0.779562	0.122462	-1.54452	0.920328
Inhibitory Neuron	PLEKHB2	MD	-0.999	NA	0.107323	-1.61034	0.920328
Inhibitory Neuron	PNO1	MD	-0.999	1.18001	0.037451	-2.08081	0.920328
Inhibitory Neuron	PNPT1	MD	0.999	NA	0.0343955	2.1154	0.920328
Inhibitory Neuron	PPIG	MD	0.999	1.12502	0.0857531	1.71824	0.920328
Inhibitory Neuron	PRSS56	MD	-0.651079	0.281615	0.0086336	-2.62623	0.920328
Inhibitory Neuron	PTPN4	MD	-0.999	NA	0.061794	-1.86777	0.920328
Inhibitory Neuron	RAB10	MD	0.986822	0.525613	0.00814663	2.64593	0.920328
Inhibitory Neuron	RAB11FIP5	MD	0.897928	1.17493	0.0981709	1.65379	0.920328
Inhibitory Neuron	RABL2A	MD	0.840718	0.636966	0.0907148	1.69164	0.920328
Inhibitory Neuron	RBM43	MD	0.999	4.44714	0.00378203	2.89579	0.920328
Inhibitory Neuron	RETREG2	MD	0.999	0.509098	0.0425117	2.02848	0.920328
Inhibitory Neuron	REV1	MD	0.999	NA	0.0960804	1.66416	0.920328
Inhibitory Neuron	RFX8	MD	0.999	NA	0.0777966	1.76362	0.920328
Inhibitory Neuron	RGPD6	MD	0.915315	NA	0.0282769	2.19342	0.920328
Inhibitory Neuron	RMDN2	MD	0.646458	0.32359	0.0683199	1.82289	0.920328
Inhibitory Neuron	RMND5A	MD	0.787654	0.580514	0.0584957	1.89196	0.920328
Inhibitory Neuron	ROCK2	MD	-0.681296	0.380815	0.0720039	-1.79909	0.920328
Inhibitory Neuron	RPRM	MD	0.999	0.310744	0.00456626	2.83614	0.920328
Inhibitory Neuron	SCG2	MD	0.900576	0.91403	0.102887	1.63102	0.920328
Inhibitory Neuron	2010-09-01	MD	0.999	NA	0.0421699	2.03184	0.920328
Inhibitory Neuron	SGPP2	MD	0.999	0.71775	0.0385481	2.06898	0.920328
Inhibitory Neuron	SH3YL1	MD	-0.815225	0.428889	0.118836	-1.55968	0.920328
Inhibitory Neuron	SNRNP27	MD	-0.942443	NA	0.0428784	-2.02489	0.920328
Inhibitory Neuron	SP140	MD	0.820074	0.417846	0.029129	2.18174	0.920328
Inhibitory Neuron	SP3	MD	0.569818	0.351862	0.0844222	1.72558	0.920328
Inhibitory Neuron	SP9	MD	0.757842	0.413302	0.0735412	1.78946	0.920328
Inhibitory Neuron	SPATS2L	MD	0.999	0.870807	0.0727422	1.79444	0.920328
Inhibitory Neuron	SPDYA	MD	0.999	0.706627	0.0541428	1.92569	0.920328
Inhibitory Neuron	SPRED2	MD	-0.999	0.813513	0.0976168	-1.65652	0.920328
Inhibitory Neuron	ST6GAL2	MD	0.999	0.427657	0.0101955	2.56913	0.920328
Inhibitory Neuron	STAT4	MD	-0.822304	0.260833	0.00833106	-2.63835	0.920328
Inhibitory Neuron	STK11IP	MD	-0.99654	NA	0.023323	-2.2681	0.920328
Inhibitory Neuron	TACR1	MD	-0.982968	0.456052	0.0171105	-2.38433	0.920328
Inhibitory Neuron	THUMPD2	MD	0.842991	0.408288	0.0534714	1.93109	0.920328
Inhibitory Neuron	TIA1	MD	-0.963732	0.942875	0.0820143	-1.73912	0.920328
Inhibitory Neuron	TIGD1	MD	-0.999	0.513266	0.0363629	-2.09285	0.920328
Inhibitory Neuron	TMEFF2	MD	-0.933347	NA	0.0559876	-1.91113	0.920328
Inhibitory Neuron	TMEM163	MD	0.999	0.351669	0.00260574	3.01078	0.920328
Inhibitory Neuron	TMEM169	MD	-0.802283	0.563123	0.0682731	-1.8232	0.920328
Inhibitory Neuron	TMEM178A	MD	-0.806563	0.682458	0.0866925	-1.71311	0.920328
Inhibitory Neuron	TMEM87B	MD	-0.995735	0.195091	0.0274728	-2.20473	0.920328
Inhibitory Neuron	TPRKB	MD	0.999	0.845958	0.0715021	1.80228	0.920328
Inhibitory Neuron	TRAF3IP1	MD	-0.809711	0.517933	0.0999175	-1.64525	0.920328
Inhibitory Neuron	TRAK2	MD	-0.941541	0.703868	0.108754	-1.60382	0.920328
Inhibitory Neuron	TRAPPC12	MD	0.999	NA	0.082264	1.7377	0.920328
Inhibitory Neuron	TTLL4	MD	0.999	NA	0.0838962	1.72851	0.920328
Inhibitory Neuron	UBE2F-SCLY	MD	0.92551	NA	0.0344343	2.11495	0.920328
Inhibitory Neuron	UBXN2A	MD	-0.999	0.753511	0.0260149	-2.22599	0.920328
Inhibitory Neuron	UBXN4	MD	0.999	NA	0.119184	1.55821	0.920328
Inhibitory Neuron	VPS54	MD	-0.999	0.488759	0.032934	-2.13289	0.920328
Inhibitory Neuron	WDR75	MD	0.999	NA	0.0615139	1.86978	0.920328
Inhibitory Neuron	ZC3H8	MD	0.834653	0.299556	0.034035	2.11966	0.920328
Inhibitory Neuron	ZFAND2B	MD	0.999	1.92475	0.0837401	1.72939	0.920328
Inhibitory Neuron	ZNF512	MD	-0.999	0.238091	0.00491752	-2.81239	0.920328
Inhibitory Neuron	ZNF638	MD	-0.999	NA	0.000918418	-3.31439	0.920328
Inhibitory Neuron	ZRANB3	MD	-0.999	NA	0.0231693	-2.27063	0.920328
Inhibitory Neuron	ABHD1	SZ	-0.999	NA	0.0681254	-1.82418	0.920328
Inhibitory Neuron	AC007405.1	SZ	0.999	NA	0.0647102	1.84726	0.920328
Inhibitory Neuron	AC007879.1	SZ	-0.967755	0.600282	0.0952192	-1.66849	0.920328
Inhibitory Neuron	AC008073.3	SZ	0.999	0.789882	0.0539261	1.92743	0.920328
Inhibitory Neuron	AC009229.2	SZ	-0.999	0.871322	0.0368822	-2.08707	0.920328
Inhibitory Neuron	AC009404.1	SZ	-0.878631	NA	0.0235319	-2.26469	0.920328
Inhibitory Neuron	AC009975.1	SZ	-0.999	NA	0.000613369	-3.42563	0.920328
Inhibitory Neuron	AC010735.2	SZ	0.904901	0.491511	0.0331014	2.13085	0.920328
Inhibitory Neuron	AC016717.2	SZ	-0.999	0.830833	0.101171	-1.6392	0.920328
Inhibitory Neuron	AC017002.5	SZ	0.999	NA	0.0218781	2.29248	0.920328
Inhibitory Neuron	AC017083.3	SZ	-0.999	0.40142	0.014163	-2.4531	0.920328
Inhibitory Neuron	AC079584.1	SZ	0.999	0.738898	0.0685743	1.82121	0.920328
Inhibitory Neuron	AC092650.1	SZ	0.977741	NA	0.00509192	2.80116	0.920328
Inhibitory Neuron	AC108488.2	SZ	-0.999	1.1882	0.0884787	-1.70348	0.920328
Inhibitory Neuron	ACP1	SZ	0.750532	0.365545	0.1022	1.63428	0.920328
Inhibitory Neuron	ACTR3	SZ	-0.999	0.746092	0.0572524	-1.90138	0.920328
Inhibitory Neuron	ADAM17	SZ	0.664211	0.437669	0.118714	1.56019	0.920328
Inhibitory Neuron	ADI1	SZ	-0.92624	0.832086	0.101328	-1.63845	0.920328
Inhibitory Neuron	AFF3	SZ	0.733963	0.476509	0.0920133	1.68487	0.920328
Inhibitory Neuron	AGBL5	SZ	-0.951633	NA	0.0552093	-1.91723	0.920328
Inhibitory Neuron	AGPS	SZ	-0.677873	0.402912	0.097886	-1.65519	0.920328
Inhibitory Neuron	ALMS1	SZ	0.999	0.942792	0.0307821	2.15988	0.920328
Inhibitory Neuron	AMMECR1L	SZ	-0.999	0.512768	0.0634627	-1.85594	0.920328
Inhibitory Neuron	ANKRD53	SZ	0.999	1.74677	0.0513868	1.94824	0.920328
Inhibitory Neuron	ARL5A	SZ	0.999	0.333977	0.110523	1.59585	0.920328
Inhibitory Neuron	ARMC9	SZ	0.9105	1.06873	0.116686	1.56884	0.920328
Inhibitory Neuron	ATP6V1E2	SZ	0.842135	0.493774	0.059268	1.8862	0.920328
Inhibitory Neuron	BARD1	SZ	-0.43342	0.144394	0.0647777	-1.84679	0.920328
Inhibitory Neuron	BCL2L11	SZ	0.97214	0.835519	0.0623989	1.86345	0.920328
Inhibitory Neuron	C2orf76	SZ	0.905205	NA	0.0206769	2.31383	0.920328
Inhibitory Neuron	CASP8	SZ	0.820803	0.317435	0.02283	2.27627	0.920328
Inhibitory Neuron	CCDC141	SZ	-0.999	1.12798	0.0350556	-2.10772	0.920328
Inhibitory Neuron	CCDC74A	SZ	0.999	0.632174	0.0125016	2.49766	0.920328
Inhibitory Neuron	DDX18	SZ	-0.981395	NA	0.0737098	-1.78841	0.920328
Inhibitory Neuron	DOCK10	SZ	-0.846759	0.492039	0.0656694	-1.84067	0.920328
Inhibitory Neuron	DPP10	SZ	0.94652	0.911751	0.1014	1.6381	0.920328
Inhibitory Neuron	ERICH2	SZ	0.999	0.915702	0.0486372	1.97176	0.920328
Inhibitory Neuron	FAM228A	SZ	0.999	0.577644	0.0922072	1.68387	0.920328
Inhibitory Neuron	FAM228B	SZ	-0.918059	0.288529	0.0748172	-1.78158	0.920328
Inhibitory Neuron	FASTKD2	SZ	0.999	0.89005	0.0297655	2.1732	0.920328
Inhibitory Neuron	FBLN7	SZ	-0.623672	0.273875	0.0503199	-1.95723	0.920328
Inhibitory Neuron	FBXO36	SZ	0.478582	0.429863	0.0721222	1.79835	0.920328
Inhibitory Neuron	FEZ2	SZ	-0.72631	0.400998	0.0706662	-1.80762	0.920328
Inhibitory Neuron	FIGN	SZ	0.999	0.228953	0.00339716	2.92931	0.920328
Inhibitory Neuron	FRZB	SZ	0.999	0.569809	0.0529767	1.93511	0.920328
Inhibitory Neuron	GALNT3	SZ	-0.680038	0.249423	0.0432699	-2.0211	0.920328
Inhibitory Neuron	GCKR	SZ	-0.936784	NA	0.116227	-1.57081	0.920328
Inhibitory Neuron	GLB1L	SZ	0.711684	0.508314	0.107886	1.60777	0.920328
Inhibitory Neuron	GMPPA	SZ	-0.622363	0.422913	0.0969108	-1.66002	0.920328
Inhibitory Neuron	GPATCH11	SZ	-0.999	1.49104	0.014209	-2.45193	0.920328
Inhibitory Neuron	GREB1	SZ	0.90588	0.602823	0.0736595	1.78872	0.920328
Inhibitory Neuron	GTDC1	SZ	-0.999	0.574038	0.0033383	-2.93474	0.920328
Inhibitory Neuron	GTF3C2	SZ	-0.945354	0.539723	0.122507	-1.54434	0.920328
Inhibitory Neuron	GTF3C3	SZ	0.915305	0.39642	0.0120496	2.51069	0.920328
Inhibitory Neuron	GULP1	SZ	-0.999	1.10605	0.0225527	-2.28093	0.920328
Inhibitory Neuron	HAT1	SZ	0.999	NA	0.00287852	2.98042	0.920328
Inhibitory Neuron	IGFBP5	SZ	-0.953026	0.396215	0.0233088	-2.26833	0.920328
Inhibitory Neuron	ING5	SZ	0.776726	0.668018	0.0195535	2.33481	0.920328
Inhibitory Neuron	INHA	SZ	0.999	0.290685	0.0647792	1.84678	0.920328
Inhibitory Neuron	INSIG2	SZ	0.914369	0.700495	0.107211	1.61086	0.920328
Inhibitory Neuron	IQCA1	SZ	-0.999	0.827683	0.0942857	-1.67321	0.920328
Inhibitory Neuron	KCNJ3	SZ	-0.994916	0.267231	0.00458137	-2.83508	0.920328
Inhibitory Neuron	KIDINS220	SZ	0.999	0.989994	0.0445302	2.00907	0.920328
Inhibitory Neuron	KLF11	SZ	0.863545	0.553198	0.0503659	1.95684	0.920328
Inhibitory Neuron	KLF7	SZ	-0.999	0.693372	0.0149439	-2.43373	0.920328
Inhibitory Neuron	KRTCAP3	SZ	0.999	NA	0.00108466	3.26759	0.920328
Inhibitory Neuron	LDAH	SZ	0.999	1.86351	0.0363085	2.09346	0.920328
Inhibitory Neuron	LINC00486	SZ	0.999	NA	0.121458	1.54868	0.920328
Inhibitory Neuron	LINC00607	SZ	-0.871988	0.636062	0.0582319	-1.89395	0.920328
Inhibitory Neuron	LINC01119	SZ	0.889795	0.32359	0.0985746	1.6518	0.920328
Inhibitory Neuron	LINC01123	SZ	-0.961922	NA	0.0721524	-1.79816	0.920328
Inhibitory Neuron	LINC01250	SZ	0.999	0.657062	0.0966523	1.6613	0.920328
Inhibitory Neuron	LINC01320	SZ	0.999	0.537995	0.00987094	2.58032	0.920328
Inhibitory Neuron	LINC01798	SZ	-0.999	0.398371	0.0121805	-2.50687	0.920328
Inhibitory Neuron	LINC01829	SZ	0.999	0.661909	0.00254421	3.01803	0.920328
Inhibitory Neuron	LINC01891	SZ	-0.999	0.421426	0.0207507	-2.31249	0.920328
Inhibitory Neuron	LINC01934	SZ	-0.932824	0.513308	0.065239	-1.84362	0.920328
Inhibitory Neuron	LINC01945	SZ	-0.866941	0.763562	0.109383	-1.60097	0.920328
Inhibitory Neuron	LPIN1	SZ	-0.834481	0.453094	0.029103	-2.18209	0.920328
Inhibitory Neuron	LRRFIP1	SZ	-0.834161	0.746121	0.100205	-1.64386	0.920328
Inhibitory Neuron	LYG1	SZ	0.999	0.588892	0.0982163	1.65356	0.920328
Inhibitory Neuron	MAP3K20	SZ	0.999	0.546397	0.0212224	2.304	0.920328
Inhibitory Neuron	MDH1B	SZ	-0.998613	0.325189	0.0223692	-2.28404	0.920328
Inhibitory Neuron	MFF	SZ	0.882484	0.567649	0.0433334	2.02048	0.920328
Inhibitory Neuron	MGAT5	SZ	-0.998896	0.350972	0.0756057	-1.77677	0.920328
Inhibitory Neuron	MRPL19	SZ	0.52208	0.306728	0.117704	1.56449	0.920328
Inhibitory Neuron	MTHFD2	SZ	-0.667786	0.363936	0.102343	-1.6336	0.920328
Inhibitory Neuron	NDUFA10	SZ	0.999	1.33119	0.091367	1.68823	0.920328
Inhibitory Neuron	NPHP1	SZ	-0.999	NA	0.0344547	-2.11471	0.920328
Inhibitory Neuron	NRP2	SZ	-0.956652	2.44776	0.118255	-1.56214	0.920328
Inhibitory Neuron	NXPH2	SZ	-0.740844	0.405311	0.0463255	-1.99242	0.920328
Inhibitory Neuron	NYAP2	SZ	-0.871761	0.274128	0.00894046	-2.61432	0.920328
Inhibitory Neuron	ORC4	SZ	-0.999	NA	0.0928808	-1.68039	0.920328
Inhibitory Neuron	PASK	SZ	0.999	0.51519	0.0706354	1.80781	0.920328
Inhibitory Neuron	PGAP1	SZ	0.810719	0.632785	0.0732294	1.7914	0.920328
Inhibitory Neuron	PLGLB2	SZ	-0.888862	0.401478	0.0289865	-2.18367	0.920328
Inhibitory Neuron	PNO1	SZ	0.998652	0.376853	0.114674	1.57753	0.920328
Inhibitory Neuron	POU3F3	SZ	0.720484	0.498794	0.0751638	1.77946	0.920328
Inhibitory Neuron	PRPF40A	SZ	-0.693597	0.495967	0.0911607	-1.68931	0.920328
Inhibitory Neuron	PSMD1	SZ	0.999	0.584057	0.0734318	1.79014	0.920328
Inhibitory Neuron	PUS10	SZ	-0.606135	0.291209	0.0446217	-2.0082	0.920328
Inhibitory Neuron	PXDN	SZ	-0.999	NA	0.0360441	-2.09643	0.920328
Inhibitory Neuron	RAPH1	SZ	-0.999	0.552655	0.0194556	-2.33668	0.920328
Inhibitory Neuron	RBM43	SZ	-0.997706	0.297438	0.0544906	-1.92292	0.920328
Inhibitory Neuron	RFX8	SZ	0.832284	0.675421	0.121425	1.54882	0.920328
Inhibitory Neuron	RGPD4	SZ	-0.999	NA	0.0244553	-2.2499	0.920328
Inhibitory Neuron	RGPD6	SZ	0.959363	NA	0.11489	1.57659	0.920328
Inhibitory Neuron	RIF1	SZ	-0.898625	0.608682	0.0714124	-1.80285	0.920328
Inhibitory Neuron	RTP5	SZ	-0.948004	3.81432	0.025755	-2.22989	0.920328
Inhibitory Neuron	SAP130	SZ	0.99896	0.322577	0.0137496	2.46374	0.920328
Inhibitory Neuron	SCN1A	SZ	0.657593	0.182832	0.0222485	2.2861	0.920328
Inhibitory Neuron	SCN7A	SZ	0.897824	0.502721	0.103714	1.62711	0.920328
Inhibitory Neuron	SF3B1	SZ	0.912216	0.33399	0.052031	1.94288	0.920328
Inhibitory Neuron	SFT2D3	SZ	-0.999	2.00288	0.0554555	-1.91529	0.920328
Inhibitory Neuron	SLC25A12	SZ	0.997646	0.246877	0.0655659	1.84138	0.920328
Inhibitory Neuron	SLC4A10	SZ	-0.998829	0.158878	0.0947236	-1.67099	0.920328
Inhibitory Neuron	SPAG16	SZ	0.980176	0.566145	0.0240901	2.25569	0.920328
Inhibitory Neuron	SPATS2L	SZ	0.974784	0.400559	0.00289903	2.97825	0.920328
Inhibitory Neuron	SRBD1	SZ	0.730132	0.520955	0.0458129	1.99711	0.920328
Inhibitory Neuron	ST6GAL2	SZ	0.998828	0.278118	0.0257542	2.2299	0.920328
Inhibitory Neuron	TACR1	SZ	-0.999	0.581133	0.0190294	-2.34495	0.920328
Inhibitory Neuron	TET3	SZ	-0.999	NA	0.0130347	-2.48282	0.920328
Inhibitory Neuron	TEX41	SZ	0.999	0.68634	0.0225026	2.28177	0.920328
Inhibitory Neuron	THSD7B	SZ	0.792097	0.666239	0.122439	1.54462	0.920328
Inhibitory Neuron	THUMPD2	SZ	0.999	NA	0.0169074	2.38871	0.920328
Inhibitory Neuron	TMEFF2	SZ	0.949474	NA	0.0236425	2.26289	0.920328
Inhibitory Neuron	TMEM178A	SZ	-0.999	NA	0.0666527	-1.83401	0.920328
Inhibitory Neuron	TMEM214	SZ	0.993441	0.225268	0.0430974	2.02277	0.920328
Inhibitory Neuron	TPRKB	SZ	0.965031	NA	0.0189391	2.34673	0.920328
Inhibitory Neuron	TTC30A	SZ	-0.999	NA	0.0837331	-1.72942	0.920328
Inhibitory Neuron	TTC30B	SZ	-0.999	0.571741	0.077305	-1.76654	0.920328
Inhibitory Neuron	UBXN2A	SZ	-0.999	0.6396	0.013663	-2.466	0.920328
Inhibitory Neuron	UGP2	SZ	-0.983833	1.00616	0.0496428	-1.96303	0.920328
Inhibitory Neuron	UNC80	SZ	-0.999	1.21512	0.0672713	-1.82986	0.920328
Inhibitory Neuron	VIT	SZ	-0.563434	0.448731	0.108635	-1.60436	0.920328
Inhibitory Neuron	WDR35	SZ	0.990886	1.01037	0.0995473	1.64705	0.920328
Inhibitory Neuron	WDR75	SZ	0.999	NA	0.122215	1.54554	0.920328
Inhibitory Neuron	ZC3H8	SZ	0.998027	0.304675	0.0832706	1.73202	0.920328
Inhibitory Neuron	ZNF512	SZ	-0.999	0.213804	0.0042676	-2.85767	0.920328
Inhibitory Neuron	ZNF513	SZ	-0.999	NA	0.0276646	-2.20201	0.920328
Inhibitory Neuron	AAK1	AD	0.999	0.781842	0.0633371	1.85682	0.920328
Inhibitory Neuron	AC007040.2	AD	0.612191	0.458803	0.0691081	1.81771	0.920328
Inhibitory Neuron	AC009961.1	AD	-0.999	0.746378	0.0873052	-1.70979	0.920328
Inhibitory Neuron	AC010735.2	AD	-0.716251	0.614673	0.0827717	-1.73483	0.920328
Inhibitory Neuron	AC010967.1	AD	0.59858	0.371004	0.120335	1.55337	0.920328
Inhibitory Neuron	AC010969.2	AD	-0.805581	0.721616	0.087153	-1.71061	0.920328
Inhibitory Neuron	AC012508.2	AD	0.797285	0.494045	0.0858295	1.71782	0.920328
Inhibitory Neuron	AC092162.2	AD	-0.999	NA	0.110174	-1.59741	0.920328
Inhibitory Neuron	ACADL	AD	0.815836	0.357381	0.0970456	1.65935	0.920328
Inhibitory Neuron	ADAM23	AD	0.758309	0.48339	0.0743724	1.78432	0.920328
Inhibitory Neuron	ALMS1	AD	-0.999	NA	0.100202	-1.64388	0.920328
Inhibitory Neuron	ALS2	AD	0.999	0.493001	0.0569521	1.90368	0.920328
Inhibitory Neuron	AOX1	AD	-0.753579	0.376546	0.0966802	-1.66117	0.920328
Inhibitory Neuron	ASB3	AD	-0.903017	1.10867	0.106364	-1.61475	0.920328
Inhibitory Neuron	C2CD6	AD	0.93911	0.478264	0.0497519	1.96209	0.920328
Inhibitory Neuron	CASP8	AD	-0.998181	0.197656	0.0224588	-2.28252	0.920328
Inhibitory Neuron	CCDC141	AD	-0.999	0.399907	0.0211274	-2.3057	0.920328
Inhibitory Neuron	CCDC142	AD	-0.636551	0.383494	0.104119	-1.6252	0.920328
Inhibitory Neuron	CCDC148	AD	0.999	0.560869	0.029987	2.17026	0.920328
Inhibitory Neuron	CCDC150	AD	0.999	NA	0.0521015	1.94229	0.920328
Inhibitory Neuron	CCDC74A	AD	0.769257	0.531502	0.112496	1.58707	0.920328
Inhibitory Neuron	CCDC85A	AD	0.999	0.365133	0.00370771	2.90202	0.920328
Inhibitory Neuron	CCNT2	AD	0.999	NA	0.00292097	2.97593	0.920328
Inhibitory Neuron	CDCA7	AD	0.999	0.853325	0.0751766	1.77939	0.920328
Inhibitory Neuron	CENPO	AD	-0.993428	1.15637	0.0409907	-2.04362	0.920328
Inhibitory Neuron	CLIP4	AD	0.999	1.72806	0.0579435	1.89613	0.920328
Inhibitory Neuron	CMPK2	AD	-0.988991	0.763347	0.031439	-2.15147	0.920328
Inhibitory Neuron	CNTNAP5	AD	0.982651	NA	0.0361634	2.09509	0.920328
Inhibitory Neuron	COL4A4	AD	-0.998811	0.54515	0.120312	-1.55347	0.920328
Inhibitory Neuron	CPO	AD	-0.922333	0.549937	0.0232193	-2.26981	0.920328
Inhibitory Neuron	CREG2	AD	-0.927115	1.02508	0.118778	-1.55992	0.920328
Inhibitory Neuron	DNER	AD	0.999	0.734384	0.090266	1.694	0.920328
Inhibitory Neuron	DOCK10	AD	0.999	NA	0.0229469	2.27432	0.920328
Inhibitory Neuron	EPB41L5	AD	-0.968024	6.58273	0.0752917	-1.77868	0.920328
Inhibitory Neuron	EPHA4	AD	-0.938389	0.95911	0.0668176	-1.8329	0.920328
Inhibitory Neuron	FAM228B	AD	0.996682	0.330798	0.0365652	2.09059	0.920328
Inhibitory Neuron	FAM49A	AD	-0.942689	NA	0.11389	-1.58095	0.920328
Inhibitory Neuron	FBXO11	AD	-0.906155	0.582285	0.0428461	-2.02521	0.920328
Inhibitory Neuron	FBXO36	AD	0.9658	0.611758	0.0319118	2.14551	0.920328
Inhibitory Neuron	FBXO41	AD	-0.960043	0.557324	0.0914793	-1.68765	0.920328
Inhibitory Neuron	FEZ2	AD	-0.62315	0.407392	0.114914	-1.57648	0.920328
Inhibitory Neuron	FOSL2	AD	0.999	1.24563	0.112429	1.58737	0.920328
Inhibitory Neuron	GLB1L	AD	0.999	NA	0.114464	1.57844	0.920328
Inhibitory Neuron	GPC1	AD	-0.958313	0.742555	0.0713408	-1.8033	0.920328
Inhibitory Neuron	GRHL1	AD	0.919197	NA	0.0457182	1.99799	0.920328
Inhibitory Neuron	GTF3C3	AD	-0.999	1.66443	0.0547647	-1.92074	0.920328
Inhibitory Neuron	HECW2	AD	-0.999	0.844941	0.116748	-1.56857	0.920328
Inhibitory Neuron	HNMT	AD	-0.999	NA	0.117591	-1.56497	0.920328
Inhibitory Neuron	HPCAL1	AD	0.961613	NA	0.00281547	2.9872	0.920328
Inhibitory Neuron	HTRA2	AD	0.998916	0.456445	0.10444	1.6237	0.920328
Inhibitory Neuron	ICA1L	AD	0.999	NA	0.0118533	2.51648	0.920328
Inhibitory Neuron	IRS1	AD	0.894651	0.39391	0.0169668	2.38743	0.920328
Inhibitory Neuron	ITGB1BP1	AD	-0.909846	0.876913	0.0762693	-1.77276	0.920328
Inhibitory Neuron	ITGB6	AD	0.591114	0.259532	0.066619	1.83424	0.920328
Inhibitory Neuron	ITSN2	AD	-0.999	1.21136	0.112978	-1.58495	0.920328
Inhibitory Neuron	IWS1	AD	0.817294	1.20088	0.0325977	2.137	0.920328
Inhibitory Neuron	KCNJ3	AD	-0.653254	0.589491	0.0319151	-2.14547	0.920328
Inhibitory Neuron	KCNK12	AD	0.972559	NA	0.071317	1.80345	0.920328
Inhibitory Neuron	KDM3A	AD	0.999	0.555426	0.046033	1.99509	0.920328
Inhibitory Neuron	KHK	AD	-0.999	NA	0.113449	-1.58288	0.920328
Inhibitory Neuron	KIF5C	AD	-0.870701	0.862244	0.080306	-1.74891	0.920328
Inhibitory Neuron	KRTCAP3	AD	0.999	0.550219	0.0929125	1.68023	0.920328
Inhibitory Neuron	LIMS1	AD	0.999	0.377985	0.0100564	2.57388	0.920328
Inhibitory Neuron	LINC00299	AD	-0.999	0.668736	0.0492949	-1.96603	0.920328
Inhibitory Neuron	LINC01320	AD	0.998853	0.451732	0.0951622	1.66877	0.920328
Inhibitory Neuron	LINC01412	AD	0.919274	0.458595	0.0305535	2.16284	0.920328
Inhibitory Neuron	LINC01891	AD	-0.82763	0.390114	0.0640359	-1.85193	0.920328
Inhibitory Neuron	MARS2	AD	0.999	NA	0.106625	1.61355	0.920328
Inhibitory Neuron	MCFD2	AD	-0.933113	0.413308	0.0114206	-2.52956	0.920328
Inhibitory Neuron	MDH1B	AD	0.723594	0.786039	0.0874559	1.70897	0.920328
Inhibitory Neuron	MEMO1	AD	0.999	0.934543	0.0326381	2.13651	0.920328
Inhibitory Neuron	MFF	AD	-0.999	0.383802	0.00188835	-3.10725	0.920328
Inhibitory Neuron	MFSD9	AD	-0.999	0.83869	0.0259086	-2.22758	0.920328
Inhibitory Neuron	MOB1A	AD	-0.837918	0.574739	0.0991524	-1.64898	0.920328
Inhibitory Neuron	MOGAT1	AD	-0.914692	1.57812	0.092113	-1.68436	0.920328
Inhibitory Neuron	MOGS	AD	-0.688175	0.339426	0.109013	-1.60264	0.920328
Inhibitory Neuron	MRPL33	AD	-0.999	NA	0.0873205	-1.7097	0.920328
Inhibitory Neuron	MTA3	AD	0.999	0.773821	0.0205518	2.31612	0.920328
Inhibitory Neuron	MTIF2	AD	0.999	3.57424	0.0202747	2.32123	0.920328
Inhibitory Neuron	NAGK	AD	0.759284	0.474949	0.084226	1.72668	0.920328
Inhibitory Neuron	NCOA1	AD	-0.967357	0.77851	0.0985504	-1.65192	0.920328
Inhibitory Neuron	NEMP2	AD	0.999	0.447116	0.0202905	2.32093	0.920328
Inhibitory Neuron	NIF3L1	AD	0.999	0.595496	0.0287839	2.18643	0.920328
Inhibitory Neuron	NPAS2	AD	0.93435	NA	0.0937347	1.67602	0.920328
Inhibitory Neuron	NPHP1	AD	-0.999	0.956126	0.0802818	-1.74905	0.920328
Inhibitory Neuron	OLA1	AD	0.999	NA	0.0606156	1.87629	0.920328
Inhibitory Neuron	PIGF	AD	-0.936668	0.584529	0.0145845	-2.44253	0.920328
Inhibitory Neuron	PKP4	AD	0.812148	0.600548	0.0619275	1.86681	0.920328
Inhibitory Neuron	PLA2R1	AD	0.74709	0.372328	0.0451304	2.00344	0.920328
Inhibitory Neuron	POLR1B	AD	-0.999	0.498858	0.0267306	-2.21543	0.920328
Inhibitory Neuron	PPIL3	AD	-0.999	0.297824	0.0141477	-2.45349	0.920328
Inhibitory Neuron	PTPRN	AD	0.934819	0.752017	0.0806898	1.7467	0.920328
Inhibitory Neuron	RAB11FIP5	AD	0.59984	NA	0.104309	1.62431	0.920328
Inhibitory Neuron	RAB17	AD	-0.715515	0.443669	0.0695815	-1.81463	0.920328
Inhibitory Neuron	REEP1	AD	-0.999	0.415094	0.0784104	-1.75998	0.920328
Inhibitory Neuron	RMDN2	AD	0.591719	0.260106	0.0330765	2.13115	0.920328
Inhibitory Neuron	RNF149	AD	-0.997556	1.7037	0.0796224	-1.75288	0.920328
Inhibitory Neuron	SERTAD2	AD	0.934256	0.519898	0.0138886	2.46013	0.920328
Inhibitory Neuron	SLC19A3	AD	-0.949651	0.410246	0.0100513	-2.57406	0.920328
Inhibitory Neuron	SLC20A1	AD	0.895226	0.539474	0.0785331	1.75926	0.920328
Inhibitory Neuron	SLC9A2	AD	-0.999	1.05741	0.074568	-1.78311	0.920328
Inhibitory Neuron	SRSF7	AD	0.999	1.24162	0.0805023	1.74778	0.920328
Inhibitory Neuron	TAF1B	AD	-0.734521	0.644908	0.0860756	-1.71647	0.920328
Inhibitory Neuron	TBC1D8	AD	0.95952	0.982445	0.103088	1.63006	0.920328
Inhibitory Neuron	TMEM163	AD	-0.851628	0.241345	0.00840426	-2.63538	0.920328
Inhibitory Neuron	TMEM237	AD	-0.928787	0.941526	0.0626458	-1.8617	0.920328
Inhibitory Neuron	TRIP12	AD	0.910904	0.727122	0.0608826	1.87435	0.920328
Inhibitory Neuron	UBE2F-SCLY	AD	0.894831	0.619019	0.0463698	1.99201	0.920328
Inhibitory Neuron	UBXN4	AD	-0.999	0.922715	0.0308725	-2.15871	0.920328
Inhibitory Neuron	UGP2	AD	-0.999	0.677559	0.0895717	-1.69766	0.920328
Inhibitory Neuron	VIT	AD	-0.999	NA	0.0133452	-2.47442	0.920328
Inhibitory Neuron	WDR54	AD	0.936354	0.518732	0.029259	2.17998	0.920328
Inhibitory Neuron	WDSUB1	AD	0.728977	0.263263	0.028166	2.19497	0.920328
Inhibitory Neuron	XPO1	AD	0.999	NA	0.0254478	2.23454	0.920328
Inhibitory Neuron	ZEB2	AD	0.999	0.222043	0.01523	2.42686	0.920328
Inhibitory Neuron	ZNF142	AD	-0.924256	1.33808	0.0572162	-1.90166	0.920328
Inhibitory Neuron	ZNF385B	AD	-0.999	0.608263	0.0328684	-2.13369	0.920328
Inhibitory Neuron	ZNF512	AD	-0.999	0.728608	0.0835253	-1.73059	0.920328
Inhibitory Neuron	ZNF638	AD	0.999	NA	0.00256446	3.01563	0.920328
Inhibitory Neuron	ZRANB3	AD	0.976459	0.834998	0.00992706	2.57836	0.920328
Inhibitory Neuron	AC108673.3	MS	0.999	0.868403	0.0643792	1.84954	0.920328
Inhibitory Neuron	B4GALT4	MS	0.87923	0.617548	0.049016	1.96845	0.920328
Inhibitory Neuron	CGGBP1	MS	-0.999	NA	0.0918708	-1.68561	0.920328
Inhibitory Neuron	CLDN16	MS	0.882838	2.11589	0.109342	1.60116	0.920328
Inhibitory Neuron	CNOT10	MS	0.900544	0.661874	0.0293922	2.17819	0.920328
Inhibitory Neuron	DBR1	MS	0.999	NA	0.0690816	1.81789	0.920328
Inhibitory Neuron	DNAH12	MS	-0.698964	0.430312	0.0772439	-1.76691	0.920328
Inhibitory Neuron	DZIP3	MS	-0.999	2.57361	0.119387	-1.55735	0.920328
Inhibitory Neuron	EDEM1	MS	-0.999	0.942881	0.106183	-1.61559	0.920328
Inhibitory Neuron	EIF4E3	MS	-0.944108	0.565143	0.0657833	-1.8399	0.920328
Inhibitory Neuron	EOGT	MS	0.748957	0.537284	0.0949059	1.67007	0.920328
Inhibitory Neuron	HESX1	MS	0.999	1.08405	0.101664	1.63684	0.920328
Inhibitory Neuron	IGSF11	MS	0.810706	0.473458	0.0385849	2.06859	0.920328
Inhibitory Neuron	IQCB1	MS	0.79571	0.512311	0.0455893	1.99918	0.920328
Inhibitory Neuron	ITPR1	MS	0.999	0.817257	0.044584	2.00856	0.920328
Inhibitory Neuron	KCTD6	MS	-0.999	1.94263	0.0766344	-1.77056	0.920328
Inhibitory Neuron	KIAA1257	MS	0.999	0.837632	0.056869	1.90432	0.920328
Inhibitory Neuron	KIF9	MS	0.999	NA	0.0856956	1.71855	0.920328
Inhibitory Neuron	LINC00870	MS	-0.583523	0.293778	0.0501944	-1.9583	0.920328
Inhibitory Neuron	LINC01983	MS	-0.999	0.584063	0.0628658	-1.86014	0.920328
Inhibitory Neuron	LRRC2	MS	-0.925321	0.893979	0.0554034	-1.9157	0.920328
Inhibitory Neuron	MB21D2	MS	0.798629	0.513811	0.118702	1.56024	0.920328
Inhibitory Neuron	MELTF	MS	-0.998856	0.405311	0.0755527	-1.77709	0.920328
Inhibitory Neuron	MUC20	MS	-0.999	0.686036	0.0718286	-1.8002	0.920328
Inhibitory Neuron	MUC20-OT1	MS	-0.847015	0.579041	0.0461292	-1.99421	0.920328
Inhibitory Neuron	NCBP2	MS	-0.998458	0.541602	0.077918	-1.7629	0.920328
Inhibitory Neuron	NXPE3	MS	0.887345	0.867947	0.0792211	1.75522	0.920328
Inhibitory Neuron	OXSR1	MS	0.999	0.616105	0.082726	1.73508	0.920328
Inhibitory Neuron	PTPRG	MS	0.969705	0.507533	0.104354	1.6241	0.920328
Inhibitory Neuron	PXYLP1	MS	0.899492	0.310235	0.0754946	1.77745	0.920328
Inhibitory Neuron	SLC22A14	MS	-0.999	1.09451	0.114208	-1.57956	0.920328
Inhibitory Neuron	TFRC	MS	0.800268	0.600642	0.103256	1.62927	0.920328
Inhibitory Neuron	TRMT10C	MS	0.876519	1.14552	0.111185	1.59289	0.920328
Inhibitory Neuron	UBP1	MS	0.679549	0.596814	0.0400627	2.0531	0.920328
Inhibitory Neuron	ZBTB38	MS	-0.999	NA	0.101975	-1.63535	0.920328
Inhibitory Neuron	ZDHHC19	MS	-0.748034	0.403723	0.0875605	-1.70841	0.920328
Inhibitory Neuron	ZNF654	MS	0.995192	0.610528	0.0355491	2.10205	0.920328
Inhibitory Neuron	ZNF860	MS	-0.980567	0.737716	0.0268181	-2.21416	0.920328
Inhibitory Neuron	ZPLD1	MS	0.930258	0.682328	0.0101012	2.57235	0.920328
Inhibitory Neuron	AC114400.1	PD	0.999	0.728342	0.0822037	1.73804	0.920328
Inhibitory Neuron	ACTL6A	PD	-0.929495	0.490592	0.0319351	-2.14522	0.920328
Inhibitory Neuron	ATP6V1A	PD	0.9906	2.26309	0.0833528	1.73156	0.920328
Inhibitory Neuron	BCL6	PD	0.942134	0.664223	0.0202983	2.32079	0.920328
Inhibitory Neuron	BRPF1	PD	-0.999	0.586408	0.0354568	-2.1031	0.920328
Inhibitory Neuron	C3orf33	PD	0.941809	0.627208	0.11717	1.56677	0.920328
Inhibitory Neuron	DGKG	PD	0.906695	0.953457	0.0933988	1.67774	0.920328
Inhibitory Neuron	DHX30	PD	0.980252	NA	0.00584992	2.75608	0.920328
Inhibitory Neuron	DNAH12	PD	0.999	0.429686	0.0888641	1.70142	0.920328
Inhibitory Neuron	EFHB	PD	-0.924452	0.562083	0.0398433	-2.05537	0.920328
Inhibitory Neuron	EIF2B5	PD	-0.913346	1.19978	0.117433	-1.56564	0.920328
Inhibitory Neuron	GMPS	PD	0.999	1.17163	0.080487	1.74787	0.920328
Inhibitory Neuron	GNL3	PD	-0.999	NA	0.115313	-1.57475	0.920328
Inhibitory Neuron	HTR3E	PD	0.998927	1.19186	0.11815	1.56259	0.920328
Inhibitory Neuron	IGSF11	PD	0.999	2.13851	0.0369057	2.08681	0.920328
Inhibitory Neuron	IL17RD	PD	-0.943945	0.825036	0.0316431	-2.14889	0.920328
Inhibitory Neuron	LINC02008	PD	0.999	NA	0.0610491	1.87314	0.920328
Inhibitory Neuron	LINC02015	PD	0.999	0.930616	0.0281472	2.19523	0.920328
Inhibitory Neuron	LINC02035	PD	0.72556	0.434537	0.0620233	1.86613	0.920328
Inhibitory Neuron	LRRC2	PD	-0.999	NA	0.110455	-1.59615	0.920328
Inhibitory Neuron	MCF2L2	PD	0.820845	0.663352	0.0755049	1.77739	0.920328
Inhibitory Neuron	MED12L	PD	0.911655	0.70713	0.0846217	1.72448	0.920328
Inhibitory Neuron	MFN1	PD	0.999	0.542634	0.0234098	2.26668	0.920328
Inhibitory Neuron	P2RY14	PD	-0.841526	0.27741	0.0374544	-2.08078	0.920328
Inhibitory Neuron	PCCB	PD	-0.92462	2.70664	0.0663212	-1.83625	0.920328
Inhibitory Neuron	PRKCD	PD	-0.999	4.3909	0.115556	-1.57371	0.920328
Inhibitory Neuron	PRRT3	PD	-0.93792	0.865703	0.119287	-1.55778	0.920328
Inhibitory Neuron	PSMD6	PD	0.999	0.723818	0.038752	2.06681	0.920328
Inhibitory Neuron	RAD18	PD	0.969425	0.485205	0.121478	1.5486	0.920328
Inhibitory Neuron	SEC61A1	PD	0.901459	0.605724	0.0611893	1.87213	0.920328
Inhibitory Neuron	SEMA5B	PD	-0.772407	0.43709	0.0700603	-1.81152	0.920328
Inhibitory Neuron	SLC15A2	PD	-0.999	NA	0.0792882	-1.75483	0.920328
Inhibitory Neuron	SLC41A3	PD	0.94306	0.722645	0.0803192	1.74884	0.920328
Inhibitory Neuron	SLC6A11	PD	-0.935368	0.946447	0.0375051	-2.08022	0.920328
Inhibitory Neuron	SST	PD	0.837989	0.480498	0.0182764	2.35997	0.920328
Inhibitory Neuron	ST3GAL6	PD	-0.968556	0.76977	0.0295545	-2.17601	0.920328
Inhibitory Neuron	TASOR	PD	-0.999	0.54717	0.0629702	-1.8594	0.920328
Inhibitory Neuron	TBC1D5	PD	-0.999	0.545233	0.0651643	-1.84413	0.920328
Inhibitory Neuron	TMEM43	PD	0.999	0.820158	0.122417	1.54471	0.920328
Inhibitory Neuron	TPRG1	PD	-0.853018	0.63215	0.0665605	-1.83463	0.920328
Inhibitory Neuron	TRIM71	PD	0.999	0.541564	0.0406468	2.04711	0.920328
Inhibitory Neuron	USF3	PD	0.999	2.12426	0.120473	1.55279	0.920328
Inhibitory Neuron	ZNF35	PD	-0.695898	0.624214	0.115768	-1.57279	0.920328
Inhibitory Neuron	ZNF445	PD	-0.893149	NA	0.0619457	-1.86668	0.920328
Inhibitory Neuron	ABHD14A	BD	-0.999	0.43228	0.0435783	-2.01812	0.920328
Inhibitory Neuron	AC063944.3	BD	0.999	NA	0.0183234	2.35902	0.920328
Inhibitory Neuron	AC097359.3	BD	0.863051	1.05554	0.116906	1.56789	0.920328
Inhibitory Neuron	ATP11B	BD	0.998755	0.336984	0.0989773	1.64983	0.920328
Inhibitory Neuron	ATR	BD	0.999	0.86143	0.0947226	1.671	0.920328
Inhibitory Neuron	C3orf49	BD	0.999	8.47295	0.113054	1.58462	0.920328
Inhibitory Neuron	CAMK2N2	BD	0.857967	0.520579	0.015172	2.42825	0.920328
Inhibitory Neuron	CFAP100	BD	-0.999	NA	0.101805	-1.63617	0.920328
Inhibitory Neuron	CIP2A	BD	-0.999	0.853379	0.11294	-1.58512	0.920328
Inhibitory Neuron	DCUN1D1	BD	-0.999	0.580216	0.0162036	-2.4043	0.920328
Inhibitory Neuron	DUSP7	BD	0.999	NA	0.0882333	1.70479	0.920328
Inhibitory Neuron	EIF4G1	BD	0.840482	0.371186	0.0361967	2.09471	0.920328
Inhibitory Neuron	ENTPD3	BD	0.999	1.03251	0.0712123	1.80412	0.920328
Inhibitory Neuron	EOGT	BD	0.999	0.695588	0.110373	1.59652	0.920328
Inhibitory Neuron	GNB4	BD	0.933613	NA	0.116411	1.57002	0.920328
Inhibitory Neuron	GNL3	BD	0.999	NA	0.00783667	2.65903	0.920328
Inhibitory Neuron	GPR27	BD	0.999	0.762797	0.0495358	1.96395	0.920328
Inhibitory Neuron	IGF2BP2	BD	0.860155	0.788432	0.120612	1.55221	0.920328
Inhibitory Neuron	KY	BD	-0.974356	NA	0.0448825	-2.00575	0.920328
Inhibitory Neuron	LAMP3	BD	-0.999	NA	0.0169437	-2.38793	0.920328
Inhibitory Neuron	LINC02033	BD	-0.879953	0.701581	0.0561777	-1.90965	0.920328
Inhibitory Neuron	LINC02082	BD	0.999	0.994116	0.0931061	1.67924	0.920328
Inhibitory Neuron	MCCC1	BD	0.999	0.506847	0.0721926	1.7979	0.920328
Inhibitory Neuron	MKRN2	BD	0.628506	0.463109	0.120063	1.55451	0.920328
Inhibitory Neuron	NEK4	BD	0.999	NA	0.0781697	1.76141	0.920328
Inhibitory Neuron	PPARG	BD	0.907405	0.916553	0.0787099	1.75822	0.920328
Inhibitory Neuron	PPP2R3A	BD	-0.999	NA	0.0671258	-1.83083	0.920328
Inhibitory Neuron	PPP4R2	BD	0.842878	0.653796	0.0722002	1.79785	0.920328
Inhibitory Neuron	PRICKLE2	BD	0.999	NA	0.0807315	1.74646	0.920328
Inhibitory Neuron	PRKCD	BD	0.965867	0.446253	0.00132602	3.21029	0.920328
Inhibitory Neuron	PTPN23	BD	0.999	NA	0.09981	1.64578	0.920328
Inhibitory Neuron	RIOX2	BD	0.999	1.7135	0.106903	1.61227	0.920328
Inhibitory Neuron	ST3GAL6	BD	-0.88735	0.649459	0.0239618	-2.25774	0.920328
Inhibitory Neuron	TAMM41	BD	0.999	1.62778	0.0735031	1.78969	0.920328
Inhibitory Neuron	TMF1	BD	0.999	1.05287	0.102713	1.63184	0.920328
Inhibitory Neuron	TNK2	BD	-0.976458	0.764047	0.0650603	-1.84484	0.920328
Inhibitory Neuron	TRIM59	BD	-0.999	2.07771	0.0866328	-1.71343	0.920328
Inhibitory Neuron	TXNRD3	BD	-0.999	NA	0.107696	-1.60864	0.920328
Inhibitory Neuron	VWA5B2	BD	-0.920559	0.337761	0.00431824	-2.85393	0.920328
Inhibitory Neuron	WDR82	BD	-0.999	0.523099	0.0728367	-1.79385	0.920328
Inhibitory Neuron	ZBTB38	BD	0.999	NA	0.0876171	1.7081	0.920328
Inhibitory Neuron	ZDHHC19	BD	-0.953033	0.967444	0.0863602	-1.71492	0.920328
Inhibitory Neuron	ZNF501	BD	-0.93992	0.419489	0.0737878	-1.78793	0.920328
Inhibitory Neuron	ZNF502	BD	-0.999	NA	0.100714	-1.6414	0.920328
Inhibitory Neuron	ABHD14A	MD	-0.999	0.767145	0.086222	-1.71567	0.920328
Inhibitory Neuron	AC006058.1	MD	-0.999	NA	0.0272256	-2.20827	0.920328
Inhibitory Neuron	AC006059.2	MD	0.754031	0.646964	0.0724382	1.79635	0.920328
Inhibitory Neuron	AC016933.1	MD	-0.904851	0.953553	0.0936892	-1.67625	0.920328
Inhibitory Neuron	AC022294.1	MD	0.84623	0.631453	0.0838507	1.72877	0.920328
Inhibitory Neuron	AC063944.1	MD	-0.941289	0.53256	0.0200606	-2.32521	0.920328
Inhibitory Neuron	AC063944.3	MD	0.998621	0.423848	0.105117	1.62054	0.920328
Inhibitory Neuron	AC087857.1	MD	-0.791865	0.358308	0.0454471	-2.00049	0.920328
Inhibitory Neuron	AC099753.1	MD	0.968133	0.47754	0.0528831	1.93587	0.920328
Inhibitory Neuron	AC117453.1	MD	-0.736125	0.352131	0.0283886	-2.19187	0.920328
Inhibitory Neuron	ANKUB1	MD	-0.999	0.756948	0.0621433	-1.86527	0.920328
Inhibitory Neuron	ATG7	MD	0.999	0.566717	0.00435858	2.85097	0.920328
Inhibitory Neuron	B4GALT4	MD	0.985125	0.896599	0.0572587	1.90133	0.920328
Inhibitory Neuron	BAP1	MD	0.999	NA	0.0063073	2.73136	0.920328
Inhibitory Neuron	BBX	MD	-0.928525	NA	0.100426	-1.64279	0.920328
Inhibitory Neuron	BRPF1	MD	-0.999	0.506001	0.0514782	-1.94747	0.920328
Inhibitory Neuron	CAPN7	MD	0.999	0.821294	0.0534933	1.93092	0.920328
Inhibitory Neuron	CCDC58	MD	0.998624	0.221343	0.0262082	2.22311	0.920328
Inhibitory Neuron	CCDC71	MD	-0.998894	1.38519	0.0673334	-1.82944	0.920328
Inhibitory Neuron	CD96	MD	0.999	1.01036	0.0834693	1.7309	0.920328
Inhibitory Neuron	CEP19	MD	0.827513	0.417959	0.0604473	1.87752	0.920328
Inhibitory Neuron	CEP63	MD	0.79722	0.315851	0.0152492	2.42641	0.920328
Inhibitory Neuron	COL7A1	MD	0.664487	0.603549	0.0401659	2.05204	0.920328
Inhibitory Neuron	CSPG5	MD	0.947773	NA	0.100837	1.64081	0.920328
Inhibitory Neuron	DENND6A	MD	0.934993	0.466236	0.0774535	1.76566	0.920328
Inhibitory Neuron	DUBR	MD	-0.999	NA	0.0174963	-2.37611	0.920328
Inhibitory Neuron	DUSP7	MD	0.999	NA	0.117043	1.56731	0.920328
Inhibitory Neuron	EAF2	MD	-0.999	0.36699	0.0349184	-2.1093	0.920328
Inhibitory Neuron	EIF4E3	MD	-0.852633	0.673957	0.0451349	-2.00339	0.920328
Inhibitory Neuron	FAM19A4	MD	0.999	0.847727	0.11741	1.56574	0.920328
Inhibitory Neuron	FBXL2	MD	-0.999	NA	0.0345072	-2.11409	0.920328
Inhibitory Neuron	FBXW12	MD	-0.597712	NA	0.113021	-1.58476	0.920328
Inhibitory Neuron	FSTL1	MD	0.999	0.521744	0.0902852	1.6939	0.920328
Inhibitory Neuron	FYTTD1	MD	0.920374	0.450167	0.10058	1.64205	0.920328
Inhibitory Neuron	GNL3	MD	0.999	NA	0.0182449	2.36061	0.920328
Inhibitory Neuron	GTF2E1	MD	0.777214	0.463938	0.110515	1.59588	0.920328
Inhibitory Neuron	HMCES	MD	0.999	NA	0.0446725	2.00772	0.920328
Inhibitory Neuron	IFT122	MD	-0.998845	0.325343	0.0477245	-1.97981	0.920328
Inhibitory Neuron	IFT57	MD	-0.874354	NA	0.121272	-1.54946	0.920328
Inhibitory Neuron	IL17RC	MD	-0.597188	0.439687	0.117677	-1.5646	0.920328
Inhibitory Neuron	IQCB1	MD	-0.684345	0.269385	0.0322045	-2.14186	0.920328
Inhibitory Neuron	ISY1-RAB43	MD	-0.999	0.987944	0.0979927	-1.65466	0.920328
Inhibitory Neuron	ITIH4	MD	-0.996629	0.613504	0.0594968	-1.8845	0.920328
Inhibitory Neuron	ITPR1	MD	0.999	0.948959	0.109384	1.60097	0.920328
Inhibitory Neuron	KIAA1257	MD	-0.999	NA	0.0893585	-1.69879	0.920328
Inhibitory Neuron	LINC00501	MD	-0.940547	0.285348	0.00524	-2.7919	0.920328
Inhibitory Neuron	LINC00578	MD	-0.948766	0.697175	0.0969688	-1.65973	0.920328
Inhibitory Neuron	LINC01983	MD	0.750335	0.464538	0.106129	1.61584	0.920328
Inhibitory Neuron	LINC02018	MD	-0.996136	0.255712	0.0235719	-2.26404	0.920328
Inhibitory Neuron	LINC02035	MD	0.999	0.573262	0.0213237	2.3022	0.920328
Inhibitory Neuron	LIPH	MD	-0.752784	0.359439	0.0494327	-1.96484	0.920328
Inhibitory Neuron	LRRC34	MD	-0.967474	NA	0.0408278	-2.04527	0.920328
Inhibitory Neuron	MBD4	MD	-0.999	NA	0.0285524	-2.18961	0.920328
Inhibitory Neuron	MSL2	MD	-0.999	NA	0.0109374	-2.54469	0.920328
Inhibitory Neuron	NECTIN3	MD	0.999	1.55764	0.109699	1.59955	0.920328
Inhibitory Neuron	NEK4	MD	0.999	NA	0.0384898	2.0696	0.920328
Inhibitory Neuron	NKTR	MD	-0.741298	0.243028	0.0869997	-1.71144	0.920328
Inhibitory Neuron	PARP3	MD	0.996558	NA	0.0717105	1.80095	0.920328
Inhibitory Neuron	PIK3R4	MD	-0.998923	0.36505	0.04627	-1.99292	0.920328
Inhibitory Neuron	PLCH1	MD	-0.999	0.286726	0.00224984	-3.0551	0.920328
Inhibitory Neuron	PLCXD2	MD	-0.999	NA	0.0812516	-1.74347	0.920328
Inhibitory Neuron	POMGNT2	MD	-0.83171	0.282074	0.0062811	-2.73273	0.920328
Inhibitory Neuron	PPARG	MD	0.999	0.869651	0.0332625	2.1289	0.920328
Inhibitory Neuron	PPP2R3A	MD	0.891705	0.557255	0.0321759	2.14222	0.920328
Inhibitory Neuron	PPP4R2	MD	0.88436	0.66378	0.0422235	2.03131	0.920328
Inhibitory Neuron	PRKCI	MD	0.825886	0.627959	0.118147	1.5626	0.920328
Inhibitory Neuron	PTPN23	MD	0.999	NA	0.05461	1.92197	0.920328
Inhibitory Neuron	PTPRG	MD	0.577838	0.3383	0.0951542	1.66881	0.920328
Inhibitory Neuron	PXYLP1	MD	0.878351	NA	0.114961	1.57628	0.920328
Inhibitory Neuron	RFC4	MD	0.705363	0.241322	0.00715187	2.68969	0.920328
Inhibitory Neuron	ROBO1	MD	-0.669293	0.390098	0.120894	-1.55103	0.920328
Inhibitory Neuron	RPP14	MD	-0.999	1.00649	0.0925275	-1.68221	0.920328
Inhibitory Neuron	RSRC1	MD	0.620717	0.643073	0.0712364	1.80397	0.920328
Inhibitory Neuron	SACM1L	MD	0.879255	0.595837	0.0508064	1.95311	0.920328
Inhibitory Neuron	SEC61A1	MD	-0.958564	0.444559	0.0937424	-1.67598	0.920328
Inhibitory Neuron	SETD2	MD	-0.999	NA	0.0394453	-2.05951	0.920328
Inhibitory Neuron	SETD5	MD	-0.799091	0.884497	0.116441	-1.56989	0.920328
Inhibitory Neuron	SHQ1	MD	0.965473	0.478801	0.0206343	2.31461	0.920328
Inhibitory Neuron	SLC25A38	MD	-0.927531	1.19744	0.0942168	-1.67356	0.920328
Inhibitory Neuron	SLC33A1	MD	-0.944547	NA	0.109225	-1.60168	0.920328
Inhibitory Neuron	SLC6A11	MD	-0.920336	0.938841	0.106433	-1.61443	0.920328
Inhibitory Neuron	SLC9A9	MD	-0.999	NA	0.027261	-2.20776	0.920328
Inhibitory Neuron	SNX4	MD	0.991938	0.517025	0.0457244	1.99793	0.920328
Inhibitory Neuron	SPSB4	MD	0.524964	0.676511	0.102289	1.63386	0.920328
Inhibitory Neuron	SRGAP3	MD	-0.999	0.819544	0.108527	-1.60485	0.920328
Inhibitory Neuron	SRPRB	MD	0.809509	0.558463	0.102577	1.63248	0.920328
Inhibitory Neuron	ST3GAL6	MD	-0.833132	0.439403	0.0469079	-1.98713	0.920328
Inhibitory Neuron	SYNPR	MD	0.922558	3.15699	0.0836128	1.7301	0.920328
Inhibitory Neuron	TMF1	MD	-0.999	0.501772	0.0512831	-1.9491	0.920328
Inhibitory Neuron	TRMT10C	MD	-0.943889	0.695417	0.0885543	-1.70307	0.920328
Inhibitory Neuron	TTC21A	MD	-0.86232	0.497554	0.0466414	-1.98954	0.920328
Inhibitory Neuron	TXNRD3	MD	-0.888088	0.328584	0.0119681	-2.51308	0.920328
Inhibitory Neuron	USF3	MD	-0.823894	0.682027	0.110525	-1.59584	0.920328
Inhibitory Neuron	VPS8	MD	0.999	0.611751	0.0859828	1.71698	0.920328
Inhibitory Neuron	WDR82	MD	-0.970582	NA	0.0810122	-1.74484	0.920328
Inhibitory Neuron	YEATS2	MD	-0.883646	0.829873	0.115143	-1.57549	0.920328
Inhibitory Neuron	ZBTB47	MD	-0.953458	0.430049	0.00170131	-3.13796	0.920328
Inhibitory Neuron	ZDHHC19	MD	0.625212	0.323569	0.0678292	1.82614	0.920328
Inhibitory Neuron	ZNF654	MD	0.999	1.01931	0.0386625	2.06776	0.920328
Inhibitory Neuron	ZXDC	MD	0.930573	0.445026	0.0564684	1.9074	0.920328
Inhibitory Neuron	ABHD14A	SZ	-0.999	NA	0.0112516	-2.53479	0.920328
Inhibitory Neuron	AC063944.3	SZ	0.968098	NA	0.0556069	1.9141	0.920328
Inhibitory Neuron	AC068759.1	SZ	-0.642117	0.386645	0.105988	-1.61649	0.920328
Inhibitory Neuron	AC069277.1	SZ	0.999	0.457824	0.00561205	2.76963	0.920328
Inhibitory Neuron	AC076966.1	SZ	-0.999	0.609686	0.118794	-1.55986	0.920328
Inhibitory Neuron	AC090004.1	SZ	0.926775	2.00661	0.120389	1.55314	0.920328
Inhibitory Neuron	AC092910.3	SZ	-0.8744	0.573681	0.0414017	-2.03948	0.920328
Inhibitory Neuron	AC099753.1	SZ	-0.784776	0.615532	0.113004	-1.58483	0.920328
Inhibitory Neuron	AC117473.1	SZ	0.93478	NA	0.0963393	1.66287	0.920328
Inhibitory Neuron	ACKR4	SZ	0.999	0.462081	0.0115459	2.52573	0.920328
Inhibitory Neuron	ALG3	SZ	0.859188	0.420535	0.0907064	1.69168	0.920328
Inhibitory Neuron	ARF4	SZ	-0.909286	0.562837	0.0349912	-2.10846	0.920328
Inhibitory Neuron	ARMC8	SZ	0.999	NA	0.052039	1.94281	0.920328
Inhibitory Neuron	ATG7	SZ	0.822435	0.349009	0.107017	1.61175	0.920328
Inhibitory Neuron	ATP11B	SZ	0.999	0.640904	0.0791597	1.75558	0.920328
Inhibitory Neuron	ATP13A3	SZ	0.910654	0.745117	0.10461	1.6229	0.920328
Inhibitory Neuron	ATP2B2	SZ	-0.998735	0.454343	0.10009	-1.64442	0.920328
Inhibitory Neuron	ATP2C1	SZ	0.999	2.01791	0.0625845	1.86213	0.920328
Inhibitory Neuron	ATRIP	SZ	0.962888	NA	0.0405329	2.04828	0.920328
Inhibitory Neuron	BAP1	SZ	0.999	NA	0.0379012	2.07592	0.920328
Inhibitory Neuron	BBX	SZ	-0.999	NA	0.121194	-1.54978	0.920328
Inhibitory Neuron	BDH1	SZ	0.999	1.00026	0.106217	1.61543	0.920328
Inhibitory Neuron	C3orf18	SZ	0.98932	NA	0.111659	1.59078	0.920328
Inhibitory Neuron	C3orf49	SZ	-0.916502	0.560833	0.121059	-1.55034	0.920328
Inhibitory Neuron	CACNA1D	SZ	0.999	0.547847	0.0958872	1.66513	0.920328
Inhibitory Neuron	CACNA2D2	SZ	0.820064	0.459704	0.0767822	1.76967	0.920328
Inhibitory Neuron	CBLB	SZ	0.999	NA	0.00434396	2.85204	0.920328
Inhibitory Neuron	CEP19	SZ	0.911833	0.475013	0.0858676	1.71761	0.920328
Inhibitory Neuron	CFAP100	SZ	-0.999	0.324137	0.0117086	-2.52081	0.920328
Inhibitory Neuron	CLASP2	SZ	-0.999	0.42825	0.0119549	-2.51347	0.920328
Inhibitory Neuron	CLDN1	SZ	0.744189	0.427824	0.105987	1.6165	0.920328
Inhibitory Neuron	CNTN4	SZ	-0.664053	0.317119	0.0513708	-1.94837	0.920328
Inhibitory Neuron	CRYGS	SZ	-0.736679	0.427007	0.0554096	-1.91565	0.920328
Inhibitory Neuron	DALRD3	SZ	-0.999	NA	0.0214684	-2.29964	0.920328
Inhibitory Neuron	DBR1	SZ	0.999	NA	0.0823314	1.73732	0.920328
Inhibitory Neuron	DENND6A	SZ	-0.944358	0.524796	0.0373707	-2.08169	0.920328
Inhibitory Neuron	DHFR2	SZ	-0.881944	NA	0.0420437	-2.03309	0.920328
Inhibitory Neuron	DLEC1	SZ	-0.828592	0.335856	0.0331308	-2.13049	0.920328
Inhibitory Neuron	DNAJC19	SZ	0.999	NA	0.0780643	1.76203	0.920328
Inhibitory Neuron	DUSP7	SZ	0.977001	NA	0.0945018	1.67211	0.920328
Inhibitory Neuron	FBXL2	SZ	-0.999	NA	0.0353306	-2.10455	0.920328
Inhibitory Neuron	GFM1	SZ	-0.990904	NA	0.068474	-1.82187	0.920328
Inhibitory Neuron	GNL3	SZ	0.999	NA	0.00941542	2.59659	0.920328
Inhibitory Neuron	GSK3B	SZ	-0.820216	0.320546	0.0316687	-2.14857	0.920328
Inhibitory Neuron	GXYLT2	SZ	0.876967	0.765096	0.0939875	1.67473	0.920328
Inhibitory Neuron	HRASLS	SZ	-0.911173	0.476903	0.0144839	-2.44503	0.920328
Inhibitory Neuron	HSPBAP1	SZ	0.860279	0.687431	0.067042	1.83139	0.920328
Inhibitory Neuron	IFT57	SZ	-0.999	NA	0.04112	-2.04232	0.920328
Inhibitory Neuron	IL17RD	SZ	-0.999	NA	0.0171198	-2.38413	0.920328
Inhibitory Neuron	IP6K1	SZ	-0.901403	NA	0.0379234	-2.07568	0.920328
Inhibitory Neuron	IQCG	SZ	-0.881522	0.938578	0.113816	-1.58127	0.920328
Inhibitory Neuron	IRAK2	SZ	-0.999	1.02431	0.0305466	-2.16293	0.920328
Inhibitory Neuron	LIMD1	SZ	-0.999	NA	0.0433969	-2.01987	0.920328
Inhibitory Neuron	LINC00882	SZ	0.774859	0.487697	0.112037	1.5891	0.920328
Inhibitory Neuron	LINC02035	SZ	-0.998573	0.352869	0.0862951	-1.71527	0.920328
Inhibitory Neuron	LINC02068	SZ	-0.999	0.55556	0.0921675	-1.68407	0.920328
Inhibitory Neuron	LMLN	SZ	0.999	NA	0.00897565	2.61298	0.920328
Inhibitory Neuron	LRTM1	SZ	-0.999	0.751405	0.0524789	-1.93918	0.920328
Inhibitory Neuron	LSAMP	SZ	-0.826361	0.528809	0.0589263	-1.88874	0.920328
Inhibitory Neuron	MDFIC2	SZ	0.999	0.694219	0.0824547	1.73662	0.920328
Inhibitory Neuron	MED12L	SZ	0.92887	1.05181	0.121687	1.54773	0.920328
Inhibitory Neuron	MGLL	SZ	0.999	0.724878	0.0098992	2.57933	0.920328
Inhibitory Neuron	MLH1	SZ	-0.942964	NA	0.0777334	-1.76399	0.920328
Inhibitory Neuron	MON1A	SZ	0.988123	0.366648	0.0548116	1.92037	0.920328
Inhibitory Neuron	MRPL3	SZ	0.932723	0.642728	0.0230239	2.27304	0.920328
Inhibitory Neuron	MUC20	SZ	0.890008	0.270975	0.0233915	2.26698	0.920328
Inhibitory Neuron	MUC20-OT1	SZ	0.54142	0.290649	0.0669548	1.83198	0.920328
Inhibitory Neuron	NAALADL2	SZ	0.999	0.618853	0.088217	1.70488	0.920328
Inhibitory Neuron	NCK1	SZ	-0.999	NA	0.0822153	-1.73797	0.920328
Inhibitory Neuron	NCKIPSD	SZ	-0.999	NA	0.0621013	-1.86557	0.920328
Inhibitory Neuron	NEK11	SZ	-0.999	0.552044	0.0167267	-2.39266	0.920328
Inhibitory Neuron	NME6	SZ	0.999	NA	0.0353344	2.1045	0.920328
Inhibitory Neuron	OSBPL11	SZ	-0.952211	0.863904	0.120336	-1.55337	0.920328
Inhibitory Neuron	OSTN	SZ	0.694645	0.47155	0.110384	1.59647	0.920328
Inhibitory Neuron	OXSM	SZ	0.894776	0.519332	0.0796516	1.75271	0.920328
Inhibitory Neuron	PARP3	SZ	0.992751	NA	0.0926476	1.68159	0.920328
Inhibitory Neuron	PCCB	SZ	0.977841	NA	0.0755266	1.77725	0.920328
Inhibitory Neuron	PDHB	SZ	0.999	0.542822	0.095759	1.66577	0.920328
Inhibitory Neuron	PLCD1	SZ	-0.809068	0.303307	0.0351926	-2.10614	0.920328
Inhibitory Neuron	PP2D1	SZ	-0.999	1.66625	0.0848902	-1.72299	0.920328
Inhibitory Neuron	PPP1R2	SZ	0.904248	0.487862	0.0782395	1.76099	0.920328
Inhibitory Neuron	PRRT3	SZ	-0.917129	0.349761	0.0453203	-2.00167	0.920328
Inhibitory Neuron	RAB6B	SZ	-0.999	0.777452	0.073737	-1.78824	0.920328
Inhibitory Neuron	RAD54L2	SZ	0.999	1.77298	0.0346377	2.11257	0.920328
Inhibitory Neuron	RAP2B	SZ	0.913923	0.472442	0.0159813	2.40934	0.920328
Inhibitory Neuron	RIOX2	SZ	0.966245	0.411637	0.0143734	2.44779	0.920328
Inhibitory Neuron	SEC22C	SZ	-0.892801	0.44864	0.11351	-1.58261	0.920328
Inhibitory Neuron	SELENOT	SZ	-0.999	1.02233	0.0570208	-1.90315	0.920328
Inhibitory Neuron	SEMA5B	SZ	0.835989	0.418506	0.089406	1.69854	0.920328
Inhibitory Neuron	SENP2	SZ	0.729324	0.442362	0.104215	1.62476	0.920328
Inhibitory Neuron	SENP5	SZ	0.911496	0.495517	0.0537702	1.92868	0.920328
Inhibitory Neuron	SERP1	SZ	0.747255	0.552136	0.121253	1.54953	0.920328
Inhibitory Neuron	SHQ1	SZ	0.834531	0.512205	0.0611858	1.87215	0.920328
Inhibitory Neuron	SLC25A38	SZ	0.999	1.71548	0.0804479	1.74809	0.920328
Inhibitory Neuron	SLC26A6	SZ	0.999	NA	0.0430532	2.02319	0.920328
Inhibitory Neuron	SLC33A1	SZ	-0.968313	NA	0.0456713	-1.99842	0.920328
Inhibitory Neuron	SLC51A	SZ	-0.983528	0.52532	0.0151989	-2.4276	0.920328
Inhibitory Neuron	SLC6A6	SZ	0.712091	0.505392	0.115795	1.57267	0.920328
Inhibitory Neuron	SNX4	SZ	-0.788936	0.436483	0.102455	-1.63307	0.920328
Inhibitory Neuron	ST3GAL6	SZ	-0.861671	0.362526	0.0279853	-2.19749	0.920328
Inhibitory Neuron	STX19	SZ	-0.851877	NA	0.0992576	-1.64846	0.920328
Inhibitory Neuron	THOC7	SZ	0.999	1.01369	0.0432909	2.02089	0.920328
Inhibitory Neuron	TMEM108	SZ	-0.999	0.608441	0.0318289	-2.14655	0.920328
Inhibitory Neuron	TMEM43	SZ	0.999	0.814797	0.049618	1.96324	0.920328
Inhibitory Neuron	TP63	SZ	0.92718	0.74842	0.0487251	1.97099	0.920328
Inhibitory Neuron	TRANK1	SZ	-0.999	0.34403	0.0184119	-2.35723	0.920328
Inhibitory Neuron	TRIM59	SZ	-0.998709	0.303256	0.0235447	-2.26448	0.920328
Inhibitory Neuron	TRNT1	SZ	-0.800148	0.553793	0.0493819	-1.96528	0.920328
Inhibitory Neuron	TTC21A	SZ	0.780021	0.868965	0.0834445	1.73104	0.920328
Inhibitory Neuron	UBP1	SZ	0.457348	0.336583	0.0817652	1.74053	0.920328
Inhibitory Neuron	UMPS	SZ	0.999	0.535202	0.0174477	2.37714	0.920328
Inhibitory Neuron	VILL	SZ	0.9192	NA	0.0704641	1.80892	0.920328
Inhibitory Neuron	VPS8	SZ	-0.999	1.03217	0.102002	-1.63522	0.920328
Inhibitory Neuron	WDR6	SZ	0.999	NA	0.00637842	2.72767	0.920328
Inhibitory Neuron	WDR82	SZ	-0.97579	3.2137	0.0361541	-2.09519	0.920328
Inhibitory Neuron	XYLB	SZ	-0.999	0.871598	0.0750139	-1.78038	0.920328
Inhibitory Neuron	ZKSCAN7	SZ	-0.999	0.632355	0.0131645	-2.47929	0.920328
Inhibitory Neuron	ZNF148	SZ	0.994399	0.897426	0.060739	1.87539	0.920328
Inhibitory Neuron	ZNF35	SZ	0.826957	0.497624	0.0346026	2.11298	0.920328
Inhibitory Neuron	ZNF445	SZ	-0.880748	NA	0.0775156	-1.76529	0.920328
Inhibitory Neuron	ZNF621	SZ	-0.944166	NA	0.0842135	-1.72675	0.920328
Inhibitory Neuron	ZXDC	SZ	-0.684661	0.381775	0.0989329	-1.65005	0.920328
Inhibitory Neuron	ABHD5	AD	-0.999	0.879274	0.0170556	-2.38551	0.920328
Inhibitory Neuron	AC024560.3	AD	0.999	1.00459	0.121695	1.5477	0.920328
Inhibitory Neuron	AC092903.2	AD	-0.999	0.419005	0.0142597	-2.45065	0.920328
Inhibitory Neuron	AC107204.1	AD	0.898669	0.467354	0.0202544	2.3216	0.920328
Inhibitory Neuron	AC108749.1	AD	0.702768	0.298915	0.0842023	1.72681	0.920328
Inhibitory Neuron	ALS2CL	AD	0.998891	0.598502	0.108815	1.60354	0.920328
Inhibitory Neuron	ANKUB1	AD	-0.999	0.675757	0.0836906	-1.72966	0.920328
Inhibitory Neuron	ARHGAP31	AD	0.812964	0.249454	0.0202873	2.32099	0.920328
Inhibitory Neuron	BDH1	AD	0.996397	0.63982	0.0877961	1.70714	0.920328
Inhibitory Neuron	BTD	AD	0.949696	NA	0.0749262	1.78092	0.920328
Inhibitory Neuron	C3orf14	AD	0.999	0.611112	0.034749	2.11127	0.920328
Inhibitory Neuron	CACNA2D2	AD	-0.999	NA	0.0515325	-1.94702	0.920328
Inhibitory Neuron	CADPS	AD	-0.849281	0.345374	0.0139619	-2.45824	0.920328
Inhibitory Neuron	CAPN7	AD	-0.744993	0.55899	0.034964	-2.10877	0.920328
Inhibitory Neuron	CAV3	AD	0.923729	NA	0.094649	1.67137	0.920328
Inhibitory Neuron	CCDC14	AD	0.999	0.409276	0.0178974	2.36773	0.920328
Inhibitory Neuron	CCDC51	AD	0.978215	NA	0.121882	1.54692	0.920328
Inhibitory Neuron	CCDC66	AD	-0.999	0.383468	0.057337	-1.90073	0.920328
Inhibitory Neuron	CFAP100	AD	-0.999	0.701875	0.0319152	-2.14547	0.920328
Inhibitory Neuron	CGGBP1	AD	-0.999	NA	0.0265888	-2.2175	0.920328
Inhibitory Neuron	CHDH	AD	0.833968	0.438765	0.0265781	2.21766	0.920328
Inhibitory Neuron	CHL1	AD	0.996266	2.29895	0.11356	1.58239	0.920328
Inhibitory Neuron	CLDN1	AD	0.723239	0.517963	0.121711	1.54763	0.920328
Inhibitory Neuron	CMTM7	AD	0.999	0.850412	0.0934118	1.67767	0.920328
Inhibitory Neuron	COL6A6	AD	0.967241	0.542091	0.0602034	1.8793	0.920328
Inhibitory Neuron	CRTAP	AD	0.999	0.535538	0.0200089	2.32618	0.920328
Inhibitory Neuron	CRYGS	AD	-0.474469	0.314152	0.121106	-1.55015	0.920328
Inhibitory Neuron	CSNKA2IP	AD	0.999	0.706869	0.0752017	1.77923	0.920328
Inhibitory Neuron	DALRD3	AD	0.999	NA	0.0383224	2.07139	0.920328
Inhibitory Neuron	DENND6A	AD	0.999	0.772334	0.029366	2.17854	0.920328
Inhibitory Neuron	DNAJC13	AD	0.999	1.84171	0.0153723	2.42349	0.920328
Inhibitory Neuron	DOCK3	AD	-0.999	0.652741	0.0261982	-2.22326	0.920328
Inhibitory Neuron	DZIP1L	AD	0.999	NA	0.118459	1.56128	0.920328
Inhibitory Neuron	ECE2	AD	-0.743438	0.379302	0.0549715	-1.9191	0.920328
Inhibitory Neuron	EIF4G1	AD	-0.826982	0.388288	0.0290634	-2.18263	0.920328
Inhibitory Neuron	ENTPD3	AD	0.999	NA	0.072127	1.79832	0.920328
Inhibitory Neuron	GHRL	AD	0.941861	0.691182	0.108126	1.60667	0.920328
Inhibitory Neuron	GPR149	AD	0.925109	0.80957	0.115633	1.57337	0.920328
Inhibitory Neuron	GPR160	AD	0.999	NA	0.0296978	2.1741	0.920328
Inhibitory Neuron	GXYLT2	AD	0.9193	0.524182	0.0226535	2.27923	0.920328
Inhibitory Neuron	HMCES	AD	-0.999	1.42934	0.0181869	-2.36179	0.920328
Inhibitory Neuron	HTR1F	AD	0.967226	NA	0.00877853	2.62056	0.920328
Inhibitory Neuron	IFT122	AD	-0.67902	0.406587	0.0404229	-2.0494	0.920328
Inhibitory Neuron	IGF2BP2	AD	0.999	0.928142	0.0519972	1.94316	0.920328
Inhibitory Neuron	IL1RAP	AD	-0.751362	0.455342	0.0482952	-1.97476	0.920328
Inhibitory Neuron	LIMD1	AD	-0.909052	0.78202	0.0819005	-1.73976	0.920328
Inhibitory Neuron	LINC00501	AD	0.999	0.647078	0.0282029	2.19445	0.920328
Inhibitory Neuron	LINC00636	AD	-0.999	0.696453	0.0188733	-2.34802	0.920328
Inhibitory Neuron	LINC00971	AD	-0.909129	0.456838	0.0394104	-2.05988	0.920328
Inhibitory Neuron	LINC01192	AD	0.860334	0.695851	0.0592495	1.88634	0.920328
Inhibitory Neuron	LINC02054	AD	-0.740773	0.584001	0.106144	-1.61577	0.920328
Inhibitory Neuron	LIPH	AD	-0.888032	0.546987	0.048441	-1.97348	0.920328
Inhibitory Neuron	LMOD3	AD	-0.852315	0.552624	0.0765235	-1.77122	0.920328
Inhibitory Neuron	MYNN	AD	0.999	1.96159	0.100929	1.64037	0.920328
Inhibitory Neuron	NCBP2	AD	0.68119	0.444589	0.0972549	1.65831	0.920328
Inhibitory Neuron	NCK1	AD	0.999	NA	0.111884	1.58978	0.920328
Inhibitory Neuron	NCKIPSD	AD	0.999	NA	0.0806625	1.74686	0.920328
Inhibitory Neuron	NEK11	AD	-0.999	1.21475	0.0920892	-1.68448	0.920328
Inhibitory Neuron	NEK4	AD	-0.999	NA	0.0985517	-1.65192	0.920328
Inhibitory Neuron	NMD3	AD	0.950838	NA	0.0918812	1.68556	0.920328
Inhibitory Neuron	NME9	AD	0.988795	NA	0.111331	1.59224	0.920328
Inhibitory Neuron	NPRL2	AD	-0.955247	NA	0.0298278	-2.17237	0.920328
Inhibitory Neuron	NXPE3	AD	-0.999	NA	0.0196536	-2.3329	0.920328
Inhibitory Neuron	OXNAD1	AD	0.86929	0.507022	0.00614215	2.74009	0.920328
Inhibitory Neuron	OXSR1	AD	-0.999	1.19858	0.0327683	-2.13491	0.920328
Inhibitory Neuron	OXTR	AD	0.982348	0.652971	0.0445504	2.00888	0.920328
Inhibitory Neuron	PCCB	AD	-0.984063	0.767526	0.102937	-1.63078	0.920328
Inhibitory Neuron	PCYT1A	AD	-0.835112	0.422156	0.0415721	-2.03778	0.920328
Inhibitory Neuron	PDCD6IP	AD	0.914391	1.18828	0.117644	1.56474	0.920328
Inhibitory Neuron	PHLDB2	AD	-0.999	1.69969	0.12173	-1.54755	0.920328
Inhibitory Neuron	PLOD2	AD	-0.999	0.673305	0.0820531	-1.7389	0.920328
Inhibitory Neuron	PLXNA1	AD	-0.959103	0.610638	0.065893	-1.83915	0.920328
Inhibitory Neuron	PODXL2	AD	-0.999	NA	0.0220412	-2.28966	0.920328
Inhibitory Neuron	POLR2H	AD	-0.865619	0.449707	0.0519779	-1.94332	0.920328
Inhibitory Neuron	PQLC2L	AD	-0.999	0.768915	0.0977199	-1.65601	0.920328
Inhibitory Neuron	RAF1	AD	-0.999	1.03645	0.10841	-1.60538	0.920328
Inhibitory Neuron	RBM15B	AD	0.999	NA	0.0459266	1.99607	0.920328
Inhibitory Neuron	RPUSD3	AD	-0.999	0.941987	0.0458244	-1.99701	0.920328
Inhibitory Neuron	RYBP	AD	-0.918714	0.548779	0.0255406	-2.23313	0.920328
Inhibitory Neuron	SENP7	AD	-0.999	NA	0.0111785	-2.53707	0.920328
Inhibitory Neuron	SETD5	AD	-0.93769	0.377211	0.0369892	-2.08588	0.920328
Inhibitory Neuron	SETMAR	AD	0.713018	0.253354	0.0392798	2.06124	0.920328
Inhibitory Neuron	SLC22A14	AD	0.971929	0.555433	0.0909796	1.69025	0.920328
Inhibitory Neuron	SLC9A9	AD	-0.999	NA	0.0237584	-2.26101	0.920328
Inhibitory Neuron	SNX4	AD	0.761273	0.451388	0.058809	1.88962	0.920328
Inhibitory Neuron	SYN2	AD	0.999	0.586405	0.0448961	2.00563	0.920328
Inhibitory Neuron	TBC1D5	AD	-0.999	1.01449	0.12244	-1.54461	0.920328
Inhibitory Neuron	TIPARP	AD	-0.967025	0.490304	0.0617135	-1.86835	0.920328
Inhibitory Neuron	TMCC1	AD	-0.957638	0.570204	0.0406596	-2.04698	0.920328
Inhibitory Neuron	TP63	AD	0.999	0.805423	0.0136297	2.46688	0.920328
Inhibitory Neuron	TRANK1	AD	-0.855594	0.732396	0.111279	-1.59247	0.920328
Inhibitory Neuron	TTC14	AD	-0.939955	0.645389	0.0511631	-1.95011	0.920328
Inhibitory Neuron	TTLL3	AD	0.807399	0.569123	0.110821	1.59452	0.920328
Inhibitory Neuron	UBXN7	AD	0.999	0.681313	0.0239318	2.25822	0.920328
Inhibitory Neuron	USP19	AD	0.974424	0.304923	0.0881169	1.70542	0.920328
Inhibitory Neuron	USP4	AD	-0.999	NA	0.0271751	-2.20899	0.920328
Inhibitory Neuron	VGLL4	AD	-0.989592	NA	0.0125228	-2.49706	0.920328
Inhibitory Neuron	VWA5B2	AD	0.907857	0.489758	0.0914912	1.68758	0.920328
Inhibitory Neuron	WDR6	AD	-0.999	NA	0.0187262	-2.35094	0.920328
Inhibitory Neuron	XXYLT1	AD	0.852571	0.680715	0.059852	1.88188	0.920328
Inhibitory Neuron	XYLB	AD	0.999	NA	0.00488522	2.81451	0.920328
Inhibitory Neuron	ZBTB11	AD	0.999	1.14008	0.0801501	1.74982	0.920328
Inhibitory Neuron	ZKSCAN7	AD	0.924831	0.743382	0.0797324	1.75224	0.920328
Inhibitory Neuron	ZNF445	AD	-0.809198	0.723807	0.095851	-1.66531	0.920328
Inhibitory Neuron	ZXDC	AD	-0.999	0.750634	0.0647196	-1.84719	0.920328
Inhibitory Neuron	ABLIM2	MS	-0.988958	NA	0.0895761	-1.69764	0.920328
Inhibitory Neuron	AC004053.1	MS	-0.533095	0.30145	0.0929797	-1.67989	0.920328
Inhibitory Neuron	AC139720.1	MS	-0.906454	1.28441	0.0709871	-1.80556	0.920328
Inhibitory Neuron	ARHGEF38	MS	-0.887356	0.861531	0.0697754	-1.81337	0.920328
Inhibitory Neuron	C4orf50	MS	-0.979182	0.509118	0.0793473	-1.75449	0.920328
Inhibitory Neuron	CASP6	MS	-0.999	0.744438	0.121261	-1.5495	0.920328
Inhibitory Neuron	CCDC110	MS	0.999	0.872474	0.0513475	1.94856	0.920328
Inhibitory Neuron	CFAP99	MS	-0.999	NA	0.0825753	-1.73593	0.920328
Inhibitory Neuron	CNGA1	MS	-0.794923	0.262359	0.0211467	-2.30536	0.920328
Inhibitory Neuron	COL25A1	MS	-0.856914	0.989477	0.103303	-1.62905	0.920328
Inhibitory Neuron	COMMD8	MS	0.999	1.13327	0.0478927	1.97832	0.920328
Inhibitory Neuron	CYP2U1	MS	-0.582815	0.32848	0.0436814	-2.01713	0.920328
Inhibitory Neuron	ELOVL6	MS	-0.999	0.717996	0.0372833	-2.08265	0.920328
Inhibitory Neuron	FAM241A	MS	0.998894	0.161226	0.021318	2.30231	0.920328
Inhibitory Neuron	GALNT7	MS	0.999	0.819996	0.0303613	2.16534	0.920328
Inhibitory Neuron	GRK4	MS	0.999	1.25472	0.0413545	2.03996	0.920328
Inhibitory Neuron	HSD17B13	MS	0.998633	0.194538	0.00981914	2.58213	0.920328
Inhibitory Neuron	HTT	MS	-0.956847	0.939106	0.0952628	-1.66827	0.920328
Inhibitory Neuron	INTS12	MS	-0.895384	0.846429	0.0414848	-2.03865	0.920328
Inhibitory Neuron	IRF2	MS	-0.999	0.970785	0.122218	-1.54553	0.920328
Inhibitory Neuron	LAMTOR3	MS	0.999	1.72904	0.0632206	1.85764	0.920328
Inhibitory Neuron	LINC02600	MS	0.931667	NA	0.058778	1.88985	0.920328
Inhibitory Neuron	LRBA	MS	-0.999	NA	0.119336	-1.55757	0.920328
Inhibitory Neuron	LYAR	MS	0.941766	0.131568	0.116042	1.57161	0.920328
Inhibitory Neuron	MANBA	MS	-0.999	NA	0.0227366	-2.27783	0.920328
Inhibitory Neuron	MND1	MS	0.925784	0.812099	0.0657069	1.84042	0.920328
Inhibitory Neuron	NPY1R	MS	0.960906	NA	0.0370583	2.08512	0.920328
Inhibitory Neuron	PGM2	MS	-0.999	0.703888	0.0338977	-2.12129	0.920328
Inhibitory Neuron	PLA2G12A	MS	-0.897943	0.968938	0.118162	-1.56253	0.920328
Inhibitory Neuron	PPA2	MS	-0.873382	0.584158	0.0215634	-2.29797	0.920328
Inhibitory Neuron	QRFPR	MS	0.999	0.774448	0.0315242	2.15039	0.920328
Inhibitory Neuron	RNF150	MS	-0.999	NA	0.0933458	-1.67801	0.920328
Inhibitory Neuron	RNF175	MS	-0.706199	0.727854	0.0164598	-2.39856	0.920328
Inhibitory Neuron	SDAD1	MS	0.999	0.515419	0.0707929	1.8068	0.920328
Inhibitory Neuron	SETD7	MS	-0.999	1.27916	0.0624933	-1.86278	0.920328
Inhibitory Neuron	SGMS2	MS	-0.947505	0.430996	0.0138392	-2.46141	0.920328
Inhibitory Neuron	SLC9B1	MS	-0.999	NA	0.0044189	-2.8466	0.920328
Inhibitory Neuron	TEC	MS	-0.76957	0.399779	0.0408346	-2.04521	0.920328
Inhibitory Neuron	THAP6	MS	-0.999	0.581796	0.0796476	-1.75273	0.920328
Inhibitory Neuron	TMEM33	MS	-0.999	1.12148	0.0770579	-1.76802	0.920328
Inhibitory Neuron	ZBTB49	MS	0.942556	1.18235	0.118532	1.56097	0.920328
Inhibitory Neuron	AC004053.1	PD	-0.999	0.850493	0.10682	-1.61265	0.920328
Inhibitory Neuron	AC020741.1	PD	0.999	1.09258	0.0942915	1.67318	0.920328
Inhibitory Neuron	AC096746.1	PD	-0.899367	0.797397	0.0791454	-1.75567	0.920328
Inhibitory Neuron	AC106894.1	PD	0.999	0.590602	0.0139362	2.4589	0.920328
Inhibitory Neuron	ADRA2C	PD	-0.999	1.07276	0.0734315	-1.79014	0.920328
Inhibitory Neuron	APBB2	PD	0.999	NA	0.100758	1.64119	0.920328
Inhibitory Neuron	ARHGEF38	PD	-0.999	NA	0.0443457	-2.01081	0.920328
Inhibitory Neuron	FAM47E-STBD1	PD	0.999	NA	0.111951	1.58949	0.920328
Inhibitory Neuron	FREM3	PD	0.999	NA	0.0846183	1.7245	0.920328
Inhibitory Neuron	G3BP2	PD	-0.929346	1.22484	0.0350911	-2.10731	0.920328
Inhibitory Neuron	INTU	PD	0.999	0.279657	0.0447325	2.00716	0.920328
Inhibitory Neuron	KCTD8	PD	0.999	1.00762	0.106312	1.61499	0.920328
Inhibitory Neuron	LINC00989	PD	0.944189	NA	0.043879	2.01525	0.920328
Inhibitory Neuron	LINC02615	PD	0.999	NA	0.0374922	2.08036	0.920328
Inhibitory Neuron	PAQR3	PD	0.998908	0.632285	0.0784275	1.75988	0.920328
Inhibitory Neuron	PLK4	PD	-0.999	2.33283	0.120658	-1.55202	0.920328
Inhibitory Neuron	RGS12	PD	0.952006	0.322238	0.0622034	1.86484	0.920328
Inhibitory Neuron	SEC24B	PD	-0.729473	0.337199	0.0394073	-2.05991	0.920328
Inhibitory Neuron	2011-09-01	PD	-0.999	NA	0.105786	-1.61743	0.920328
Inhibitory Neuron	TBC1D14	PD	-0.894089	0.815493	0.0188192	-2.34909	0.920328
Inhibitory Neuron	TRAM1L1	PD	-0.989402	NA	0.117188	-1.56669	0.920328
Inhibitory Neuron	USO1	PD	-0.8595	0.548708	0.0767694	-1.76975	0.920328
Inhibitory Neuron	USP38	PD	0.88726	0.897385	0.111639	1.59087	0.920328
Inhibitory Neuron	YIPF7	PD	0.999	NA	0.049484	1.9644	0.920328
Inhibitory Neuron	AC058822.1	BD	-0.999	1.38439	0.111776	-1.59026	0.920328
Inhibitory Neuron	AC107068.1	BD	-0.999	NA	0.0292416	-2.18021	0.920328
Inhibitory Neuron	BMP3	BD	-0.904194	0.459694	0.120943	-1.55083	0.920328
Inhibitory Neuron	C4orf47	BD	0.98988	0.411502	0.0102012	2.56893	0.920328
Inhibitory Neuron	CCNA2	BD	0.999	0.593106	0.115579	1.5736	0.920328
Inhibitory Neuron	FAM193A	BD	0.999	1.33134	0.0925874	1.6819	0.920328
Inhibitory Neuron	FIP1L1	BD	0.999	1.34468	0.0535051	1.93082	0.920328
Inhibitory Neuron	GRIA2	BD	-0.893067	5.28621	0.0695435	-1.81487	0.920328
Inhibitory Neuron	GRID2	BD	-0.967895	NA	0.0143273	-2.44895	0.920328
Inhibitory Neuron	GRK4	BD	0.999	1.24344	0.111539	1.59131	0.920328
Inhibitory Neuron	GSTCD	BD	0.946162	0.323881	0.0798987	1.75127	0.920328
Inhibitory Neuron	HERC5	BD	0.999	0.951119	0.0981348	1.65396	0.920328
Inhibitory Neuron	INTS12	BD	0.975459	0.506412	0.0325366	2.13776	0.920328
Inhibitory Neuron	LINC00290	BD	0.999	1.69819	0.10912	1.60216	0.920328
Inhibitory Neuron	LINC02436	BD	-0.998977	0.5112	0.0842268	-1.72667	0.920328
Inhibitory Neuron	LINC02600	BD	0.999	1.81438	0.0679956	1.82504	0.920328
Inhibitory Neuron	LYAR	BD	0.999	NA	0.0904996	1.69277	0.920328
Inhibitory Neuron	PACRGL	BD	0.999	2.87568	0.0900504	1.69513	0.920328
Inhibitory Neuron	PRIMPOL	BD	-0.999	0.907517	0.0838394	-1.72883	0.920328
Inhibitory Neuron	PROM1	BD	-0.970234	NA	0.0477201	-1.97985	0.920328
Inhibitory Neuron	RNF4	BD	0.968693	NA	0.0663715	1.83591	0.920328
Inhibitory Neuron	RRH	BD	-0.999	NA	0.0249771	-2.24176	0.920328
Inhibitory Neuron	SLC10A4	BD	-0.999	NA	0.056019	-1.91089	0.920328
Inhibitory Neuron	SMARCAD1	BD	0.999	NA	0.0859795	1.717	0.920328
Inhibitory Neuron	STIM2	BD	0.854889	0.206063	0.00405957	2.8735	0.920328
Inhibitory Neuron	AADAT	MD	-0.981152	1.81252	0.0512209	-1.94962	0.920328
Inhibitory Neuron	AC018680.1	MD	0.999	0.995945	0.0829156	1.73401	0.920328
Inhibitory Neuron	AC020741.1	MD	-0.784003	0.337076	0.0376631	-2.0785	0.920328
Inhibitory Neuron	AC025539.1	MD	-0.999	3.04547	0.112331	-1.5878	0.920328
Inhibitory Neuron	AC058822.1	MD	0.999	0.569019	0.0765771	1.7709	0.920328
Inhibitory Neuron	AC093916.1	MD	0.731955	0.346821	0.0563777	1.9081	0.920328
Inhibitory Neuron	AC107068.1	MD	-0.891575	0.561733	0.0537373	-1.92895	0.920328
Inhibitory Neuron	AC107214.2	MD	0.625209	0.36281	0.0724965	1.79599	0.920328
Inhibitory Neuron	AC114781.2	MD	0.915639	NA	0.116962	1.56765	0.920328
Inhibitory Neuron	AC126283.1	MD	-0.880224	0.835382	0.106801	-1.61274	0.920328
Inhibitory Neuron	ADH5	MD	0.961083	NA	0.00769234	2.66528	0.920328
Inhibitory Neuron	AL590235.1	MD	-0.999	0.274867	0.0211904	-2.30457	0.920328
Inhibitory Neuron	BANK1	MD	-0.999	1.16745	0.1223	-1.54519	0.920328
Inhibitory Neuron	BMP3	MD	-0.999	NA	0.0909276	-1.69052	0.920328
Inhibitory Neuron	BTC	MD	0.999	NA	0.0860055	1.71686	0.920328
Inhibitory Neuron	CDKL2	MD	0.858224	0.561955	0.0668386	1.83276	0.920328
Inhibitory Neuron	CDKN2AIP	MD	-0.70654	0.428503	0.0625766	-1.86219	0.920328
Inhibitory Neuron	CENPE	MD	-0.894354	0.520585	0.0194591	-2.33662	0.920328
Inhibitory Neuron	CFAP97	MD	0.999	0.446259	0.00789974	2.65633	0.920328
Inhibitory Neuron	CFAP99	MD	-0.999	NA	0.000851505	-3.33549	0.920328
Inhibitory Neuron	CISD2	MD	0.924753	1.49043	0.099907	1.6453	0.920328
Inhibitory Neuron	CLCN3	MD	0.995204	0.492013	0.105875	1.61701	0.920328
Inhibitory Neuron	CLOCK	MD	0.998666	0.179537	0.109056	1.60245	0.920328
Inhibitory Neuron	COPS4	MD	-0.999	NA	0.0992587	-1.64846	0.920328
Inhibitory Neuron	CRMP1	MD	-0.552434	0.351617	0.0945496	-1.67187	0.920328
Inhibitory Neuron	DCK	MD	0.898637	0.540111	0.0135681	2.4685	0.920328
Inhibitory Neuron	ENOPH1	MD	0.999	NA	0.0331894	2.12978	0.920328
Inhibitory Neuron	FAM193A	MD	0.999	NA	0.0209979	2.30802	0.920328
Inhibitory Neuron	FBXO8	MD	-0.999	0.576786	0.0605238	-1.87696	0.920328
Inhibitory Neuron	FRG1-DT	MD	0.99484	NA	0.0804403	1.74814	0.920328
Inhibitory Neuron	GLRB	MD	0.990229	0.557733	0.110283	1.59692	0.920328
Inhibitory Neuron	GPM6A	MD	0.988826	NA	0.0658762	1.83926	0.920328
Inhibitory Neuron	GRIA2	MD	-0.863754	0.786965	0.0931558	-1.67898	0.920328
Inhibitory Neuron	GRID2	MD	-0.782774	0.40912	0.0866834	-1.71316	0.920328
Inhibitory Neuron	GRK4	MD	0.999	0.619524	0.0547721	1.92068	0.920328
Inhibitory Neuron	GSTCD	MD	0.90676	0.435502	0.0399818	2.05394	0.920328
Inhibitory Neuron	GYPB	MD	0.86935	0.393498	0.00846439	2.63296	0.920328
Inhibitory Neuron	GYPE	MD	0.885916	0.263778	0.00406221	2.87329	0.920328
Inhibitory Neuron	HERC5	MD	0.999	0.49223	0.0713745	1.80309	0.920328
Inhibitory Neuron	HMGB2	MD	-0.974295	0.338215	0.0791613	-1.75557	0.920328
Inhibitory Neuron	HPGD	MD	0.999	0.508735	0.0501653	1.95855	0.920328
Inhibitory Neuron	ING2	MD	-0.773136	0.289974	0.00775295	-2.66264	0.920328
Inhibitory Neuron	INTU	MD	0.840431	0.508207	0.0914113	1.688	0.920328
Inhibitory Neuron	JADE1	MD	0.987948	1.02246	0.081786	1.74042	0.920328
Inhibitory Neuron	KCTD8	MD	0.999	NA	0.0131743	2.47902	0.920328
Inhibitory Neuron	LARP7	MD	0.999	0.474701	0.00907409	2.60925	0.920328
Inhibitory Neuron	LIAS	MD	0.984383	1.25713	0.116088	1.57141	0.920328
Inhibitory Neuron	LINC00290	MD	0.999	0.428811	0.0158583	2.41216	0.920328
Inhibitory Neuron	LINC00504	MD	-0.998481	0.253687	0.0350352	-2.10795	0.920328
Inhibitory Neuron	LINC01179	MD	-0.640823	0.467086	0.0998567	-1.64555	0.920328
Inhibitory Neuron	MAEA	MD	0.999	0.558998	0.064795	1.84667	0.920328
Inhibitory Neuron	MED28	MD	-0.910568	0.416515	0.0621409	-1.86529	0.920328
Inhibitory Neuron	MFSD10	MD	-0.959318	0.556098	0.0978589	-1.65532	0.920328
Inhibitory Neuron	MFSD8	MD	0.933803	1.27747	0.117507	1.56532	0.920328
Inhibitory Neuron	MGARP	MD	0.722263	0.221491	0.00288379	2.97986	0.920328
Inhibitory Neuron	NIPAL1	MD	0.956274	NA	0.0227048	2.27837	0.920328
Inhibitory Neuron	NMU	MD	0.937569	NA	0.0547314	1.921	0.920328
Inhibitory Neuron	NPFFR2	MD	-0.903899	0.437892	0.0167252	-2.39269	0.920328
Inhibitory Neuron	NPNT	MD	0.999	1.45253	0.0516954	1.94566	0.920328
Inhibitory Neuron	PACRGL	MD	-0.656728	0.449709	0.119918	-1.55512	0.920328
Inhibitory Neuron	PALLD	MD	-0.999	0.706618	0.0850921	-1.72188	0.920328
Inhibitory Neuron	PDS5A	MD	-0.998896	0.213392	0.00468312	-2.82806	0.920328
Inhibitory Neuron	PGRMC2	MD	0.999	0.983135	0.111826	1.59004	0.920328
Inhibitory Neuron	PI4K2B	MD	0.855494	0.605803	0.072052	1.79879	0.920328
Inhibitory Neuron	PLK4	MD	-0.999	NA	0.119057	-1.55875	0.920328
Inhibitory Neuron	PLRG1	MD	0.999	0.700614	0.0510419	1.95113	0.920328
Inhibitory Neuron	POLN	MD	0.999	0.812738	0.0882213	1.70486	0.920328
Inhibitory Neuron	PROM1	MD	-0.974827	0.745092	0.074465	-1.78375	0.920328
Inhibitory Neuron	RAP1GDS1	MD	-0.999	0.689486	0.0813992	-1.74262	0.920328
Inhibitory Neuron	RNF4	MD	0.999	0.956358	0.0671948	1.83037	0.920328
Inhibitory Neuron	RUFY3	MD	-0.797546	0.494475	0.101339	-1.63839	0.920328
Inhibitory Neuron	SAP30	MD	-0.999	0.446196	0.100445	-1.6427	0.920328
Inhibitory Neuron	SEL1L3	MD	0.836725	0.566058	0.0931079	1.67923	0.920328
Inhibitory Neuron	SH3RF1	MD	0.940598	0.841422	0.0387035	2.06733	0.920328
Inhibitory Neuron	SLC10A4	MD	-0.932321	NA	0.0623706	-1.86365	0.920328
Inhibitory Neuron	SMIM14	MD	-0.850952	0.426239	0.0261434	-2.22408	0.920328
Inhibitory Neuron	SRD5A3	MD	0.998815	0.30454	0.118016	1.56316	0.920328
Inhibitory Neuron	STX18	MD	0.999	0.48435	0.0429758	2.02395	0.920328
Inhibitory Neuron	TADA2B	MD	0.999	0.538321	0.00391007	2.88533	0.920328
Inhibitory Neuron	TAPT1	MD	-0.468055	0.198597	0.037125	-2.08439	0.920328
Inhibitory Neuron	TET2	MD	0.977184	0.44293	0.00966271	2.58767	0.920328
Inhibitory Neuron	TMPRSS11D	MD	0.884263	0.753221	0.0912237	1.68898	0.920328
Inhibitory Neuron	TMPRSS11F	MD	0.926534	0.902405	0.110973	1.59384	0.920328
Inhibitory Neuron	TRAPPC11	MD	-0.811771	0.44732	0.0407276	-2.04629	0.920328
Inhibitory Neuron	TRMT44	MD	-0.962052	0.366799	0.00996227	-2.57714	0.920328
Inhibitory Neuron	UBE2K	MD	-0.787728	0.428641	0.0361627	-2.09509	0.920328
Inhibitory Neuron	UGDH	MD	0.892419	0.514865	0.0580931	1.89499	0.920328
Inhibitory Neuron	USP46	MD	-0.999	0.615076	0.100179	-1.64399	0.920328
Inhibitory Neuron	WDFY3	MD	0.945936	0.786887	0.111313	1.59232	0.920328
Inhibitory Neuron	WWC2	MD	-0.911336	0.610169	0.0908525	-1.69092	0.920328
Inhibitory Neuron	ZNF595	MD	-0.999	NA	0.0898551	-1.69616	0.920328
Inhibitory Neuron	ZNF827	MD	0.884504	0.393323	0.0969393	1.65988	0.920328
Inhibitory Neuron	AC016687.3	SZ	-0.999	1.57768	0.0421236	-2.0323	0.920328
Inhibitory Neuron	AC016773.1	SZ	0.697466	0.415913	0.0840805	1.72749	0.920328
Inhibitory Neuron	AC020741.1	SZ	-0.732675	0.408245	0.0762529	-1.77285	0.920328
Inhibitory Neuron	AC025244.1	SZ	-0.999	0.793844	0.0254136	-2.23506	0.920328
Inhibitory Neuron	AC096759.2	SZ	-0.904874	NA	0.0753172	-1.77853	0.920328
Inhibitory Neuron	AC104662.2	SZ	-0.689659	0.736218	0.0737959	-1.78788	0.920328
Inhibitory Neuron	AC104806.2	SZ	-0.87485	0.650871	0.0564445	-1.90759	0.920328
Inhibitory Neuron	AC106894.1	SZ	0.999	0.879226	0.0170186	2.3863	0.920328
Inhibitory Neuron	AC107068.1	SZ	-0.999	0.821202	0.043276	-2.02104	0.920328
Inhibitory Neuron	ANAPC4	SZ	-0.999	0.862723	0.0195386	-2.33509	0.920328
Inhibitory Neuron	BOD1L1	SZ	-0.999	0.868766	0.087831	-1.70695	0.920328
Inhibitory Neuron	C4orf45	SZ	0.999	1.30349	0.0678963	1.82569	0.920328
Inhibitory Neuron	C4orf47	SZ	0.975945	0.296673	0.0368204	2.08775	0.920328
Inhibitory Neuron	CBR4	SZ	-0.754969	0.191116	0.01248	-2.49827	0.920328
Inhibitory Neuron	CDKL2	SZ	-0.706607	0.405348	0.0870931	-1.71093	0.920328
Inhibitory Neuron	CLNK	SZ	0.999	2.17158	0.0177273	2.37126	0.920328
Inhibitory Neuron	CLOCK	SZ	0.912143	0.819894	0.103082	1.63009	0.920328
Inhibitory Neuron	CNOT6L	SZ	0.872706	0.484519	0.0461059	1.99442	0.920328
Inhibitory Neuron	DGKQ	SZ	0.999	1.03209	0.042549	2.02811	0.920328
Inhibitory Neuron	DKK2	SZ	0.959829	0.792639	0.069361	1.81606	0.920328
Inhibitory Neuron	EXOSC9	SZ	-0.502486	0.320457	0.11134	-1.5922	0.920328
Inhibitory Neuron	FAM149A	SZ	0.991127	0.505458	0.0103516	2.56386	0.920328
Inhibitory Neuron	FAM47E	SZ	0.695656	0.427612	0.120616	1.55219	0.920328
Inhibitory Neuron	FHDC1	SZ	-0.999	0.359653	0.00546023	-2.77855	0.920328
Inhibitory Neuron	FRG1	SZ	0.999	1.64295	0.0692882	1.81654	0.920328
Inhibitory Neuron	GPM6A	SZ	0.999	NA	0.0382223	2.07246	0.920328
Inhibitory Neuron	GSTCD	SZ	0.99538	0.224869	0.0120714	2.51005	0.920328
Inhibitory Neuron	GUF1	SZ	-0.733751	0.292994	0.0487275	-1.97097	0.920328
Inhibitory Neuron	IL15	SZ	-0.999	0.991952	0.0815205	-1.74193	0.920328
Inhibitory Neuron	IRF2	SZ	0.893317	0.242607	0.00175555	3.12874	0.920328
Inhibitory Neuron	JADE1	SZ	0.999	0.551404	0.0167789	2.39152	0.920328
Inhibitory Neuron	LARP1B	SZ	0.999	NA	0.11859	1.56072	0.920328
Inhibitory Neuron	LARP7	SZ	0.999	0.703486	0.0487591	1.97069	0.920328
Inhibitory Neuron	LIMCH1	SZ	-0.999	0.790684	0.0396104	-2.05779	0.920328
Inhibitory Neuron	LINC01091	SZ	0.65329	0.414648	0.119927	1.55508	0.920328
Inhibitory Neuron	MANBA	SZ	-0.987168	NA	0.0737495	-1.78816	0.920328
Inhibitory Neuron	MEPE	SZ	-0.999	0.732176	0.122281	-1.54527	0.920328
Inhibitory Neuron	NAF1	SZ	0.999	1.36578	0.0945604	1.67182	0.920328
Inhibitory Neuron	NPY1R	SZ	-0.999	1.45971	0.0437422	-2.01655	0.920328
Inhibitory Neuron	NUP54	SZ	0.988876	0.294109	0.00491086	2.81282	0.920328
Inhibitory Neuron	NWD2	SZ	-0.93003	0.515297	0.031562	-2.14991	0.920328
Inhibitory Neuron	PCGF3	SZ	0.999	0.284818	0.000733721	3.37666	0.920328
Inhibitory Neuron	PDE5A	SZ	0.999	4.70431	0.0747774	1.78183	0.920328
Inhibitory Neuron	PDE6B	SZ	0.587193	0.201913	0.0172548	2.38123	0.920328
Inhibitory Neuron	PLK4	SZ	0.999	NA	0.0435753	2.01815	0.920328
Inhibitory Neuron	PPEF2	SZ	-0.999	1.17099	0.0952777	-1.66819	0.920328
Inhibitory Neuron	PPP3CA	SZ	0.993725	0.899896	0.0855972	1.71909	0.920328
Inhibitory Neuron	PRMT9	SZ	-0.88984	0.959556	0.103669	-1.62732	0.920328
Inhibitory Neuron	QRFPR	SZ	0.994288	0.716465	0.0886644	1.70249	0.920328
Inhibitory Neuron	RUFY3	SZ	-0.999	NA	0.0327325	-2.13535	0.920328
Inhibitory Neuron	SCFD2	SZ	0.689126	0.736893	0.0900705	1.69503	0.920328
Inhibitory Neuron	SEC24B	SZ	0.913832	0.431973	0.0205444	2.31625	0.920328
Inhibitory Neuron	SLC10A4	SZ	-0.999	1.76508	0.115233	-1.5751	0.920328
Inhibitory Neuron	SLC2A9	SZ	0.998465	1.05569	0.0880502	1.70577	0.920328
Inhibitory Neuron	SLC9B1	SZ	-0.959489	0.353248	0.0240557	-2.25624	0.920328
Inhibitory Neuron	SMAD1	SZ	-0.999	1.36105	0.110425	-1.59629	0.920328
Inhibitory Neuron	SMIM14	SZ	-0.9912	0.680001	0.0731253	-1.79205	0.920328
Inhibitory Neuron	SPCS3	SZ	0.89784	0.613851	0.116732	1.56864	0.920328
Inhibitory Neuron	SRP72	SZ	-0.999	0.643733	0.10153	-1.63748	0.920328
Inhibitory Neuron	TENM3	SZ	-0.635658	0.420031	0.04682	-1.98792	0.920328
Inhibitory Neuron	TET2	SZ	0.999	0.921678	0.0890154	1.70061	0.920328
Inhibitory Neuron	TIGD4	SZ	-0.999	0.523563	0.0265665	-2.21783	0.920328
Inhibitory Neuron	TMEM33	SZ	0.724044	0.416113	0.112854	1.58549	0.920328
Inhibitory Neuron	TXK	SZ	0.96685	1.4223	0.0399424	2.05434	0.920328
Inhibitory Neuron	UBE2D3	SZ	0.914458	3.2232	0.0662563	1.83669	0.920328
Inhibitory Neuron	UGT2B7	SZ	0.999	NA	0.0846036	1.72458	0.920328
Inhibitory Neuron	WDFY3	SZ	0.943336	0.880614	0.0423525	2.03004	0.920328
Inhibitory Neuron	YIPF7	SZ	0.999	0.1494	0.0165664	2.39619	0.920328
Inhibitory Neuron	ZNF595	SZ	0.999	1.24565	0.0396307	2.05758	0.920328
Inhibitory Neuron	ZNF721	SZ	-0.901037	0.467292	0.0389189	-2.06504	0.920328
Inhibitory Neuron	ZNF732	SZ	-0.920936	1.06854	0.0815287	-1.74188	0.920328
Inhibitory Neuron	AC025539.1	AD	0.834684	0.729589	0.0957071	1.66603	0.920328
Inhibitory Neuron	AC079766.1	AD	-0.999	0.885353	0.0301848	-2.16766	0.920328
Inhibitory Neuron	AC104662.2	AD	0.529045	0.336693	0.0568604	1.90438	0.920328
Inhibitory Neuron	AC106894.1	AD	-0.862147	0.454042	0.0853372	-1.72052	0.920328
Inhibitory Neuron	AC114781.2	AD	0.96341	NA	0.0311531	2.15511	0.920328
Inhibitory Neuron	AL590235.1	AD	-0.871895	NA	0.10087	-1.64065	0.920328
Inhibitory Neuron	ANAPC4	AD	0.913308	0.419131	0.0228153	2.27651	0.920328
Inhibitory Neuron	APBB2	AD	0.838567	0.613527	0.096829	1.66042	0.920328
Inhibitory Neuron	ARFIP1	AD	-0.999	NA	0.117761	-1.56424	0.920328
Inhibitory Neuron	ARHGAP10	AD	0.918548	0.405198	0.0204899	2.31725	0.920328
Inhibitory Neuron	BLOC1S4	AD	-0.930388	0.44896	0.0176711	-2.37244	0.920328
Inhibitory Neuron	BOD1L1	AD	-0.999	1.35909	0.104974	-1.62121	0.920328
Inhibitory Neuron	CASP6	AD	0.921834	3.88374	0.0937551	1.67591	0.920328
Inhibitory Neuron	CBR4	AD	-0.999	5.44766	0.0247026	-2.24602	0.920328
Inhibitory Neuron	CCDC110	AD	-0.99738	1.241	0.0313326	-2.15282	0.920328
Inhibitory Neuron	CENPC	AD	0.999	NA	0.0289438	2.18425	0.920328
Inhibitory Neuron	CLNK	AD	-0.970623	1.08115	0.00304388	-2.96327	0.920328
Inhibitory Neuron	COQ2	AD	0.999	1.11816	0.0322806	2.14092	0.920328
Inhibitory Neuron	DCAF16	AD	0.999	0.65184	0.026414	2.22007	0.920328
Inhibitory Neuron	ELF2	AD	-0.865062	0.562213	0.0649157	-1.84584	0.920328
Inhibitory Neuron	FAM241A	AD	-0.99883	0.145801	0.0456328	-1.99877	0.920328
Inhibitory Neuron	FAM53A	AD	0.999	NA	0.110607	1.59547	0.920328
Inhibitory Neuron	FAT1	AD	-0.999	0.558687	0.0511601	-1.95013	0.920328
Inhibitory Neuron	FRAS1	AD	0.999	0.53637	0.0350399	2.1079	0.920328
Inhibitory Neuron	FRG1-DT	AD	0.921732	0.830744	0.0686715	1.82057	0.920328
Inhibitory Neuron	GALNTL6	AD	-0.73504	0.598762	0.108015	-1.60718	0.920328
Inhibitory Neuron	GRK4	AD	-0.999	0.640575	0.0751317	-1.77966	0.920328
Inhibitory Neuron	IL15	AD	0.998749	0.185598	0.0926126	1.68177	0.920328
Inhibitory Neuron	INTS12	AD	0.881302	0.820574	0.0993709	1.64791	0.920328
Inhibitory Neuron	INTU	AD	0.807127	0.364558	0.0850755	1.72197	0.920328
Inhibitory Neuron	KCNIP4	AD	0.98255	0.660761	0.0981183	1.65405	0.920328
Inhibitory Neuron	LINC01098	AD	-0.846257	0.528974	0.103253	-1.62929	0.920328
Inhibitory Neuron	LINC02482	AD	0.9763	0.571114	0.0265607	2.21791	0.920328
Inhibitory Neuron	LRBA	AD	0.999	NA	0.0500032	1.95994	0.920328
Inhibitory Neuron	MRPL1	AD	-0.999	1.78576	0.0482588	-1.97508	0.920328
Inhibitory Neuron	N4BP2	AD	-0.999	0.530538	0.0106284	-2.55468	0.920328
Inhibitory Neuron	NAF1	AD	0.999	NA	0.121033	1.55045	0.920328
Inhibitory Neuron	NDNF	AD	-0.999	NA	0.0292026	-2.18074	0.920328
Inhibitory Neuron	NOP14	AD	-0.999	1.35789	0.0660629	-1.838	0.920328
Inhibitory Neuron	NPY1R	AD	-0.962871	NA	0.0923493	-1.68313	0.920328
Inhibitory Neuron	NUDT6	AD	0.979638	1.18992	0.0293234	2.17911	0.920328
Inhibitory Neuron	OCIAD2	AD	0.989803	NA	0.0897217	1.69687	0.920328
Inhibitory Neuron	OSTC	AD	0.839977	0.561953	0.0598424	1.88195	0.920328
Inhibitory Neuron	PKD2	AD	0.999	0.780715	0.0458733	1.99656	0.920328
Inhibitory Neuron	PPAT	AD	-0.998185	0.45231	0.102313	-1.63374	0.920328
Inhibitory Neuron	PPP3CA	AD	0.999	1.0548	0.0935171	1.67713	0.920328
Inhibitory Neuron	PRIMPOL	AD	0.864004	0.538896	0.0662482	1.83674	0.920328
Inhibitory Neuron	PRKG2	AD	0.999	1.41956	0.00547868	2.77745	0.920328
Inhibitory Neuron	RAB33B	AD	-0.992996	0.630741	0.0308111	-2.1595	0.920328
Inhibitory Neuron	RAP1GDS1	AD	0.999	0.725465	0.0558443	1.91225	0.920328
Inhibitory Neuron	SCLT1	AD	0.953286	0.83468	0.0307398	2.16042	0.920328
Inhibitory Neuron	SH3D19	AD	-0.999	NA	0.0892245	-1.6995	0.920328
Inhibitory Neuron	SPCS3	AD	0.892533	NA	0.0225776	2.28051	0.920328
Inhibitory Neuron	STX18	AD	-0.844063	0.436764	0.0904156	-1.69321	0.920328
Inhibitory Neuron	TACC3	AD	0.999	1.96077	0.0726376	1.7951	0.920328
Inhibitory Neuron	TBC1D1	AD	-0.999	0.703491	0.107966	-1.6074	0.920328
Inhibitory Neuron	TIGD4	AD	-0.999	NA	0.0665209	-1.8349	0.920328
Inhibitory Neuron	TSPAN5	AD	0.833962	0.417184	0.0797874	1.75192	0.920328
Inhibitory Neuron	TXK	AD	0.999	3.17755	0.0436346	2.01758	0.920328
Inhibitory Neuron	UFSP2	AD	-0.999	0.903093	0.09612	-1.66396	0.920328
Inhibitory Neuron	ZNF518B	AD	-0.828825	3.98549	0.0706643	-1.80763	0.920328
Inhibitory Neuron	AC021086.1	MS	-0.999	NA	0.045177	-2.003	0.920328
Inhibitory Neuron	AC026412.3	MS	0.999	0.421985	0.0386061	2.06836	0.920328
Inhibitory Neuron	AC026780.2	MS	-0.999	0.607316	0.0416924	-2.03658	0.920328
Inhibitory Neuron	AC034228.4	MS	0.936206	0.40425	0.0628434	1.8603	0.920328
Inhibitory Neuron	AC093206.1	MS	-0.905019	0.286418	0.0664713	-1.83523	0.920328
Inhibitory Neuron	AC104109.3	MS	-0.872455	0.756189	0.0846841	-1.72413	0.920328
Inhibitory Neuron	AC116366.3	MS	0.999	0.625463	0.042463	2.02895	0.920328
Inhibitory Neuron	AC139795.3	MS	-0.754046	0.321831	0.0435417	-2.01848	0.920328
Inhibitory Neuron	ADCY2	MS	-0.999	1.57597	0.0542306	-1.92499	0.920328
Inhibitory Neuron	ADRA1B	MS	-0.903892	0.798829	0.0712903	-1.80362	0.920328
Inhibitory Neuron	AFF4	MS	-0.925883	NA	0.0688321	-1.81952	0.920328
Inhibitory Neuron	AP3B1	MS	-0.867052	0.720433	0.102278	-1.63391	0.920328
Inhibitory Neuron	ARSB	MS	-0.999	0.691939	0.0333243	-2.12815	0.920328
Inhibitory Neuron	ATPSCKMT	MS	0.903074	0.931715	0.0989278	1.65007	0.920328
Inhibitory Neuron	B4GALT7	MS	0.999	1.79673	0.0789864	1.7566	0.920328
Inhibitory Neuron	C5orf24	MS	-0.999	0.247904	0.00598179	-2.74878	0.920328
Inhibitory Neuron	CANX	MS	0.982695	0.797325	0.10784	1.60798	0.920328
Inhibitory Neuron	CDC42SE2	MS	-0.999	NA	0.0655247	-1.84166	0.920328
Inhibitory Neuron	CMBL	MS	0.883814	0.721134	0.0767205	1.77004	0.920328
Inhibitory Neuron	COL4A3BP	MS	-0.771747	0.462517	0.115483	-1.57402	0.920328
Inhibitory Neuron	DAP	MS	0.914566	0.787597	0.0875726	1.70834	0.920328
Inhibitory Neuron	DDX41	MS	-0.998808	NA	0.0416085	-2.03741	0.920328
Inhibitory Neuron	DIAPH1	MS	-0.999	1.07085	0.0600117	-1.88071	0.920328
Inhibitory Neuron	DMXL1	MS	0.999	NA	0.0690228	1.81827	0.920328
Inhibitory Neuron	GFPT2	MS	-0.997957	0.589117	0.0456667	-1.99846	0.920328
Inhibitory Neuron	H2AFY	MS	0.999	0.230043	0.00101735	3.28568	0.920328
Inhibitory Neuron	HARS	MS	0.956303	0.587057	0.0194731	2.33635	0.920328
Inhibitory Neuron	HNRNPH1	MS	0.999	4.00405	0.0913647	1.68824	0.920328
Inhibitory Neuron	HOMER1	MS	0.999	0.37627	0.0198962	2.3283	0.920328
Inhibitory Neuron	HSD17B4	MS	-0.999	0.144807	0.0039702	-2.88052	0.920328
Inhibitory Neuron	IL5	MS	0.999	NA	0.0122282	2.50549	0.920328
Inhibitory Neuron	LINC02145	MS	-0.981329	0.474812	0.00637544	-2.72782	0.920328
Inhibitory Neuron	MATR3	MS	0.999	NA	0.111497	1.5915	0.920328
Inhibitory Neuron	MXD3	MS	-0.997331	0.159695	0.0527169	-1.93723	0.920328
Inhibitory Neuron	NR2F1	MS	0.956985	0.164461	0.0406287	2.0473	0.920328
Inhibitory Neuron	NR3C1	MS	-0.787101	0.449973	0.0538842	-1.92777	0.920328
Inhibitory Neuron	NSUN2	MS	-0.999	0.356237	0.00787761	-2.65727	0.920328
Inhibitory Neuron	PCDHB16	MS	-0.873321	1.20757	0.121041	-1.55042	0.920328
Inhibitory Neuron	PCDHB9	MS	-0.832029	0.527272	0.0907304	-1.69156	0.920328
Inhibitory Neuron	PHYKPL	MS	0.999	0.646792	0.0657728	1.83997	0.920328
Inhibitory Neuron	RAPGEF6	MS	0.999	NA	0.0830557	1.73323	0.920328
Inhibitory Neuron	SAR1B	MS	-0.999	0.799599	0.0243557	-2.25147	0.920328
Inhibitory Neuron	SETD9	MS	-0.935396	1.28112	0.0925619	-1.68204	0.920328
Inhibitory Neuron	SLC22A4	MS	-0.85458	0.329487	0.0793677	-1.75437	0.920328
Inhibitory Neuron	SLC22A5	MS	-0.999	5.00674	0.0621631	-1.86513	0.920328
Inhibitory Neuron	SLC38A9	MS	-0.884449	NA	0.116472	-1.56975	0.920328
Inhibitory Neuron	SPEF2	MS	0.599961	0.248648	0.0435006	2.01887	0.920328
Inhibitory Neuron	SPRY4	MS	0.762502	0.438804	0.0548288	1.92023	0.920328
Inhibitory Neuron	SRA1	MS	0.999	NA	0.067893	1.82572	0.920328
Inhibitory Neuron	THBS4	MS	0.999	0.868838	0.0598079	1.88221	0.920328
Inhibitory Neuron	TRIM23	MS	0.856183	0.283101	0.0126495	2.49349	0.920328
Inhibitory Neuron	ZNF131	MS	-0.999	0.957034	0.0736619	-1.78871	0.920328
Inhibitory Neuron	AC010343.3	PD	0.96435	0.582244	0.10756	1.60926	0.920328
Inhibitory Neuron	AC093523.1	PD	-0.999	2.70621	0.087243	-1.71012	0.920328
Inhibitory Neuron	AC116337.3	PD	-0.999	0.596994	0.0563934	-1.90798	0.920328
Inhibitory Neuron	AC116362.1	PD	0.906978	NA	0.0449779	2.00486	0.920328
Inhibitory Neuron	AC244517.10	PD	-0.999	0.900853	0.0665138	-1.83495	0.920328
Inhibitory Neuron	ADAMTS19	PD	0.999	0.532306	0.108311	1.60583	0.920328
Inhibitory Neuron	ANKDD1B	PD	-0.999	1.93047	0.103053	-1.63023	0.920328
Inhibitory Neuron	C5orf15	PD	0.938515	1.02996	0.0312066	2.15443	0.920328
Inhibitory Neuron	C5orf24	PD	-0.999	0.270495	0.00184637	-3.11389	0.920328
Inhibitory Neuron	CDKL3	PD	0.823721	0.443835	0.0667736	1.8332	0.920328
Inhibitory Neuron	CHSY3	PD	0.999	NA	0.0958829	1.66515	0.920328
Inhibitory Neuron	CTNND2	PD	0.996133	1.5836	0.0958458	1.66534	0.920328
Inhibitory Neuron	DCTN4	PD	0.999	NA	0.0202587	2.32152	0.920328
Inhibitory Neuron	DEPDC1B	PD	-0.997305	0.2195	0.0826204	-1.73568	0.920328
Inhibitory Neuron	DNAJC18	PD	-0.918045	NA	0.0908698	-1.69083	0.920328
Inhibitory Neuron	DRD1	PD	0.895472	1.52876	0.0737386	1.78823	0.920328
Inhibitory Neuron	DTWD2	PD	0.999	1.21613	0.0614627	1.87015	0.920328
Inhibitory Neuron	ERGIC1	PD	0.969518	2.3912	0.116495	1.56966	0.920328
Inhibitory Neuron	FAM114A2	PD	-0.999	NA	0.111181	-1.59291	0.920328
Inhibitory Neuron	FAM13B	PD	0.884535	0.409498	0.0778254	1.76345	0.920328
Inhibitory Neuron	FAM153A	PD	-0.999	0.683878	0.022198	-2.28696	0.920328
Inhibitory Neuron	FAM81B	PD	-0.76226	0.360112	0.105156	-1.62036	0.920328
Inhibitory Neuron	FAT2	PD	0.999	0.735169	0.0794709	1.75376	0.920328
Inhibitory Neuron	FCHSD1	PD	0.999	0.442791	0.0123405	2.50225	0.920328
Inhibitory Neuron	GRK6	PD	0.999	1.20743	0.071481	1.80241	0.920328
Inhibitory Neuron	H2AFY	PD	0.974299	0.319994	0.00767634	2.66598	0.920328
Inhibitory Neuron	HSD17B4	PD	0.999	0.663421	0.00393112	2.88364	0.920328
Inhibitory Neuron	IK	PD	0.995575	0.640884	0.121635	1.54795	0.920328
Inhibitory Neuron	KDM3B	PD	0.999	0.898164	0.0340583	2.11938	0.920328
Inhibitory Neuron	LINC02208	PD	-0.999	1.63758	0.0551896	-1.91738	0.920328
Inhibitory Neuron	LINC02240	PD	0.843236	0.362978	0.10033	1.64325	0.920328
Inhibitory Neuron	LMNB1-DT	PD	0.859786	0.58226	0.0818105	1.74028	0.920328
Inhibitory Neuron	LRRTM2	PD	-0.999	NA	0.111493	-1.59152	0.920328
Inhibitory Neuron	LVRN	PD	0.984455	1.2286	0.101811	1.63614	0.920328
Inhibitory Neuron	MATR3	PD	0.985339	NA	0.0848331	1.72331	0.920328
Inhibitory Neuron	MXD3	PD	0.999	NA	0.0122353	2.50529	0.920328
Inhibitory Neuron	NR2F1	PD	0.999	NA	0.0373137	2.08232	0.920328
Inhibitory Neuron	NUDT12	PD	0.860195	0.261219	0.0712431	1.80392	0.920328
Inhibitory Neuron	PAM	PD	0.999	0.477021	0.0674331	1.82878	0.920328
Inhibitory Neuron	PCDHA1	PD	0.99238	0.541171	0.0850533	1.72209	0.920328
Inhibitory Neuron	PCDHB12	PD	-0.976915	NA	0.0876722	-1.70781	0.920328
Inhibitory Neuron	PCDHB2	PD	-0.999	0.601665	0.078651	-1.75857	0.920328
Inhibitory Neuron	PDE8B	PD	0.999	0.624877	0.0651861	1.84398	0.920328
Inhibitory Neuron	POLK	PD	0.999	1.03076	0.0162279	2.40375	0.920328
Inhibitory Neuron	PPP2R2B	PD	-0.999	0.987624	0.120208	-1.5539	0.920328
Inhibitory Neuron	RMND5B	PD	-0.999	0.818014	0.0630704	-1.85869	0.920328
Inhibitory Neuron	SAR1B	PD	-0.938102	0.490126	0.0223823	-2.28382	0.920328
Inhibitory Neuron	SLC4A9	PD	0.956726	0.964519	0.0175422	2.37514	0.920328
Inhibitory Neuron	TRAPPC13	PD	0.999	NA	0.0552048	1.91726	0.920328
Inhibitory Neuron	ZNF354A	PD	-0.999	0.715115	0.054316	-1.92431	0.920328
Inhibitory Neuron	AC008700.1	BD	-0.959147	NA	0.0449182	-2.00542	0.920328
Inhibitory Neuron	AC091959.3	BD	-0.9198	0.60066	0.0345073	-2.11409	0.920328
Inhibitory Neuron	AGGF1	BD	0.998954	0.592194	0.0276242	2.20258	0.920328
Inhibitory Neuron	ARAP3	BD	0.999	1.15918	0.0189864	2.3458	0.920328
Inhibitory Neuron	BHMT2	BD	-0.904302	2.00718	0.110171	-1.59742	0.920328
Inhibitory Neuron	F2RL1	BD	-0.998569	0.471273	0.0829822	-1.73364	0.920328
Inhibitory Neuron	FAF2	BD	0.999	NA	0.0998728	1.64547	0.920328
Inhibitory Neuron	FAM153A	BD	0.820538	NA	0.114912	1.5765	0.920328
Inhibitory Neuron	FGFR4	BD	-0.999	NA	0.0596852	-1.88311	0.920328
Inhibitory Neuron	HNRNPA0	BD	-0.85526	0.820613	0.116051	-1.57156	0.920328
Inhibitory Neuron	KDM3B	BD	0.907522	0.620081	0.0812071	1.74372	0.920328
Inhibitory Neuron	KIAA1191	BD	0.999	0.840783	0.0214277	2.30036	0.920328
Inhibitory Neuron	LARS	BD	0.827728	0.461228	0.0812678	1.74338	0.920328
Inhibitory Neuron	LCP2	BD	0.895824	0.98208	0.077648	1.7645	0.920328
Inhibitory Neuron	LMBRD2	BD	0.935525	0.90563	0.0376102	2.07908	0.920328
Inhibitory Neuron	MBLAC2	BD	0.936591	3.08842	0.0967007	1.66106	0.920328
Inhibitory Neuron	MCCC2	BD	0.820282	0.767786	0.0435558	2.01834	0.920328
Inhibitory Neuron	MRPS27	BD	0.940787	0.542451	0.088126	1.70537	0.920328
Inhibitory Neuron	MRPS30	BD	-0.999	NA	0.0591446	-1.88712	0.920328
Inhibitory Neuron	MTX3	BD	0.939533	1.27025	0.0810495	1.74463	0.920328
Inhibitory Neuron	MXD3	BD	-0.999	1.44544	0.0532057	-1.93325	0.920328
Inhibitory Neuron	PCDHB5	BD	-0.997403	0.838197	0.10436	-1.62407	0.920328
Inhibitory Neuron	PDE8B	BD	-0.999	0.484178	0.0703464	-1.80967	0.920328
Inhibitory Neuron	PLAC8L1	BD	-0.920122	0.56778	0.0917346	-1.68632	0.920328
Inhibitory Neuron	PPP2R2B	BD	-0.999	1.07965	0.0787378	-1.75806	0.920328
Inhibitory Neuron	PRLR	BD	-0.945987	0.659174	0.0749346	-1.78086	0.920328
Inhibitory Neuron	PTCD2	BD	0.999	NA	0.0447611	2.00689	0.920328
Inhibitory Neuron	RASGRF2	BD	-0.915776	0.720623	0.0252432	-2.23766	0.920328
Inhibitory Neuron	SFXN1	BD	0.986929	0.939659	0.116138	1.57119	0.920328
Inhibitory Neuron	WDR41	BD	-0.767991	0.756842	0.0966862	-1.66114	0.920328
Inhibitory Neuron	AC008467.1	MD	-0.752784	0.35783	0.0513792	-1.9483	0.920328
Inhibitory Neuron	AC008575.1	MD	-0.999	NA	0.0745402	-1.78328	0.920328
Inhibitory Neuron	AC010267.1	MD	0.893465	0.587371	0.0241442	2.25483	0.920328
Inhibitory Neuron	AC010343.3	MD	0.999	0.739854	0.00310673	2.95698	0.920328
Inhibitory Neuron	AC093523.1	MD	-0.999	0.840718	0.0496117	-1.9633	0.920328
Inhibitory Neuron	AC099520.1	MD	-0.44243	0.441131	0.103076	-1.63012	0.920328
Inhibitory Neuron	AC112206.2	MD	-0.973678	0.374549	0.0168288	-2.39043	0.920328
Inhibitory Neuron	AC114316.1	MD	0.695894	1.15951	0.0890967	1.70018	0.920328
Inhibitory Neuron	AC116366.3	MD	-0.73772	0.515717	0.112182	-1.58846	0.920328
Inhibitory Neuron	ACSL6	MD	0.999	NA	0.0782264	1.76107	0.920328
Inhibitory Neuron	ADAMTS12	MD	-0.999	0.612953	0.0403962	-2.04968	0.920328
Inhibitory Neuron	ANKRA2	MD	0.551084	0.30293	0.0828552	1.73435	0.920328
Inhibitory Neuron	AP3B1	MD	-0.97829	NA	0.00210537	-3.07495	0.920328
Inhibitory Neuron	ARAP3	MD	0.674524	0.217776	0.00679582	2.70669	0.920328
Inhibitory Neuron	ARHGEF28	MD	0.91522	0.407821	0.0272861	2.2074	0.920328
Inhibitory Neuron	ATPSCKMT	MD	0.999	0.344603	0.00900381	2.61191	0.920328
Inhibitory Neuron	BHMT2	MD	-0.85753	0.640904	0.0674902	-1.8284	0.920328
Inhibitory Neuron	C1QTNF2	MD	0.99883	0.556549	0.0700306	1.81171	0.920328
Inhibitory Neuron	CAMK4	MD	-0.999	0.834758	0.0381866	-2.07285	0.920328
Inhibitory Neuron	CCNJL	MD	0.541699	0.285021	0.0836276	1.73002	0.920328
Inhibitory Neuron	CDH10	MD	-0.999	NA	0.0990431	-1.64951	0.920328
Inhibitory Neuron	CENPH	MD	-0.999	0.378972	0.0619968	-1.86632	0.920328
Inhibitory Neuron	CEP72	MD	0.999	0.870808	0.00514011	2.79812	0.920328
Inhibitory Neuron	CLPTM1L	MD	0.999	0.904775	0.102992	1.63052	0.920328
Inhibitory Neuron	COMMD10	MD	-0.999	0.563334	0.0640471	-1.85185	0.920328
Inhibitory Neuron	CXCL14	MD	0.963546	NA	0.015763	2.41436	0.920328
Inhibitory Neuron	DEPDC1B	MD	-0.931852	0.187839	0.0192355	-2.34093	0.920328
Inhibitory Neuron	DIMT1	MD	0.999	NA	0.0871897	1.71041	0.920328
Inhibitory Neuron	DMGDH	MD	0.999	NA	0.00143712	3.18709	0.920328
Inhibitory Neuron	DNAJC21	MD	-0.999	1.12626	0.0332724	-2.12878	0.920328
Inhibitory Neuron	DROSHA	MD	-0.697603	0.477424	0.0513699	-1.94838	0.920328
Inhibitory Neuron	ERAP1	MD	0.935988	1.27132	0.0733846	1.79043	0.920328
Inhibitory Neuron	F2RL1	MD	0.791354	0.538688	0.108696	1.60408	0.920328
Inhibitory Neuron	FAM13B	MD	-0.987896	NA	0.00873405	-2.62229	0.920328
Inhibitory Neuron	FAM153A	MD	0.733958	0.298146	0.116865	1.56807	0.920328
Inhibitory Neuron	FAM153B	MD	-0.999	0.352649	0.00786039	-2.65801	0.920328
Inhibitory Neuron	FAM169A	MD	0.699194	0.504103	0.05669	1.90569	0.920328
Inhibitory Neuron	FBXL17	MD	0.999	1.2445	0.0940927	1.67419	0.920328
Inhibitory Neuron	FBXW11	MD	0.998839	0.24373	0.00100478	3.28919	0.920328
Inhibitory Neuron	FST	MD	0.989689	0.440369	0.112487	1.58711	0.920328
Inhibitory Neuron	GABRA6	MD	0.979341	1.00634	0.0188227	2.34902	0.920328
Inhibitory Neuron	GPBP1	MD	0.999	0.319048	0.00181154	3.11951	0.920328
Inhibitory Neuron	GRK6	MD	-0.800183	0.604384	0.122446	-1.54459	0.920328
Inhibitory Neuron	HAVCR2	MD	-0.996661	NA	0.0847402	-1.72382	0.920328
Inhibitory Neuron	ITK	MD	0.993938	0.793631	0.0689072	1.81903	0.920328
Inhibitory Neuron	JMY	MD	0.718167	0.4038	0.111796	1.59017	0.920328
Inhibitory Neuron	LARP1	MD	0.999	0.412196	0.00149209	3.17622	0.920328
Inhibitory Neuron	LARS	MD	0.774451	0.416934	0.0744995	1.78353	0.920328
Inhibitory Neuron	LINC01574	MD	0.999	1.46656	0.0619611	1.86657	0.920328
Inhibitory Neuron	LINC01844	MD	0.929435	0.528175	0.0190423	2.3447	0.920328
Inhibitory Neuron	LINC02196	MD	0.968473	0.870235	0.0532075	1.93323	0.920328
Inhibitory Neuron	LMNB1	MD	0.854235	0.494983	0.03786	2.07637	0.920328
Inhibitory Neuron	LUCAT1	MD	-0.999	NA	0.121129	-1.55005	0.920328
Inhibitory Neuron	MAML1	MD	-0.999	0.726222	0.0244992	-2.24921	0.920328
Inhibitory Neuron	MAPK9	MD	0.894666	1.59056	0.108873	1.60328	0.920328
Inhibitory Neuron	MCC	MD	0.813665	0.93534	0.105651	1.61805	0.920328
Inhibitory Neuron	MCTP1	MD	0.978973	1.79876	0.0837323	1.72943	0.920328
Inhibitory Neuron	MTX3	MD	0.999	NA	0.00615141	2.7396	0.920328
Inhibitory Neuron	NIM1K	MD	-0.999	0.282645	0.0612248	-1.87187	0.920328
Inhibitory Neuron	NME5	MD	-0.969118	NA	0.0744126	-1.78407	0.920328
Inhibitory Neuron	NSA2	MD	0.524898	1.32212	0.118769	1.55996	0.920328
Inhibitory Neuron	PAM	MD	-0.780967	0.306799	0.0560507	-1.91064	0.920328
Inhibitory Neuron	PCDHB2	MD	-0.999	0.361915	0.0526627	-1.93768	0.920328
Inhibitory Neuron	PCDHGA1	MD	0.748877	0.284752	0.0162863	2.40244	0.920328
Inhibitory Neuron	PCYOX1L	MD	-0.999	0.705558	0.0388209	-2.06608	0.920328
Inhibitory Neuron	PDE8B	MD	0.998884	0.265059	0.00681491	2.70576	0.920328
Inhibitory Neuron	PDZD2	MD	-0.899303	0.594541	0.03591	-2.09795	0.920328
Inhibitory Neuron	PFDN1	MD	0.817432	0.367405	0.105945	1.61669	0.920328
Inhibitory Neuron	PKD2L2	MD	-0.940218	NA	0.10437	-1.62403	0.920328
Inhibitory Neuron	PRLR	MD	-0.999	0.900903	0.0197253	-2.33153	0.920328
Inhibitory Neuron	PRR7	MD	-0.968918	2.05712	0.0655406	-1.84155	0.920328
Inhibitory Neuron	PTCD2	MD	0.60962	0.297186	0.0669038	1.83232	0.920328
Inhibitory Neuron	PTTG1	MD	-0.607203	0.570095	0.115609	-1.57348	0.920328
Inhibitory Neuron	PURPL	MD	0.999	1.51138	0.10532	1.61959	0.920328
Inhibitory Neuron	RGMB	MD	0.999	1.02771	0.114756	1.57717	0.920328
Inhibitory Neuron	ROPN1L	MD	0.833968	0.657047	0.11067	1.59519	0.920328
Inhibitory Neuron	SLC35A4	MD	0.999	2.53913	0.078	1.76241	0.920328
Inhibitory Neuron	SLCO4C1	MD	-0.792274	0.311532	0.0990295	-1.64958	0.920328
Inhibitory Neuron	SREK1IP1	MD	0.999	NA	0.117619	1.56485	0.920328
Inhibitory Neuron	SSBP2	MD	0.899287	0.44361	0.0327351	2.13532	0.920328
Inhibitory Neuron	STK10	MD	0.796329	0.368596	0.0372668	2.08283	0.920328
Inhibitory Neuron	STK32A	MD	-0.989408	0.471521	0.0495537	-1.9638	0.920328
Inhibitory Neuron	TENM2	MD	0.99746	0.487321	0.119064	1.55871	0.920328
Inhibitory Neuron	TENT2	MD	-0.728436	0.475182	0.11587	-1.57235	0.920328
Inhibitory Neuron	TMCO6	MD	0.756255	0.421265	0.063665	1.85452	0.920328
Inhibitory Neuron	TMED9	MD	-0.818399	0.639758	0.10508	-1.62071	0.920328
Inhibitory Neuron	TNFAIP8	MD	0.717069	0.902432	0.0625064	1.86269	0.920328
Inhibitory Neuron	TRIM41	MD	-0.999	NA	0.0547041	-1.92122	0.920328
Inhibitory Neuron	TRIO	MD	0.689471	0.435445	0.0808307	1.74589	0.920328
Inhibitory Neuron	UBTD2	MD	0.765065	0.41222	0.0615493	1.86953	0.920328
Inhibitory Neuron	WDR36	MD	0.999	NA	0.0692583	1.81673	0.920328
Inhibitory Neuron	WDR41	MD	-0.956545	0.376212	0.0581607	-1.89449	0.920328
Inhibitory Neuron	ZNF131	MD	0.999	0.45721	0.109257	1.60154	0.920328
Inhibitory Neuron	AC008415.1	SZ	-0.993285	NA	0.101043	-1.63982	0.920328
Inhibitory Neuron	AC008892.1	SZ	0.999	0.899326	0.11297	1.58498	0.920328
Inhibitory Neuron	AC010267.1	SZ	-0.567284	0.329474	0.100015	-1.64478	0.920328
Inhibitory Neuron	AC021086.1	SZ	0.999	NA	0.0475013	1.9818	0.920328
Inhibitory Neuron	AC025465.1	SZ	-0.426444	0.248006	0.0966319	-1.66141	0.920328
Inhibitory Neuron	AC026741.1	SZ	0.999	0.617805	0.0154716	2.42115	0.920328
Inhibitory Neuron	AC091826.2	SZ	0.759631	1.73102	0.0932347	1.67858	0.920328
Inhibitory Neuron	AC093297.2	SZ	-0.973864	NA	0.0294421	-2.17752	0.920328
Inhibitory Neuron	AC099509.2	SZ	-0.999	NA	0.0868117	-1.71246	0.920328
Inhibitory Neuron	AC106795.3	SZ	-0.999	0.740711	0.0530346	-1.93464	0.920328
Inhibitory Neuron	AC113346.2	SZ	-0.866223	0.860134	0.0668562	-1.83264	0.920328
Inhibitory Neuron	AC116337.3	SZ	-0.932403	0.610297	0.0227595	-2.27745	0.920328
Inhibitory Neuron	ACOT12	SZ	0.801288	0.459713	0.0771348	1.76756	0.920328
Inhibitory Neuron	ADAMTS19	SZ	0.999	NA	0.0119528	2.51353	0.920328
Inhibitory Neuron	ADCY2	SZ	0.873876	0.570303	0.0920727	1.68456	0.920328
Inhibitory Neuron	AFAP1L1	SZ	0.8117	0.597538	0.0799789	1.75081	0.920328
Inhibitory Neuron	AGGF1	SZ	0.999	0.624436	0.0460067	1.99533	0.920328
Inhibitory Neuron	ANKRD31	SZ	0.810761	0.647668	0.105438	1.61904	0.920328
Inhibitory Neuron	BASP1	SZ	-0.998966	0.814865	0.117337	-1.56605	0.920328
Inhibitory Neuron	BHMT2	SZ	-0.999	0.823269	0.113929	-1.58078	0.920328
Inhibitory Neuron	C5orf47	SZ	0.856023	0.868303	0.0740445	1.78634	0.920328
Inhibitory Neuron	C5orf49	SZ	-0.999	0.683151	0.0623426	-1.86385	0.920328
Inhibitory Neuron	CDHR2	SZ	0.999	NA	0.0554982	1.91496	0.920328
Inhibitory Neuron	CENPK	SZ	-0.999	NA	0.0123559	-2.50181	0.920328
Inhibitory Neuron	CHSY3	SZ	0.999	0.469627	0.104355	1.6241	0.920328
Inhibitory Neuron	CNOT6	SZ	-0.999	0.750116	0.0570328	-1.90306	0.920328
Inhibitory Neuron	CXCL14	SZ	-0.999	0.752224	0.00994074	-2.57788	0.920328
Inhibitory Neuron	CYFIP2	SZ	0.68541	0.614372	0.070993	1.80552	0.920328
Inhibitory Neuron	DIAPH1	SZ	0.881238	1.02325	0.113782	1.58142	0.920328
Inhibitory Neuron	DIMT1	SZ	0.999	NA	0.0609277	1.87402	0.920328
Inhibitory Neuron	F2R	SZ	0.999	0.904222	0.0712717	1.80374	0.920328
Inhibitory Neuron	F2RL1	SZ	-0.999	0.931982	0.0732184	-1.79147	0.920328
Inhibitory Neuron	FAF2	SZ	0.999	1.0999	0.0773592	1.76622	0.920328
Inhibitory Neuron	FAM153A	SZ	0.772536	0.298196	0.0650723	1.84476	0.920328
Inhibitory Neuron	FAM153B	SZ	-0.999	0.610485	0.0462582	-1.99303	0.920328
Inhibitory Neuron	FAM153C	SZ	0.999	0.34808	0.0387874	2.06644	0.920328
Inhibitory Neuron	FAM174A	SZ	0.999	1.37569	0.06995	1.81223	0.920328
Inhibitory Neuron	FAM193B	SZ	0.999	0.548156	0.00659384	2.71669	0.920328
Inhibitory Neuron	FBLL1	SZ	0.899759	0.576066	0.0643667	1.84963	0.920328
Inhibitory Neuron	GRK6	SZ	-0.999	0.538757	0.0580027	-1.89568	0.920328
Inhibitory Neuron	GRPEL2	SZ	-0.999	0.734546	0.0261537	-2.22392	0.920328
Inhibitory Neuron	HNRNPA0	SZ	-0.999	NA	0.106845	-1.61254	0.920328
Inhibitory Neuron	HSPB3	SZ	-0.999	0.759025	0.0647748	-1.84681	0.920328
Inhibitory Neuron	ICE1	SZ	0.999	NA	0.0296634	2.17456	0.920328
Inhibitory Neuron	IPO11	SZ	0.832672	0.701066	0.0914505	1.6878	0.920328
Inhibitory Neuron	KCNN2	SZ	-0.999	NA	0.101501	-1.63762	0.920328
Inhibitory Neuron	LARS	SZ	0.523927	0.304695	0.113107	1.58438	0.920328
Inhibitory Neuron	LINC02062	SZ	0.952362	NA	0.0830725	1.73313	0.920328
Inhibitory Neuron	LINC02236	SZ	0.999	0.72965	0.018223	2.36105	0.920328
Inhibitory Neuron	LMNB1	SZ	0.69972	0.394822	0.0508765	1.95252	0.920328
Inhibitory Neuron	MAML1	SZ	-0.999	1.26068	0.0662674	-1.83661	0.920328
Inhibitory Neuron	2003-03-01	SZ	-0.999	0.812207	0.0736591	-1.78873	0.920328
Inhibitory Neuron	MEF2C	SZ	0.816583	0.494181	0.0504702	1.95596	0.920328
Inhibitory Neuron	MINAR2	SZ	0.999	NA	0.0513306	1.94871	0.920328
Inhibitory Neuron	MRPS30	SZ	-0.9986	0.154732	0.053501	-1.93085	0.920328
Inhibitory Neuron	NADK2	SZ	0.886714	0.639013	0.115271	1.57494	0.920328
Inhibitory Neuron	NDUFAF2	SZ	0.999	0.836756	0.100436	1.64274	0.920328
Inhibitory Neuron	NR3C1	SZ	0.999	0.847256	0.022832	2.27623	0.920328
Inhibitory Neuron	NRG2	SZ	0.999	0.647495	0.0464644	1.99115	0.920328
Inhibitory Neuron	OTULIN	SZ	0.999	0.95211	0.0418393	2.03512	0.920328
Inhibitory Neuron	PCDH1	SZ	-0.999	1.11197	0.0602714	-1.8788	0.920328
Inhibitory Neuron	PCDHB5	SZ	-0.909015	0.23025	0.0232243	-2.26973	0.920328
Inhibitory Neuron	PCDHB6	SZ	-0.920645	0.911323	0.102714	-1.63184	0.920328
Inhibitory Neuron	PCDHB9	SZ	0.873811	0.244364	0.0590499	1.88782	0.920328
Inhibitory Neuron	PHAX	SZ	-0.999	0.724878	0.0298214	-2.17245	0.920328
Inhibitory Neuron	PJA2	SZ	0.607183	0.2719	0.0578263	1.89701	0.920328
Inhibitory Neuron	PLAC8L1	SZ	-0.471328	0.390317	0.102244	-1.63407	0.920328
Inhibitory Neuron	PLCXD3	SZ	0.999	NA	0.119808	1.55558	0.920328
Inhibitory Neuron	POLK	SZ	0.999	0.84312	0.0507474	1.95361	0.920328
Inhibitory Neuron	POLR3G	SZ	-0.844613	0.635673	0.0372541	-2.08297	0.920328
Inhibitory Neuron	PRR7	SZ	0.95261	0.624377	0.0983444	1.65293	0.920328
Inhibitory Neuron	PWWP2A	SZ	0.999	1.32159	0.0791401	1.7557	0.920328
Inhibitory Neuron	RAB24	SZ	-0.999	0.736912	0.0162416	-2.40344	0.920328
Inhibitory Neuron	RAB3C	SZ	-0.624418	0.392537	0.0985467	-1.65194	0.920328
Inhibitory Neuron	RANBP17	SZ	0.58329	0.322589	0.0813703	1.74279	0.920328
Inhibitory Neuron	RGMB	SZ	0.999	3.04625	0.11777	1.5642	0.920328
Inhibitory Neuron	RNF14	SZ	-0.883549	0.307842	0.0290522	-2.18278	0.920328
Inhibitory Neuron	RNF145	SZ	0.999	NA	0.0156444	2.41711	0.920328
Inhibitory Neuron	RNF44	SZ	-0.999	NA	0.113551	-1.58243	0.920328
Inhibitory Neuron	SEMA6A	SZ	-0.995239	0.811841	0.0925889	-1.6819	0.920328
Inhibitory Neuron	SGCD	SZ	0.77305	0.454803	0.0889987	1.7007	0.920328
Inhibitory Neuron	SLC25A48	SZ	-0.866161	0.41355	0.0397694	-2.05614	0.920328
Inhibitory Neuron	SMIM15	SZ	-0.999	0.713309	0.0987485	-1.65095	0.920328
Inhibitory Neuron	SSBP2	SZ	0.789299	0.45796	0.0742068	1.78534	0.920328
Inhibitory Neuron	TCERG1	SZ	0.999	2.50221	0.0845006	1.72515	0.920328
Inhibitory Neuron	THBS4	SZ	0.793067	0.371774	0.0874437	1.70904	0.920328
Inhibitory Neuron	TTC1	SZ	-0.999	NA	0.0494058	-1.96507	0.920328
Inhibitory Neuron	UIMC1	SZ	0.999	0.773988	0.029399	2.17809	0.920328
Inhibitory Neuron	ZBED3	SZ	-0.999	0.975361	0.0849756	-1.72252	0.920328
Inhibitory Neuron	ZBED8	SZ	0.999	0.381782	0.025602	2.2322	0.920328
Inhibitory Neuron	ZCCHC9	SZ	0.999	1.11125	0.0348054	2.11061	0.920328
Inhibitory Neuron	ZNF608	SZ	-0.590383	0.301019	0.0648041	-1.84661	0.920328
Inhibitory Neuron	AC008575.1	AD	0.999	2.14881	0.0670348	1.83144	0.920328
Inhibitory Neuron	AC008667.1	AD	-0.999	NA	0.0287479	-2.18693	0.920328
Inhibitory Neuron	AC093206.1	AD	-0.864117	0.506731	0.0643814	-1.84953	0.920328
Inhibitory Neuron	AC093523.1	AD	-0.999	NA	0.0222128	-2.28671	0.920328
Inhibitory Neuron	AC099522.2	AD	-0.999	0.876269	0.121771	-1.54738	0.920328
Inhibitory Neuron	AC109492.1	AD	0.965188	0.540919	0.00741788	2.67748	0.920328
Inhibitory Neuron	AC113414.1	AD	0.928565	2.49484	0.0586261	1.89099	0.920328
Inhibitory Neuron	AC114321.1	AD	-0.758423	0.475169	0.0954126	-1.66751	0.920328
Inhibitory Neuron	AC116366.3	AD	0.753255	0.560089	0.105293	1.61972	0.920328
Inhibitory Neuron	ALDH7A1	AD	0.599373	0.787047	0.105908	1.61686	0.920328
Inhibitory Neuron	ANKRD34B	AD	0.882103	0.678282	0.0706545	1.80769	0.920328
Inhibitory Neuron	APBB3	AD	-0.782083	0.659126	0.10821	-1.60629	0.920328
Inhibitory Neuron	ATG12	AD	-0.970926	0.583717	0.060515	-1.87702	0.920328
Inhibitory Neuron	B4GALT7	AD	-0.999	0.5294	0.0612051	-1.87201	0.920328
Inhibitory Neuron	C1QTNF3-AMACR	AD	-0.688678	0.45245	0.100447	-1.64269	0.920328
Inhibitory Neuron	C5orf51	AD	0.999	NA	0.0751875	1.77932	0.920328
Inhibitory Neuron	CAMK2A	AD	0.566444	0.358403	0.0984949	1.65219	0.920328
Inhibitory Neuron	CANX	AD	0.932212	1.02497	0.0859556	1.71713	0.920328
Inhibitory Neuron	CCNJL	AD	0.998802	0.231961	0.0030455	2.96311	0.920328
Inhibitory Neuron	CDH10	AD	-0.999	NA	0.114895	-1.57657	0.920328
Inhibitory Neuron	CDH6	AD	-0.821996	0.688956	0.104573	-1.62308	0.920328
Inhibitory Neuron	CRHBP	AD	-0.999	1.03694	0.122263	-1.54534	0.920328
Inhibitory Neuron	CXCL14	AD	0.933437	0.834679	0.0391275	2.06284	0.920328
Inhibitory Neuron	DEPDC1B	AD	-0.999	0.763169	0.09625	-1.66331	0.920328
Inhibitory Neuron	DMGDH	AD	0.999	0.88775	0.0383697	2.07088	0.920328
Inhibitory Neuron	DNAJC18	AD	-0.985167	NA	0.0362569	-2.09403	0.920328
Inhibitory Neuron	EGFLAM	AD	-0.999	NA	0.0498742	-1.96104	0.920328
Inhibitory Neuron	F2R	AD	0.999	NA	0.0239958	2.2572	0.920328
Inhibitory Neuron	FAM151B	AD	-0.808159	0.620278	0.107638	-1.6089	0.920328
Inhibitory Neuron	FBXO38	AD	-0.999	0.427021	0.0275523	-2.2036	0.920328
Inhibitory Neuron	FGFR4	AD	0.999	0.300832	0.00778183	2.66139	0.920328
Inhibitory Neuron	GABRA1	AD	0.999	0.427518	0.0624465	1.86311	0.920328
Inhibitory Neuron	GABRB2	AD	0.747063	0.319282	0.026558	2.21795	0.920328
Inhibitory Neuron	GABRG2	AD	0.999	1.43279	0.0302127	2.16729	0.920328
Inhibitory Neuron	GALNT10	AD	0.823566	0.533587	0.0997332	1.64615	0.920328
Inhibitory Neuron	GFPT2	AD	-0.999	0.220622	0.0016809	-3.14149	0.920328
Inhibitory Neuron	GOLPH3	AD	-0.742484	0.893515	0.10987	-1.59878	0.920328
Inhibitory Neuron	GPBP1	AD	0.900542	0.460397	0.0525277	1.93878	0.920328
Inhibitory Neuron	HARS	AD	-0.965208	0.165026	0.00750548	-2.67354	0.920328
Inhibitory Neuron	HAVCR2	AD	0.889373	0.285227	0.00315872	2.95185	0.920328
Inhibitory Neuron	HDAC3	AD	0.999	1.05836	0.0978083	1.65557	0.920328
Inhibitory Neuron	HEXB	AD	0.999	0.315276	0.0301174	2.16854	0.920328
Inhibitory Neuron	HMGCR	AD	-0.963967	1.35506	0.110872	-1.59429	0.920328
Inhibitory Neuron	HNRNPA0	AD	-0.999	2.63813	0.0861507	-1.71606	0.920328
Inhibitory Neuron	HRH2	AD	-0.858222	0.807389	0.103947	-1.62601	0.920328
Inhibitory Neuron	INSYN2B	AD	0.999	0.818302	0.00160228	3.15549	0.920328
Inhibitory Neuron	IPO11	AD	0.916488	1.39065	0.120883	1.55108	0.920328
Inhibitory Neuron	IQGAP2	AD	-0.999	0.847637	0.0631202	-1.85834	0.920328
Inhibitory Neuron	ITK	AD	-0.998944	0.393607	0.0464759	-1.99105	0.920328
Inhibitory Neuron	JADE2	AD	-0.987001	0.593963	0.0973247	-1.65796	0.920328
Inhibitory Neuron	KDM3B	AD	0.999	NA	0.0210675	2.30677	0.920328
Inhibitory Neuron	LARP1	AD	0.999	0.669018	0.0333482	2.12787	0.920328
Inhibitory Neuron	LCP2	AD	0.999	0.683852	0.00493455	2.81128	0.920328
Inhibitory Neuron	LINC02062	AD	0.989443	0.58604	0.0236125	2.26338	0.920328
Inhibitory Neuron	LINC02145	AD	-0.904541	0.404957	0.0330792	-2.13112	0.920328
Inhibitory Neuron	LINC02150	AD	-0.999	0.375911	0.00522282	-2.79296	0.920328
Inhibitory Neuron	MINAR2	AD	0.869493	0.706875	0.107964	1.60741	0.920328
Inhibitory Neuron	MRPS30	AD	-0.979715	NA	0.109645	-1.59979	0.920328
Inhibitory Neuron	MSH3	AD	0.653017	0.358309	0.112113	1.58877	0.920328
Inhibitory Neuron	MTX3	AD	0.932082	0.480074	0.037462	2.08069	0.920328
Inhibitory Neuron	MXD3	AD	0.999	NA	0.00592291	2.75202	0.920328
Inhibitory Neuron	NPM1	AD	-0.931756	0.69083	0.0471242	-1.98518	0.920328
Inhibitory Neuron	NSG2	AD	-0.999	1.09595	0.0873403	-1.7096	0.920328
Inhibitory Neuron	PCBD2	AD	0.928375	0.449372	0.0700414	1.81164	0.920328
Inhibitory Neuron	PCDHB16	AD	0.914378	0.641872	0.0881653	1.70516	0.920328
Inhibitory Neuron	PCDHB6	AD	0.999	0.992704	0.0747262	1.78214	0.920328
Inhibitory Neuron	PCDHGA1	AD	0.600296	0.392642	0.121347	1.54914	0.920328
Inhibitory Neuron	PCYOX1L	AD	0.999	0.825604	0.010188	2.56938	0.920328
Inhibitory Neuron	PFDN1	AD	-0.932048	0.150716	0.00122495	-3.23301	0.920328
Inhibitory Neuron	PHAX	AD	0.980366	NA	0.105881	1.61699	0.920328
Inhibitory Neuron	PTTG1	AD	-0.999	1.00143	0.0125981	-2.49493	0.920328
Inhibitory Neuron	REEP2	AD	0.999	NA	0.057298	1.90103	0.920328
Inhibitory Neuron	RICTOR	AD	-0.976133	NA	0.0378303	-2.07669	0.920328
Inhibitory Neuron	SERINC5	AD	0.84896	0.324551	0.00721688	2.68667	0.920328
Inhibitory Neuron	SLC30A5	AD	-0.841591	0.641245	0.072473	-1.79614	0.920328
Inhibitory Neuron	SLC9A3	AD	0.999	NA	0.0443236	2.01102	0.920328
Inhibitory Neuron	SLU7	AD	0.999	0.404953	0.0318107	2.14678	0.920328
Inhibitory Neuron	SNX2	AD	-0.999	NA	0.0464353	-1.99141	0.920328
Inhibitory Neuron	SRA1	AD	-0.915678	0.164551	0.0182262	-2.36099	0.920328
Inhibitory Neuron	STK32A	AD	-0.999	NA	0.110346	-1.59664	0.920328
Inhibitory Neuron	TCOF1	AD	0.999	0.524656	0.0275434	2.20373	0.920328
Inhibitory Neuron	TMEM167A	AD	-0.829406	0.663054	0.0917616	-1.68618	0.920328
Inhibitory Neuron	TMEM267	AD	0.999	1.03273	0.05654	1.90685	0.920328
Inhibitory Neuron	TRIM7	AD	-0.937074	0.299045	0.012735	-2.49109	0.920328
Inhibitory Neuron	TTC1	AD	-0.788946	0.616938	0.118142	-1.56262	0.920328
Inhibitory Neuron	TTC23L	AD	-0.999	0.765078	0.0616804	-1.86859	0.920328
Inhibitory Neuron	WNT8A	AD	-0.999	0.682111	0.110006	-1.59817	0.920328
Inhibitory Neuron	ZBED3	AD	-0.999	1.21026	0.0345605	-2.11347	0.920328
Inhibitory Neuron	ZNF131	AD	0.999	NA	0.0147375	2.43877	0.920328
Inhibitory Neuron	ZNF454	AD	0.795021	0.556786	0.115902	1.57221	0.920328
Inhibitory Neuron	AGPAT4	MS	0.999	0.732525	0.0421239	2.03229	0.920328
Inhibitory Neuron	AL080317.2	MS	0.999	NA	0.0477352	1.97972	0.920328
Inhibitory Neuron	AL109933.1	MS	-0.999	NA	0.0377516	-2.07754	0.920328
Inhibitory Neuron	AL159163.1	MS	0.999	0.845578	0.12201	1.54639	0.920328
Inhibitory Neuron	AL355353.1	MS	0.742699	0.309363	0.0476388	1.98058	0.920328
Inhibitory Neuron	B3GALT4	MS	-0.674214	0.472409	0.0830407	-1.73331	0.920328
Inhibitory Neuron	BLOC1S5-TXNDC5	MS	-0.906664	3.48293	0.100364	-1.64309	0.920328
Inhibitory Neuron	BTN3A1	MS	0.999	NA	0.0624659	1.86297	0.920328
Inhibitory Neuron	BTN3A3	MS	0.99661	0.706551	0.00120499	3.2377	0.920328
Inhibitory Neuron	DEK	MS	-0.999	0.975961	0.0963642	-1.66274	0.920328
Inhibitory Neuron	DYNLT1	MS	-0.999	0.34114	0.0187359	-2.35074	0.920328
Inhibitory Neuron	FAM184A	MS	-0.920111	0.940745	0.116531	-1.5695	0.920328
Inhibitory Neuron	FARS2	MS	-0.999	0.875676	0.0269873	-2.2117	0.920328
Inhibitory Neuron	GMPR	MS	0.999	0.483322	0.00705308	2.69433	0.920328
Inhibitory Neuron	GVQW2	MS	0.981844	NA	0.0774282	1.76581	0.920328
Inhibitory Neuron	HTR1E	MS	0.999	1.11348	0.0941147	1.67408	0.920328
Inhibitory Neuron	LEMD2	MS	0.815182	0.433305	0.0805359	1.74759	0.920328
Inhibitory Neuron	MAK	MS	0.999	NA	0.0642097	1.85072	0.920328
Inhibitory Neuron	MCM9	MS	0.891856	0.761215	0.0714603	1.80254	0.920328
Inhibitory Neuron	MCUR1	MS	0.998412	0.464581	0.0819136	1.73969	0.920328
Inhibitory Neuron	MED23	MS	-0.999	NA	0.067992	-1.82506	0.920328
Inhibitory Neuron	MPC1	MS	0.959708	7.7669	0.107687	1.60868	0.920328
Inhibitory Neuron	NR2E1	MS	0.998409	0.552699	0.101336	1.63841	0.920328
Inhibitory Neuron	PDE7B	MS	-0.834053	0.654405	0.0683908	-1.82242	0.920328
Inhibitory Neuron	REV3L	MS	0.655391	0.306455	0.100146	1.64415	0.920328
Inhibitory Neuron	RSPH3	MS	0.999	0.476233	0.0225103	2.28164	0.920328
Inhibitory Neuron	RTN4IP1	MS	0.88836	0.652345	0.114	1.58047	0.920328
Inhibitory Neuron	RWDD1	MS	0.922934	0.39834	0.0142427	2.45108	0.920328
Inhibitory Neuron	SCML4	MS	0.999	0.270124	0.0271242	2.20973	0.920328
Inhibitory Neuron	SLC39A7	MS	-0.859651	0.736078	0.0863778	-1.71482	0.920328
Inhibitory Neuron	SMIM8	MS	-0.999	1.09255	0.104988	-1.62114	0.920328
Inhibitory Neuron	SMOC2	MS	-0.999	1.0283	0.0534729	-1.93108	0.920328
Inhibitory Neuron	SOX4	MS	0.999	NA	0.121708	1.54764	0.920328
Inhibitory Neuron	SYTL3	MS	-0.81547	0.379927	0.0270102	-2.21137	0.920328
Inhibitory Neuron	TAB2	MS	-0.784528	0.443859	0.073722	-1.78833	0.920328
Inhibitory Neuron	TCTE3	MS	0.752322	0.569886	0.0456104	1.99898	0.920328
Inhibitory Neuron	TSPYL4	MS	-0.904714	0.98532	0.0677285	-1.82681	0.920328
Inhibitory Neuron	ABCC10	PD	-0.921745	0.509259	0.017103	-2.38448	0.920328
Inhibitory Neuron	AFG1L	PD	0.999	0.799538	0.00770028	2.66494	0.920328
Inhibitory Neuron	AL159163.1	PD	0.999	1.23297	0.0945045	1.6721	0.920328
Inhibitory Neuron	AL583856.2	PD	0.999	NA	0.0454413	2.00055	0.920328
Inhibitory Neuron	ALDH5A1	PD	-0.962788	0.978426	0.10026	-1.64359	0.920328
Inhibitory Neuron	CASC15	PD	0.999	0.823809	0.0653383	1.84294	0.920328
Inhibitory Neuron	CEP57L1	PD	0.806557	0.595316	0.113316	1.58346	0.920328
Inhibitory Neuron	CLIC5	PD	-0.999	0.4191	0.0427912	-2.02574	0.920328
Inhibitory Neuron	COL12A1	PD	-0.999	0.696015	0.0899448	-1.69569	0.920328
Inhibitory Neuron	COL21A1	PD	-0.999	1.76567	0.0618373	-1.86746	0.920328
Inhibitory Neuron	GCNT2	PD	0.999	0.657589	0.0734565	1.78998	0.920328
Inhibitory Neuron	GMDS	PD	0.998709	0.455094	0.105636	1.61813	0.920328
Inhibitory Neuron	HINT3	PD	0.999	4.81453	0.0354545	2.10313	0.920328
Inhibitory Neuron	KLHDC3	PD	0.999	0.927989	0.00860881	2.62721	0.920328
Inhibitory Neuron	KPNA5	PD	0.980464	1.21764	0.0371529	2.08408	0.920328
Inhibitory Neuron	L3MBTL3	PD	-0.9608	NA	0.0262977	-2.22179	0.920328
Inhibitory Neuron	LINC01600	PD	0.909064	0.589194	0.04058	2.0478	0.920328
Inhibitory Neuron	MANEA	PD	0.999	NA	0.0602603	1.87888	0.920328
Inhibitory Neuron	MAPK13	PD	-0.866871	0.604302	0.0792555	-1.75502	0.920328
Inhibitory Neuron	ME1	PD	-0.966754	1.95551	0.0439178	-2.01487	0.920328
Inhibitory Neuron	MED20	PD	-0.95283	0.399193	0.00532576	-2.78664	0.920328
Inhibitory Neuron	MRPS10	PD	-0.981162	0.76869	0.0918827	-1.68555	0.920328
Inhibitory Neuron	PSMG4	PD	-0.999	0.749265	0.0446464	-2.00797	0.920328
Inhibitory Neuron	PTCHD4	PD	-0.789881	0.669319	0.110943	-1.59397	0.920328
Inhibitory Neuron	PXDC1	PD	0.999	0.773684	0.0916668	1.68667	0.920328
Inhibitory Neuron	PXT1	PD	0.786686	0.664607	0.11946	1.55704	0.920328
Inhibitory Neuron	RWDD1	PD	0.98149	0.792058	0.0315457	2.15012	0.920328
Inhibitory Neuron	RWDD2A	PD	0.896958	0.333339	0.0247595	2.24513	0.920328
Inhibitory Neuron	SCGN	PD	-0.953546	2.3898	0.109245	-1.60159	0.920328
Inhibitory Neuron	SCML4	PD	-0.999	0.857354	0.0505435	-1.95534	0.920328
Inhibitory Neuron	SERPINB6	PD	-0.999	0.633235	0.0864593	-1.71438	0.920328
Inhibitory Neuron	SERPINB9	PD	-0.999	0.749734	0.110121	-1.59765	0.920328
Inhibitory Neuron	SERPINB9P1	PD	0.971666	0.599017	0.10475	1.62225	0.920328
Inhibitory Neuron	TRDN	PD	0.80782	0.515428	0.0459749	1.99562	0.920328
Inhibitory Neuron	TSPYL4	PD	-0.98331	NA	0.0241688	-2.25444	0.920328
Inhibitory Neuron	ACAT2	BD	-0.814287	0.477665	0.0614655	-1.87013	0.920328
Inhibitory Neuron	AL024498.1	BD	-0.999	2.95413	0.0535033	-1.93084	0.920328
Inhibitory Neuron	AL139275.1	BD	-0.904378	NA	0.0982337	-1.65348	0.920328
Inhibitory Neuron	ASCC3	BD	0.999	0.199461	0.0126901	2.49235	0.920328
Inhibitory Neuron	CAP2	BD	-0.948117	0.840223	0.0444768	-2.00957	0.920328
Inhibitory Neuron	CCDC28A	BD	0.999	0.601176	0.0507662	1.95345	0.920328
Inhibitory Neuron	DYNLT1	BD	0.999	0.512695	0.0858277	1.71783	0.920328
Inhibitory Neuron	FAM162B	BD	-0.72685	0.327329	0.0689624	-1.81867	0.920328
Inhibitory Neuron	FARS2	BD	-0.949218	0.746126	0.0299225	-2.17111	0.920328
Inhibitory Neuron	FBXO5	BD	-0.971915	NA	0.0433811	-2.02002	0.920328
Inhibitory Neuron	GUCA1A	BD	0.912245	1.04961	0.0841565	1.72706	0.920328
Inhibitory Neuron	GVQW2	BD	0.999	0.764278	0.0451291	2.00345	0.920328
Inhibitory Neuron	HBS1L	BD	-0.645625	0.435307	0.077288	-1.76664	0.920328
Inhibitory Neuron	HECA	BD	-0.922901	1.46807	0.0505838	-1.95499	0.920328
Inhibitory Neuron	ITPR3	BD	0.879648	0.526501	0.0670508	1.83133	0.920328
Inhibitory Neuron	LPA	BD	-0.899431	1.36242	0.0977141	-1.65604	0.920328
Inhibitory Neuron	MFSD4B	BD	-0.999	1.24067	0.0359239	-2.09779	0.920328
Inhibitory Neuron	MYLIP	BD	-0.999	0.815899	0.0650778	-1.84472	0.920328
Inhibitory Neuron	MYLK4	BD	0.961884	0.726519	0.0504787	1.95589	0.920328
Inhibitory Neuron	NT5DC1	BD	0.999	1.07368	0.0133928	2.47315	0.920328
Inhibitory Neuron	POLH	BD	-0.869567	0.588615	0.0456508	-1.99861	0.920328
Inhibitory Neuron	PXDC1	BD	0.813712	0.421045	0.048274	1.97495	0.920328
Inhibitory Neuron	RIPK1	BD	-0.999	0.545281	0.0533969	-1.9317	0.920328
Inhibitory Neuron	RNF144B	BD	-0.999	NA	0.0328185	-2.1343	0.920328
Inhibitory Neuron	RWDD1	BD	0.97381	NA	0.00180254	3.12097	0.920328
Inhibitory Neuron	RWDD2A	BD	-0.999	1.52657	0.11678	-1.56843	0.920328
Inhibitory Neuron	SERAC1	BD	-0.999	1.29556	0.0835539	-1.73043	0.920328
Inhibitory Neuron	SERPINB9	BD	-0.999	0.957275	0.107154	-1.61112	0.920328
Inhibitory Neuron	SLC35F1	BD	-0.998718	0.357011	0.0797037	-1.75241	0.920328
Inhibitory Neuron	TMEM151B	BD	-0.867732	0.859746	0.103759	-1.6269	0.920328
Inhibitory Neuron	TMEM181	BD	-0.999	1.45206	0.00549291	-2.77661	0.920328
Inhibitory Neuron	TTBK1	BD	0.720365	0.52017	0.0967228	1.66095	0.920328
Inhibitory Neuron	TUBE1	BD	0.999	NA	0.0441925	2.01226	0.920328
Inhibitory Neuron	WTAP	BD	-0.900502	0.870369	0.0280587	-2.19647	0.920328
Inhibitory Neuron	ACAT2	MD	0.999	NA	0.0443922	2.01037	0.920328
Inhibitory Neuron	AL024498.1	MD	0.999	1.1259	0.061458	1.87019	0.920328
Inhibitory Neuron	AL035401.1	MD	0.999	1.0374	0.0679674	1.82522	0.920328
Inhibitory Neuron	ASCC3	MD	0.998741	0.148261	0.00667192	2.71279	0.920328
Inhibitory Neuron	ASF1A	MD	0.999	NA	0.0686711	1.82058	0.920328
Inhibitory Neuron	BLOC1S5-TXNDC5	MD	-0.999	0.726703	0.09135	-1.68832	0.920328
Inhibitory Neuron	BRD2	MD	0.908597	0.746963	0.0993653	1.64794	0.920328
Inhibitory Neuron	BTBD9	MD	-0.999	0.291669	0.00680553	-2.70621	0.920328
Inhibitory Neuron	C6orf118	MD	0.524895	0.189814	0.102092	1.6348	0.920328
Inhibitory Neuron	C6orf99	MD	0.999	0.541893	0.0247339	2.24553	0.920328
Inhibitory Neuron	CASC15	MD	0.999	0.461844	0.0342971	2.11656	0.920328
Inhibitory Neuron	CD2AP	MD	0.970988	0.442166	0.0450513	2.00418	0.920328
Inhibitory Neuron	COL21A1	MD	0.999	0.489556	0.0242632	2.25294	0.920328
Inhibitory Neuron	ECI2	MD	0.898653	0.493557	0.0761382	1.77355	0.920328
Inhibitory Neuron	ENPP5	MD	0.999	NA	0.100531	1.64228	0.920328
Inhibitory Neuron	EPM2A	MD	0.999	2.73556	0.11508	1.57577	0.920328
Inhibitory Neuron	FAM162B	MD	-0.709542	0.286712	0.0475843	-1.98106	0.920328
Inhibitory Neuron	FARS2	MD	-0.759802	0.317783	0.0307514	-2.16027	0.920328
Inhibitory Neuron	FBXL4	MD	0.895013	0.425874	0.0806839	1.74673	0.920328
Inhibitory Neuron	FILIP1	MD	-0.750906	0.352032	0.0885355	-1.70317	0.920328
Inhibitory Neuron	GMDS	MD	0.836913	0.495455	0.103818	1.62662	0.920328
Inhibitory Neuron	GTF2H5	MD	-0.599252	0.349827	0.109101	-1.60225	0.920328
Inhibitory Neuron	HACE1	MD	0.843351	0.317255	0.0397301	2.05654	0.920328
Inhibitory Neuron	HLA-DMA	MD	-0.571802	0.325457	0.120427	-1.55298	0.920328
Inhibitory Neuron	IMPG1	MD	-0.999	NA	0.0653558	-1.84282	0.920328
Inhibitory Neuron	KLC4	MD	-0.598427	0.472941	0.105303	-1.61967	0.920328
Inhibitory Neuron	LATS1	MD	0.999	NA	0.0441031	2.01311	0.920328
Inhibitory Neuron	LEMD2	MD	-0.687791	0.27891	0.0700419	-1.81164	0.920328
Inhibitory Neuron	LHFPL5	MD	0.999	1.85929	0.107565	1.60924	0.920328
Inhibitory Neuron	LINC01011	MD	0.999	0.873298	0.0743722	1.78432	0.920328
Inhibitory Neuron	LINC02519	MD	0.999	0.70168	0.00959049	2.59025	0.920328
Inhibitory Neuron	LRP11	MD	0.999	0.18207	0.0288577	2.18543	0.920328
Inhibitory Neuron	MAP3K5	MD	-0.76975	0.492021	0.00540108	-2.78209	0.920328
Inhibitory Neuron	MICAL1	MD	0.77263	0.439953	0.114762	1.57714	0.920328
Inhibitory Neuron	MMS22L	MD	0.999	0.393432	0.0651006	1.84457	0.920328
Inhibitory Neuron	MTHFD1L	MD	-0.998211	0.471593	0.0409926	-2.04361	0.920328
Inhibitory Neuron	MYB	MD	0.999	0.913431	0.0924283	1.68273	0.920328
Inhibitory Neuron	MYLIP	MD	-0.999	0.618204	0.0409753	-2.04378	0.920328
Inhibitory Neuron	NOL7	MD	-0.857597	0.67276	0.11143	-1.5918	0.920328
Inhibitory Neuron	NUP43	MD	0.999	NA	0.0718016	1.80037	0.920328
Inhibitory Neuron	OPN5	MD	0.997565	0.116698	0.0131505	2.47967	0.920328
Inhibitory Neuron	PACRG	MD	-0.61503	0.342645	0.121261	-1.5495	0.920328
Inhibitory Neuron	PDSS2	MD	-0.904276	1.27881	0.077633	-1.76459	0.920328
Inhibitory Neuron	PERP	MD	-0.889298	0.633808	0.0695034	-1.81513	0.920328
Inhibitory Neuron	PHF10	MD	-0.739769	0.382481	0.0714955	-1.80232	0.920328
Inhibitory Neuron	PHF3	MD	0.962902	0.465206	0.00187234	3.10977	0.920328
Inhibitory Neuron	PLA2G7	MD	-0.9196	0.514181	0.119441	-1.55712	0.920328
Inhibitory Neuron	POLR1C	MD	-0.74609	0.433064	0.120886	-1.55106	0.920328
Inhibitory Neuron	PPARD	MD	-0.998958	0.345174	0.0495687	-1.96367	0.920328
Inhibitory Neuron	PSMG4	MD	-0.999	0.780461	0.025091	-2.24	0.920328
Inhibitory Neuron	PTCHD4	MD	0.999	0.149485	0.00667002	2.71289	0.920328
Inhibitory Neuron	PTP4A1	MD	0.933212	0.293382	0.032208	2.14182	0.920328
Inhibitory Neuron	QRSL1	MD	-0.709334	0.349842	0.0504349	-1.95626	0.920328
Inhibitory Neuron	RBM24	MD	0.678626	0.408136	0.0721699	1.79804	0.920328
Inhibitory Neuron	RCAN2	MD	-0.999	0.622939	0.0984368	-1.65248	0.920328
Inhibitory Neuron	REPS1	MD	-0.834249	0.266209	0.00851882	-2.63078	0.920328
Inhibitory Neuron	RNF146	MD	-0.999	NA	0.0629897	-1.85926	0.920328
Inhibitory Neuron	RSPH3	MD	-0.998496	0.431415	0.072654	-1.795	0.920328
Inhibitory Neuron	RSPH9	MD	-0.66687	0.390565	0.11223	-1.58825	0.920328
Inhibitory Neuron	RSPO3	MD	0.999	NA	0.0551689	1.91754	0.920328
Inhibitory Neuron	RWDD1	MD	0.999	0.36592	0.114859	1.57672	0.920328
Inhibitory Neuron	SEC63	MD	0.911361	NA	0.105031	1.62094	0.920328
Inhibitory Neuron	SERPINB6	MD	-0.692315	0.437588	0.118203	-1.56236	0.920328
Inhibitory Neuron	SESN1	MD	0.999	1.17871	0.0474302	1.98244	0.920328
Inhibitory Neuron	SH3BGRL2	MD	-0.999	NA	0.0941993	-1.67365	0.920328
Inhibitory Neuron	SLC25A27	MD	-0.567734	0.232304	0.0286118	-2.18879	0.920328
Inhibitory Neuron	SLC2A12	MD	0.99891	0.412031	0.043861	2.01542	0.920328
Inhibitory Neuron	SLC35A1	MD	0.788329	0.482817	0.110348	1.59663	0.920328
Inhibitory Neuron	SLC35B3	MD	-0.845635	0.491325	0.12109	-1.55021	0.920328
Inhibitory Neuron	SLC39A7	MD	0.937714	2.72905	0.0210494	2.3071	0.920328
Inhibitory Neuron	SOX4	MD	-0.999	0.550733	0.0099563	-2.57734	0.920328
Inhibitory Neuron	SSR1	MD	-0.695383	0.479967	0.114527	-1.57817	0.920328
Inhibitory Neuron	SUPT3H	MD	-0.999	0.890133	0.089938	-1.69573	0.920328
Inhibitory Neuron	SYCP2L	MD	0.662734	0.432384	0.113052	1.58462	0.920328
Inhibitory Neuron	SYTL3	MD	0.999	0.445591	0.0369911	2.08586	0.920328
Inhibitory Neuron	TAPBP	MD	0.941944	NA	0.00932999	2.59972	0.920328
Inhibitory Neuron	TBC1D7	MD	-0.997849	0.404441	0.0648323	-1.84641	0.920328
Inhibitory Neuron	TBP	MD	0.909798	0.922126	0.0371644	2.08395	0.920328
Inhibitory Neuron	TCTE1	MD	-0.816878	0.503994	0.0905235	-1.69264	0.920328
Inhibitory Neuron	TCTE3	MD	0.999	0.710559	0.0312042	2.15446	0.920328
Inhibitory Neuron	TIAM2	MD	-0.999	2.29991	0.0437156	-2.01681	0.920328
Inhibitory Neuron	TMEM242	MD	-0.999	0.418817	0.0299674	-2.17052	0.920328
Inhibitory Neuron	TTBK1	MD	-0.860531	0.555506	0.0387045	-2.06732	0.920328
Inhibitory Neuron	UFL1	MD	0.999	NA	0.0226087	2.27998	0.920328
Inhibitory Neuron	Z97832.2	MD	-0.999	1.50344	0.0156813	-2.41625	0.920328
Inhibitory Neuron	ZBTB22	MD	-0.836625	0.63938	0.0949755	-1.66972	0.920328
Inhibitory Neuron	ADGRB3	SZ	-0.493483	0.330447	0.0842923	-1.72631	0.920328
Inhibitory Neuron	AFG1L	SZ	0.998789	0.297336	0.0874832	1.70883	0.920328
Inhibitory Neuron	AL109933.1	SZ	-0.999	NA	0.100788	-1.64105	0.920328
Inhibitory Neuron	AL137003.2	SZ	-0.999	1.03919	0.0687515	-1.82005	0.920328
Inhibitory Neuron	AL365232.1	SZ	-0.999	0.978476	0.0650854	-1.84467	0.920328
Inhibitory Neuron	AL583856.2	SZ	0.999	0.864931	0.121502	1.5485	0.920328
Inhibitory Neuron	AL589740.1	SZ	-0.999	0.570925	0.107225	-1.61079	0.920328
Inhibitory Neuron	AL590867.1	SZ	0.933274	0.265013	0.000756515	3.36823	0.920328
Inhibitory Neuron	ALDH5A1	SZ	-0.725404	0.404387	0.0715224	-1.80215	0.920328
Inhibitory Neuron	ASCC3	SZ	0.999	0.362985	0.057231	1.90154	0.920328
Inhibitory Neuron	ASF1A	SZ	-0.999	NA	0.0143833	-2.44754	0.920328
Inhibitory Neuron	B3GAT2	SZ	0.910983	0.800129	0.0541062	1.92599	0.920328
Inhibitory Neuron	BICRAL	SZ	0.69835	0.436828	0.0803736	1.74852	0.920328
Inhibitory Neuron	BPHL	SZ	0.992531	0.697085	0.0473159	1.98346	0.920328
Inhibitory Neuron	BRD2	SZ	0.999	0.610021	0.047621	1.98074	0.920328
Inhibitory Neuron	BTBD9	SZ	-0.879933	0.379053	0.0969332	-1.65991	0.920328
Inhibitory Neuron	BTN3A2	SZ	0.999	NA	0.0221055	2.28855	0.920328
Inhibitory Neuron	CAP2	SZ	-0.715968	0.660297	0.111815	-1.59009	0.920328
Inhibitory Neuron	CASC15	SZ	0.999	0.793165	0.00686368	2.70339	0.920328
Inhibitory Neuron	CASC6	SZ	0.711422	0.29374	0.0693924	1.81586	0.920328
Inhibitory Neuron	CCDC170	SZ	-0.993889	0.562454	0.036343	-2.09307	0.920328
Inhibitory Neuron	CCND3	SZ	0.590978	0.349704	0.103912	1.62618	0.920328
Inhibitory Neuron	CD83	SZ	0.792231	0.407844	0.0319093	2.14554	0.920328
Inhibitory Neuron	CDC5L	SZ	-0.999	1.17411	0.01316	-2.47941	0.920328
Inhibitory Neuron	CDYL	SZ	0.893561	0.568152	0.0545222	1.92266	0.920328
Inhibitory Neuron	CITED2	SZ	-0.999	0.641199	0.0396828	-2.05704	0.920328
Inhibitory Neuron	E2F3	SZ	-0.999	0.45307	0.00254664	-3.01774	0.920328
Inhibitory Neuron	ECHDC1	SZ	0.965282	1.34214	0.100173	1.64402	0.920328
Inhibitory Neuron	ECI2	SZ	0.999	0.176026	0.00229397	3.04927	0.920328
Inhibitory Neuron	ELOVL5	SZ	-0.873271	0.538332	0.0573266	-1.90081	0.920328
Inhibitory Neuron	ETV7	SZ	0.999	0.701806	0.0423177	2.03038	0.920328
Inhibitory Neuron	FAM162B	SZ	-0.853717	0.448377	0.0356385	-2.10103	0.920328
Inhibitory Neuron	FARS2	SZ	-0.924416	0.370652	0.00520635	-2.79398	0.920328
Inhibitory Neuron	FBXO5	SZ	-0.754874	0.378134	0.045144	-2.00331	0.920328
Inhibitory Neuron	FUT9	SZ	0.779151	0.810814	0.0986018	1.65167	0.920328
Inhibitory Neuron	GINM1	SZ	-0.919572	0.597733	0.051553	-1.94685	0.920328
Inhibitory Neuron	GRM1	SZ	-0.999	0.710488	0.0726911	-1.79477	0.920328
Inhibitory Neuron	GVQW2	SZ	0.860834	0.656732	0.0922427	1.68368	0.920328
Inhibitory Neuron	HECA	SZ	-0.769197	0.502994	0.103305	-1.62904	0.920328
Inhibitory Neuron	HMGN4	SZ	0.999	NA	0.0942454	1.67342	0.920328
Inhibitory Neuron	IBTK	SZ	-0.999	0.652439	0.0723145	-1.79713	0.920328
Inhibitory Neuron	ITPR3	SZ	0.984124	0.865015	0.00436731	2.85034	0.920328
Inhibitory Neuron	KCNQ5	SZ	-0.998874	0.470629	0.0993829	-1.64785	0.920328
Inhibitory Neuron	KIAA1586	SZ	-0.999	NA	0.120956	-1.55077	0.920328
Inhibitory Neuron	KLC4	SZ	0.867089	0.464503	0.0253104	2.23663	0.920328
Inhibitory Neuron	LATS1	SZ	0.999	NA	0.118607	1.56065	0.920328
Inhibitory Neuron	LRP11	SZ	0.991374	NA	0.00454639	2.83753	0.920328
Inhibitory Neuron	MANEA	SZ	0.999	NA	0.0607553	1.87527	0.920328
Inhibitory Neuron	MAP3K7	SZ	-0.902407	0.288933	0.0118079	-2.51783	0.920328
Inhibitory Neuron	MEI4	SZ	0.752465	0.554748	0.0988426	1.65049	0.920328
Inhibitory Neuron	MTHFD1L	SZ	0.999	0.56432	0.0728753	1.79361	0.920328
Inhibitory Neuron	MTRF1L	SZ	-0.731424	0.396048	0.0926551	-1.68156	0.920328
Inhibitory Neuron	MYB	SZ	0.949203	0.432925	0.0250363	2.24084	0.920328
Inhibitory Neuron	NHLRC1	SZ	0.956636	0.971615	0.11011	1.5977	0.920328
Inhibitory Neuron	NUP153	SZ	-0.70028	0.294547	0.0557538	-1.91295	0.920328
Inhibitory Neuron	NUP43	SZ	0.999	1.84736	0.121241	1.54959	0.920328
Inhibitory Neuron	OARD1	SZ	0.999	1.17221	0.113224	1.58387	0.920328
Inhibitory Neuron	OSTM1	SZ	0.998573	0.401014	0.0942246	1.67352	0.920328
Inhibitory Neuron	PACRG	SZ	-0.687141	0.386087	0.0572719	-1.90123	0.920328
Inhibitory Neuron	PDE10A	SZ	0.999	0.883579	0.0533529	1.93205	0.920328
Inhibitory Neuron	PHACTR1	SZ	-0.999	0.39106	0.0184021	-2.35743	0.920328
Inhibitory Neuron	PLA2G7	SZ	-0.999	0.532041	0.0282518	-2.19377	0.920328
Inhibitory Neuron	PNISR	SZ	0.999	0.981167	0.0276461	2.20227	0.920328
Inhibitory Neuron	POLH	SZ	-0.949086	0.467589	0.0887605	-1.70197	0.920328
Inhibitory Neuron	PPIL6	SZ	0.999	NA	0.0552734	1.91672	0.920328
Inhibitory Neuron	PPP2R5D	SZ	-0.827104	0.39298	0.0542998	-1.92444	0.920328
Inhibitory Neuron	PREP	SZ	0.998816	0.431792	0.0547081	1.92119	0.920328
Inhibitory Neuron	PRKN	SZ	0.772439	0.727757	0.116717	1.5687	0.920328
Inhibitory Neuron	PSMG4	SZ	-0.999	0.358592	0.00908006	-2.60902	0.920328
Inhibitory Neuron	RIPK1	SZ	-0.999	0.589581	0.0246106	-2.24746	0.920328
Inhibitory Neuron	RIPPLY2	SZ	-0.999	0.92349	0.0553663	-1.91599	0.920328
Inhibitory Neuron	SCML4	SZ	-0.999	1.30764	0.0166063	-2.39531	0.920328
Inhibitory Neuron	SDHAF4	SZ	0.999	0.846489	0.0709664	1.80569	0.920328
Inhibitory Neuron	SERAC1	SZ	-0.999	1.33554	0.106549	-1.6139	0.920328
Inhibitory Neuron	SERPINB9	SZ	-0.998653	0.484772	0.0956625	-1.66626	0.920328
Inhibitory Neuron	SESN1	SZ	0.999	NA	0.0326353	2.13654	0.920328
Inhibitory Neuron	SLC25A27	SZ	-0.896555	0.141636	0.0280089	-2.19716	0.920328
Inhibitory Neuron	SLC2A12	SZ	0.5964	0.353353	0.102823	1.63132	0.920328
Inhibitory Neuron	SNAP91	SZ	0.906643	0.487216	0.0503749	1.95677	0.920328
Inhibitory Neuron	SYCP2L	SZ	0.847579	0.403815	0.048148	1.97606	0.920328
Inhibitory Neuron	SYTL3	SZ	-0.972232	0.805119	0.109077	-1.60236	0.920328
Inhibitory Neuron	TBP	SZ	0.736014	0.545583	0.0958147	1.66549	0.920328
Inhibitory Neuron	TCTE1	SZ	0.918801	0.584936	0.0510099	1.9514	0.920328
Inhibitory Neuron	TDP2	SZ	0.842453	0.342948	0.0651681	1.8441	0.920328
Inhibitory Neuron	TMEM181	SZ	-0.856448	0.555861	0.0565436	-1.90682	0.920328
Inhibitory Neuron	TMEM63B	SZ	0.999	0.350073	0.0194041	2.33768	0.920328
Inhibitory Neuron	TRERF1	SZ	0.999	0.575123	0.0890418	1.70047	0.920328
Inhibitory Neuron	WTAP	SZ	-0.922484	0.642931	0.0353923	-2.10384	0.920328
Inhibitory Neuron	ZFAND3	SZ	0.934514	NA	0.108518	1.60489	0.920328
Inhibitory Neuron	ADGRG6	AD	-0.999	1.09314	0.0726761	-1.79486	0.920328
Inhibitory Neuron	AGPAT4	AD	-0.883436	0.49801	0.118844	-1.55965	0.920328
Inhibitory Neuron	AIG1	AD	-0.849632	0.670482	0.102224	-1.63417	0.920328
Inhibitory Neuron	AL080317.2	AD	0.999	NA	0.10836	1.60561	0.920328
Inhibitory Neuron	AL109933.1	AD	0.999	2.94917	0.112995	1.58487	0.920328
Inhibitory Neuron	AL138720.1	AD	0.999	0.714452	0.0435035	2.01884	0.920328
Inhibitory Neuron	AL356124.1	AD	0.831383	0.60971	0.0876146	1.70812	0.920328
Inhibitory Neuron	ARHGAP18	AD	0.999	0.443927	0.0223863	2.28375	0.920328
Inhibitory Neuron	ARMC2	AD	0.966606	0.583427	0.0623969	1.86346	0.920328
Inhibitory Neuron	BICRAL	AD	0.839699	0.540416	0.0990187	1.64963	0.920328
Inhibitory Neuron	C6orf132	AD	-0.815048	0.32884	0.0905454	-1.69253	0.920328
Inhibitory Neuron	C6orf99	AD	0.999	0.765901	0.0092436	2.60291	0.920328
Inhibitory Neuron	CASC6	AD	0.998866	3.93168	0.0770437	1.7681	0.920328
Inhibitory Neuron	CCDC170	AD	-0.998822	0.498716	0.0824116	-1.73686	0.920328
Inhibitory Neuron	CDYL	AD	-0.863423	0.886236	0.120681	-1.55192	0.920328
Inhibitory Neuron	CEP162	AD	0.983586	0.686817	0.0161731	2.40499	0.920328
Inhibitory Neuron	COL19A1	AD	0.999	NA	0.0459326	1.99601	0.920328
Inhibitory Neuron	CRYBG1	AD	0.999	0.961774	0.00704375	2.69477	0.920328
Inhibitory Neuron	CUL7	AD	-0.999	NA	0.0354398	-2.1033	0.920328
Inhibitory Neuron	CYB5R4	AD	0.999	0.770022	0.062317	1.86403	0.920328
Inhibitory Neuron	E2F3	AD	0.999	0.279585	0.00241364	3.03396	0.920328
Inhibitory Neuron	ECI2	AD	-0.85876	0.63453	0.0915948	-1.68704	0.920328
Inhibitory Neuron	ESR1	AD	-0.999	0.480454	0.0419873	-2.03365	0.920328
Inhibitory Neuron	EYA4	AD	-0.999	0.738709	0.0093923	-2.59743	0.920328
Inhibitory Neuron	FBXL4	AD	0.999	NA	0.0219287	2.2916	0.920328
Inhibitory Neuron	FBXO5	AD	-0.962331	0.727247	0.0343673	-2.11574	0.920328
Inhibitory Neuron	FIG4	AD	0.999	NA	0.0413305	2.0402	0.920328
Inhibitory Neuron	FILIP1	AD	0.813344	0.623047	0.116593	1.56924	0.920328
Inhibitory Neuron	FOXP4	AD	-0.999	0.593126	0.0622964	-1.86418	0.920328
Inhibitory Neuron	GMDS	AD	-0.971522	0.590052	0.0961841	-1.66364	0.920328
Inhibitory Neuron	GNMT	AD	-0.999	0.779058	0.0872278	-1.71021	0.920328
Inhibitory Neuron	GVQW2	AD	-0.999	0.472899	0.0276969	-2.20155	0.920328
Inhibitory Neuron	HECA	AD	0.907377	1.01763	0.00392109	2.88444	0.920328
Inhibitory Neuron	HINT3	AD	0.783038	0.691582	0.112091	1.58887	0.920328
Inhibitory Neuron	HMGA1	AD	-0.666259	0.369859	0.111805	-1.59013	0.920328
Inhibitory Neuron	IBTK	AD	0.999	NA	0.011164	2.53752	0.920328
Inhibitory Neuron	ITPR3	AD	-0.999	NA	0.0683318	-1.82281	0.920328
Inhibitory Neuron	KIF25	AD	0.999	0.404781	0.0290192	2.18323	0.920328
Inhibitory Neuron	KLC4	AD	0.801432	0.747481	0.120283	1.55359	0.920328
Inhibitory Neuron	LATS1	AD	-0.999	NA	0.108253	-1.6061	0.920328
Inhibitory Neuron	LMBRD1	AD	0.999	NA	0.0566578	1.90594	0.920328
Inhibitory Neuron	LRFN2	AD	-0.999	0.411019	0.0108749	-2.54669	0.920328
Inhibitory Neuron	LRP11	AD	-0.954172	NA	0.0520304	-1.94288	0.920328
Inhibitory Neuron	MED23	AD	-0.906572	0.681977	0.110226	-1.59718	0.920328
Inhibitory Neuron	MMS22L	AD	-0.999	9.70221	0.0732957	-1.79099	0.920328
Inhibitory Neuron	MRPS10	AD	-0.999	1.17737	0.039134	-2.06278	0.920328
Inhibitory Neuron	NBAT1	AD	-0.826489	0.478942	0.121036	-1.55044	0.920328
Inhibitory Neuron	NR2E1	AD	0.927941	0.595794	0.0848316	1.72331	0.920328
Inhibitory Neuron	NUP43	AD	-0.97	NA	0.0842022	-1.72681	0.920328
Inhibitory Neuron	PACSIN1	AD	-0.650786	0.471449	0.045245	-2.00237	0.920328
Inhibitory Neuron	PERP	AD	-0.926482	0.633213	0.0170873	-2.38482	0.920328
Inhibitory Neuron	PPIL6	AD	0.999	0.62902	0.0372603	2.0829	0.920328
Inhibitory Neuron	PPP1R14C	AD	-0.999	1.03973	0.0240869	-2.25574	0.920328
Inhibitory Neuron	PXDC1	AD	-0.999	0.662528	0.0378854	-2.07609	0.920328
Inhibitory Neuron	PXT1	AD	-0.704744	0.349378	0.0621201	-1.86544	0.920328
Inhibitory Neuron	REV3L	AD	0.988666	0.405856	0.0397475	2.05636	0.920328
Inhibitory Neuron	RNASET2	AD	-0.913041	0.821444	0.112414	-1.58743	0.920328
Inhibitory Neuron	RPF2	AD	-0.999	NA	0.0839384	-1.72828	0.920328
Inhibitory Neuron	RUNX2	AD	0.988496	NA	0.0824626	1.73657	0.920328
Inhibitory Neuron	SLC16A10	AD	-0.999	0.612778	0.0274973	-2.20438	0.920328
Inhibitory Neuron	SLC18B1	AD	0.644255	0.402047	0.0966851	1.66114	0.920328
Inhibitory Neuron	SLC2A12	AD	-0.933005	0.564008	0.078396	-1.76007	0.920328
Inhibitory Neuron	SLC35A1	AD	-0.999	1.83983	0.042819	-2.02547	0.920328
Inhibitory Neuron	SMIM8	AD	0.981232	0.768496	0.106844	1.61254	0.920328
Inhibitory Neuron	SMOC2	AD	0.999	NA	0.00786254	2.65792	0.920328
Inhibitory Neuron	SRF	AD	-0.994386	1.12214	0.0774341	-1.76577	0.920328
Inhibitory Neuron	TENT5A	AD	-0.905115	0.883361	0.0805803	-1.74733	0.920328
Inhibitory Neuron	TMEM181	AD	0.999	0.7609	0.0765764	1.77091	0.920328
Inhibitory Neuron	TMEM217	AD	-0.999	0.715574	0.0325728	-2.13731	0.920328
Inhibitory Neuron	TMEM63B	AD	0.967477	1.12032	0.0111443	2.53814	0.920328
Inhibitory Neuron	TSPYL1	AD	0.998834	0.421294	0.117646	1.56473	0.920328
Inhibitory Neuron	TUBE1	AD	0.856797	0.5631	0.0555227	1.91476	0.920328
Inhibitory Neuron	USP49	AD	0.633721	0.319995	0.0910239	1.69002	0.920328
Inhibitory Neuron	UTRN	AD	-0.919376	0.458549	0.0339155	-2.12108	0.920328
Inhibitory Neuron	ABCB8	MS	-0.591083	0.576814	0.100075	-1.64449	0.920328
Inhibitory Neuron	AC090114.2	MS	0.999	NA	0.0741752	1.78553	0.920328
Inhibitory Neuron	AC092681.3	MS	-0.908537	0.538428	0.093719	-1.6761	0.920328
Inhibitory Neuron	ATG9B	MS	-0.945317	0.508501	0.0074185	-2.67745	0.920328
Inhibitory Neuron	CFAP69	MS	-0.999	0.684269	0.075088	-1.77993	0.920328
Inhibitory Neuron	COA1	MS	-0.999	NA	0.0269151	-2.21275	0.920328
Inhibitory Neuron	COPG2	MS	0.999	1.55729	0.0475414	1.98144	0.920328
Inhibitory Neuron	DLD	MS	-0.950848	NA	0.117834	-1.56393	0.920328
Inhibitory Neuron	GALNT11	MS	-0.999	NA	0.0743767	-1.78429	0.920328
Inhibitory Neuron	GRB10	MS	-0.760257	0.373997	0.0202137	-2.32236	0.920328
Inhibitory Neuron	HBP1	MS	0.999	1.18637	0.0338286	2.12211	0.920328
Inhibitory Neuron	KIAA0895	MS	-0.999	1.4346	0.111973	-1.58939	0.920328
Inhibitory Neuron	SFRP4	MS	0.998826	0.25628	0.011582	2.52463	0.920328
Inhibitory Neuron	SKAP2	MS	0.999	0.41173	0.0225058	2.28172	0.920328
Inhibitory Neuron	SMARCD3	MS	-0.999	NA	0.0422213	-2.03133	0.920328
Inhibitory Neuron	SND1	MS	-0.999	0.762133	0.00989343	-2.57953	0.920328
Inhibitory Neuron	SNX10	MS	-0.912661	0.551687	0.0229312	-2.27458	0.920328
Inhibitory Neuron	STARD3NL	MS	-0.97441	0.542601	0.070747	-1.8071	0.920328
Inhibitory Neuron	STK17A	MS	0.999	1.61621	0.0925	1.68236	0.920328
Inhibitory Neuron	THSD7A	MS	0.7618	0.517523	0.0554036	1.9157	0.920328
Inhibitory Neuron	TMUB1	MS	0.999	0.583666	0.0352871	2.10505	0.920328
Inhibitory Neuron	TRA2A	MS	-0.85297	0.876662	0.0432437	-2.02135	0.920328
Inhibitory Neuron	TTYH3	MS	-0.854247	1.03582	0.0859597	-1.71711	0.920328
Inhibitory Neuron	UMAD1	MS	0.954177	0.643243	0.0319856	2.14459	0.920328
Inhibitory Neuron	VWC2	MS	0.757917	NA	0.116215	1.57086	0.920328
Inhibitory Neuron	WDR91	MS	0.999	1.0279	0.0878231	1.70699	0.920328
Inhibitory Neuron	YKT6	MS	-0.954394	NA	0.121155	-1.54995	0.920328
Inhibitory Neuron	ZC3HAV1	MS	-0.999	0.918349	0.0469051	-1.98716	0.920328
Inhibitory Neuron	ZNF804B	MS	0.999	NA	0.0559337	1.91155	0.920328
Inhibitory Neuron	AC004951.1	PD	-0.954789	3.59347	0.0552857	-1.91662	0.920328
Inhibitory Neuron	AC005165.1	PD	0.999	0.570991	0.0409883	2.04365	0.920328
Inhibitory Neuron	AC005537.1	PD	-0.890026	0.985979	0.11211	-1.58878	0.920328
Inhibitory Neuron	AC092171.3	PD	0.999	0.845442	0.117485	1.56542	0.920328
Inhibitory Neuron	ACTR3C	PD	-0.999	0.526669	0.0173939	-2.37827	0.920328
Inhibitory Neuron	ADAM22	PD	0.896234	0.90947	0.0439221	2.01483	0.920328
Inhibitory Neuron	ATXN7L1	PD	-0.999	0.827754	0.0558105	-1.91251	0.920328
Inhibitory Neuron	BMPER	PD	0.999	NA	0.101485	1.6377	0.920328
Inhibitory Neuron	CHPF2	PD	0.824612	0.403139	0.0321565	2.14246	0.920328
Inhibitory Neuron	CLDN4	PD	-0.872196	NA	0.109879	-1.59874	0.920328
Inhibitory Neuron	DBNL	PD	0.999	4.21499	0.117427	1.56566	0.920328
Inhibitory Neuron	FAM185A	PD	0.999	0.548757	0.0937081	1.67615	0.920328
Inhibitory Neuron	GSDME	PD	-0.999	0.780484	0.0869767	-1.71157	0.920328
Inhibitory Neuron	HUS1	PD	0.999	0.72278	0.109695	1.59957	0.920328
Inhibitory Neuron	IMPDH1	PD	-0.999	1.20226	0.0787097	-1.75822	0.920328
Inhibitory Neuron	ING3	PD	-0.999	NA	0.0536896	-1.92933	0.920328
Inhibitory Neuron	LMTK2	PD	-0.999	NA	0.0400879	-2.05284	0.920328
Inhibitory Neuron	LRRC17	PD	-0.990208	NA	0.0560714	-1.91048	0.920328
Inhibitory Neuron	PAXIP1	PD	-0.999	0.657822	0.0878658	-1.70676	0.920328
Inhibitory Neuron	PILRA	PD	-0.999	NA	0.117167	-1.56678	0.920328
Inhibitory Neuron	PPP1R9A	PD	-0.781245	0.453815	0.03562	-2.10124	0.920328
Inhibitory Neuron	PUS7	PD	-0.998845	0.277773	0.030715	-2.16075	0.920328
Inhibitory Neuron	RCC1L	PD	-0.914571	0.583689	0.117394	-1.5658	0.920328
Inhibitory Neuron	SKAP2	PD	0.999	0.474052	0.0216266	2.29686	0.920328
Inhibitory Neuron	SND1	PD	-0.999	0.634983	0.072191	-1.79791	0.920328
Inhibitory Neuron	SNX8	PD	-0.680319	0.496287	0.1045	-1.62342	0.920328
Inhibitory Neuron	SRPK2	PD	-0.998888	0.442445	0.0939214	-1.67507	0.920328
Inhibitory Neuron	TFR2	PD	0.969875	0.951988	0.059457	1.8848	0.920328
Inhibitory Neuron	TSPAN12	PD	-0.997366	NA	0.111773	-1.59028	0.920328
Inhibitory Neuron	WDR86	PD	-0.881238	0.566025	0.0408521	-2.04503	0.920328
Inhibitory Neuron	WNT16	PD	-0.999	1.53229	0.0781463	-1.76154	0.920328
Inhibitory Neuron	ZCWPW1	PD	-0.855676	0.389209	0.0827272	-1.73508	0.920328
Inhibitory Neuron	ZNF12	PD	-0.999	0.914783	0.100833	-1.64083	0.920328
Inhibitory Neuron	ZNF800	PD	-0.999	1.18366	0.0879473	-1.70633	0.920328
Inhibitory Neuron	AC005154.5	BD	-0.731647	0.79163	0.0965293	-1.66192	0.920328
Inhibitory Neuron	AC006978.2	BD	-0.999	0.841816	0.0929759	-1.6799	0.920328
Inhibitory Neuron	AC093627.5	BD	0.903668	0.531168	0.0330559	2.1314	0.920328
Inhibitory Neuron	AC093673.2	BD	0.984133	NA	0.0732516	1.79126	0.920328
Inhibitory Neuron	BLVRA	BD	0.999	0.958995	0.0916947	1.68652	0.920328
Inhibitory Neuron	COX19	BD	-0.9122	0.351029	0.0136009	-2.46764	0.920328
Inhibitory Neuron	ELFN1	BD	-0.85009	0.625179	0.0504838	-1.95584	0.920328
Inhibitory Neuron	FAM20C	BD	-0.896206	NA	0.0464527	-1.99126	0.920328
Inhibitory Neuron	FKBP14	BD	-0.999	0.52232	0.012186	-2.50671	0.920328
Inhibitory Neuron	FOXK1	BD	-0.923113	2.73726	0.107742	-1.60842	0.920328
Inhibitory Neuron	GARS	BD	-0.992955	1.062	0.0769127	-1.76889	0.920328
Inhibitory Neuron	KMT2E	BD	0.914484	0.533685	0.0399448	2.05432	0.920328
Inhibitory Neuron	LAMB1	BD	0.821255	0.751319	0.0920036	1.68492	0.920328
Inhibitory Neuron	OSBPL3	BD	-0.916021	0.466814	0.0654016	-1.8425	0.920328
Inhibitory Neuron	PARP12	BD	0.916337	0.578599	0.118371	1.56165	0.920328
Inhibitory Neuron	PCOLCE	BD	-0.999	1.25665	0.100794	-1.64102	0.920328
Inhibitory Neuron	PRKAR1B	BD	-0.808588	0.390207	0.0421439	-2.0321	0.920328
Inhibitory Neuron	PRKAR2B	BD	-0.958644	0.995934	0.0476462	-1.98051	0.920328
Inhibitory Neuron	PTCD1	BD	-0.874218	0.735026	0.0878518	-1.70684	0.920328
Inhibitory Neuron	RBM28	BD	-0.90848	0.617567	0.0564097	-1.90786	0.920328
Inhibitory Neuron	SP8	BD	-0.999	0.99154	0.0620766	-1.86575	0.920328
Inhibitory Neuron	SPDYE1	BD	-0.999	NA	0.0981411	-1.65393	0.920328
Inhibitory Neuron	SUN1	BD	-0.887906	0.658005	0.109956	-1.59839	0.920328
Inhibitory Neuron	TCAF2	BD	0.895681	3.03481	0.101386	1.63817	0.920328
Inhibitory Neuron	TMEM213	BD	0.927145	1.65558	0.0548058	1.92041	0.920328
Inhibitory Neuron	ZNF277	BD	-0.999	NA	0.0414079	-2.03942	0.920328
Inhibitory Neuron	ZNF736	BD	-0.999	NA	0.0959139	-1.66499	0.920328
Inhibitory Neuron	ZNRF2	BD	-0.999	NA	0.00414273	-2.86708	0.920328
Inhibitory Neuron	AC004969.1	MD	0.93309	0.383787	0.105279	1.61978	0.920328
Inhibitory Neuron	AC005154.4	MD	-0.873157	0.618587	0.0954735	-1.66721	0.920328
Inhibitory Neuron	AC092647.5	MD	-0.999	NA	0.0781366	-1.7616	0.920328
Inhibitory Neuron	AC093627.4	MD	-0.827209	1.69444	0.119271	-1.55784	0.920328
Inhibitory Neuron	AC093627.5	MD	0.999	NA	0.0581147	1.89483	0.920328
Inhibitory Neuron	AC093668.1	MD	0.999	0.846284	0.0317868	2.14708	0.920328
Inhibitory Neuron	AC105052.1	MD	-0.820502	1.52126	0.0914011	-1.68805	0.920328
Inhibitory Neuron	ACHE	MD	0.950146	0.946146	0.10132	1.63849	0.920328
Inhibitory Neuron	ACTR3C	MD	-0.999	0.458777	0.0976661	-1.65628	0.920328
Inhibitory Neuron	AGK	MD	-0.999	0.953129	0.0994683	-1.64744	0.920328
Inhibitory Neuron	AHR	MD	0.974511	0.509693	0.101364	1.63828	0.920328
Inhibitory Neuron	AKR1B1	MD	0.999	0.774296	0.0530743	1.93432	0.920328
Inhibitory Neuron	ANKMY2	MD	-0.809744	0.215205	0.00502831	-2.80521	0.920328
Inhibitory Neuron	AP4M1	MD	0.999	NA	0.0208253	2.31114	0.920328
Inhibitory Neuron	ASIC3	MD	-0.934872	0.873808	0.12217	-1.54573	0.920328
Inhibitory Neuron	ATXN7L1	MD	0.828508	0.390858	0.119848	1.55541	0.920328
Inhibitory Neuron	AVL9	MD	0.663037	0.330786	0.084524	1.72502	0.920328
Inhibitory Neuron	BZW2	MD	-0.581505	0.234446	0.0420938	-2.03259	0.920328
Inhibitory Neuron	CACNA2D1	MD	-0.994568	0.239809	0.00169207	-3.13955	0.920328
Inhibitory Neuron	CASP2	MD	-0.999	1.07051	0.0593944	-1.88526	0.920328
Inhibitory Neuron	CDCA7L	MD	-0.528468	0.279411	0.0649044	-1.84592	0.920328
Inhibitory Neuron	CDHR3	MD	0.999	0.918765	0.0124421	2.49935	0.920328
Inhibitory Neuron	CDK14	MD	-0.99887	0.289957	0.0360587	-2.09626	0.920328
Inhibitory Neuron	CHPF2	MD	0.999	0.60427	0.0285265	2.18997	0.920328
Inhibitory Neuron	CNOT4	MD	-0.953747	1.21543	0.111842	-1.58997	0.920328
Inhibitory Neuron	CYP3A5	MD	0.820966	0.394166	0.04967	1.9628	0.920328
Inhibitory Neuron	DNAJB6	MD	0.999	0.746917	0.0599158	1.88141	0.920328
Inhibitory Neuron	DTX2	MD	-0.895764	0.64289	0.103321	-1.62896	0.920328
Inhibitory Neuron	ESYT2	MD	0.789792	0.718007	0.057047	1.90295	0.920328
Inhibitory Neuron	ETV1	MD	-0.946986	0.695823	0.0206439	-2.31443	0.920328
Inhibitory Neuron	FAM3C	MD	0.746656	0.331391	0.0463291	1.99238	0.920328
Inhibitory Neuron	GALNT17	MD	0.947717	0.435708	0.00425663	2.85849	0.920328
Inhibitory Neuron	GARS	MD	-0.930129	0.682944	0.0363184	-2.09334	0.920328
Inhibitory Neuron	GHRHR	MD	0.720906	0.636975	0.111137	1.5931	0.920328
Inhibitory Neuron	GNGT1	MD	-0.999	NA	0.0872569	-1.71005	0.920328
Inhibitory Neuron	GPR85	MD	0.999	NA	0.0430471	2.02325	0.920328
Inhibitory Neuron	GTPBP10	MD	-0.998894	0.290301	0.0396491	-2.05739	0.920328
Inhibitory Neuron	HERPUD2	MD	-0.999	0.533698	0.013675	-2.46569	0.920328
Inhibitory Neuron	HTR5A	MD	0.874464	0.742036	0.0588861	1.88904	0.920328
Inhibitory Neuron	IFRD1	MD	-0.754297	0.407841	0.0655411	-1.84155	0.920328
Inhibitory Neuron	JAZF1	MD	-0.987761	0.455142	0.0976376	-1.65642	0.920328
Inhibitory Neuron	KIAA0895	MD	0.68053	0.485188	0.119194	1.55817	0.920328
Inhibitory Neuron	KLRG2	MD	-0.999	1.46174	0.0615022	-1.86987	0.920328
Inhibitory Neuron	LAMB1	MD	0.965217	0.608121	0.084153	1.72708	0.920328
Inhibitory Neuron	MGAM	MD	0.484092	1.07406	0.118785	1.55989	0.920328
Inhibitory Neuron	MMD2	MD	0.651648	0.335713	0.0426179	2.02744	0.920328
Inhibitory Neuron	MYL7	MD	0.999	0.791057	0.0772406	1.76693	0.920328
Inhibitory Neuron	NAT16	MD	-0.683478	0.593601	0.121788	-1.54731	0.920328
Inhibitory Neuron	NRF1	MD	0.689789	0.577904	0.0483456	1.97432	0.920328
Inhibitory Neuron	PCOLCE	MD	-0.930995	0.447028	0.107103	-1.61135	0.920328
Inhibitory Neuron	PEG10	MD	-0.999	0.810469	0.0648388	-1.84637	0.920328
Inhibitory Neuron	PMPCB	MD	-0.83252	0.425723	0.109403	-1.60088	0.920328
Inhibitory Neuron	PMS2	MD	0.895536	0.752429	0.0807633	1.74627	0.920328
Inhibitory Neuron	POMZP3	MD	-0.268976	0.132424	0.0457896	-1.99733	0.920328
Inhibitory Neuron	POT1	MD	-0.92887	0.620165	0.0321741	-2.14224	0.920328
Inhibitory Neuron	PPP1R35	MD	0.999	0.666697	0.0338551	2.12179	0.920328
Inhibitory Neuron	PRKAR2B	MD	0.966048	0.584297	0.0472603	1.98396	0.920328
Inhibitory Neuron	PSMC2	MD	-0.584684	0.290994	0.0847016	-1.72403	0.920328
Inhibitory Neuron	SEMA3C	MD	0.782013	0.767493	0.0892721	1.69925	0.920328
Inhibitory Neuron	SLC25A13	MD	0.962931	0.423127	0.0626981	1.86133	0.920328
Inhibitory Neuron	SNX8	MD	-0.242713	0.0968019	0.0149824	-2.43281	0.920328
Inhibitory Neuron	SPDYE2	MD	-0.928121	NA	0.0992029	-1.64873	0.920328
Inhibitory Neuron	SRPK2	MD	0.853808	0.470802	0.0801296	1.74993	0.920328
Inhibitory Neuron	SSPO	MD	-0.999	3.68933	0.0993915	-1.64781	0.920328
Inhibitory Neuron	STEAP2	MD	0.676149	0.460989	0.101714	1.6366	0.920328
Inhibitory Neuron	TAC1	MD	0.999	NA	0.0901693	1.69451	0.920328
Inhibitory Neuron	TCAF2	MD	0.999	NA	0.0579751	1.89589	0.920328
Inhibitory Neuron	TRIM73	MD	0.806351	0.448744	0.061803	1.86771	0.920328
Inhibitory Neuron	TSPAN13	MD	-0.999	NA	0.00255588	-3.01665	0.920328
Inhibitory Neuron	TTC26	MD	-0.94747	0.846677	0.121457	-1.54869	0.920328
Inhibitory Neuron	TYW1	MD	0.951206	NA	0.106327	1.61493	0.920328
Inhibitory Neuron	VSTM2A	MD	0.999	1.38903	0.0449468	2.00515	0.920328
Inhibitory Neuron	VWC2	MD	0.946754	NA	0.0491663	1.96715	0.920328
Inhibitory Neuron	VWDE	MD	-0.661709	0.333302	0.11145	-1.59171	0.920328
Inhibitory Neuron	WDR86	MD	-0.998745	NA	0.0541965	-1.92526	0.920328
Inhibitory Neuron	WIPF3	MD	0.861041	0.353012	0.0110214	2.54202	0.920328
Inhibitory Neuron	ZNF117	MD	0.959208	NA	0.0847912	1.72354	0.920328
Inhibitory Neuron	ZNF277	MD	-0.660274	0.653273	0.0766371	-1.77054	0.920328
Inhibitory Neuron	ZNF282	MD	-0.999	5.16604	0.118202	-1.56237	0.920328
Inhibitory Neuron	ZNF467	MD	0.974298	0.605832	0.0454881	2.00011	0.920328
Inhibitory Neuron	ZNF783	MD	-0.810803	0.611286	0.0889912	-1.70074	0.920328
Inhibitory Neuron	ZNRF2	MD	-0.884698	0.456663	0.036137	-2.09538	0.920328
Inhibitory Neuron	ZYX	MD	0.999	0.898001	0.104418	1.6238	0.920328
Inhibitory Neuron	ABCB4	SZ	-0.999	0.511193	0.0671946	-1.83037	0.920328
Inhibitory Neuron	ABCB8	SZ	0.999	1.10635	0.00990165	2.57925	0.920328
Inhibitory Neuron	ABHD11	SZ	0.999	NA	0.116323	1.5704	0.920328
Inhibitory Neuron	AC005537.1	SZ	0.999	0.626424	0.0423945	2.02963	0.920328
Inhibitory Neuron	AC005999.1	SZ	-0.851786	0.526547	0.0837544	-1.72931	0.920328
Inhibitory Neuron	AC016831.1	SZ	-0.700019	0.467038	0.109076	-1.60236	0.920328
Inhibitory Neuron	AC018648.1	SZ	-0.999	0.2446	0.0241412	-2.25487	0.920328
Inhibitory Neuron	AC079760.2	SZ	-0.911004	0.630246	0.0205792	-2.31562	0.920328
Inhibitory Neuron	AC092167.1	SZ	0.811922	0.239576	0.0494178	1.96497	0.920328
Inhibitory Neuron	AC092171.3	SZ	0.998898	0.531765	0.118057	1.56298	0.920328
Inhibitory Neuron	AC092171.4	SZ	0.999	NA	0.025299	2.23681	0.920328
Inhibitory Neuron	AC092666.1	SZ	0.999	0.700385	0.0170844	2.38489	0.920328
Inhibitory Neuron	AC105052.3	SZ	-0.999	1.20394	0.0871598	-1.71057	0.920328
Inhibitory Neuron	AC144652.1	SZ	-0.629252	0.45036	0.117572	-1.56505	0.920328
Inhibitory Neuron	ACTR3C	SZ	-0.818291	0.550536	0.0880534	-1.70576	0.920328
Inhibitory Neuron	AGAP3	SZ	0.697009	0.429438	0.112242	1.5882	0.920328
Inhibitory Neuron	AGFG2	SZ	0.999	0.44196	0.0476025	1.9809	0.920328
Inhibitory Neuron	AGK	SZ	-0.89895	0.679562	0.0483238	-1.97451	0.920328
Inhibitory Neuron	AHCYL2	SZ	0.542601	0.317395	0.0527238	1.93718	0.920328
Inhibitory Neuron	AKR1B1	SZ	0.845861	0.652815	0.101581	1.63724	0.920328
Inhibitory Neuron	AVL9	SZ	0.999	NA	0.00118512	3.24244	0.920328
Inhibitory Neuron	C1GALT1	SZ	0.641405	0.342916	0.0982592	1.65335	0.920328
Inhibitory Neuron	C7orf26	SZ	0.999	0.741049	0.0133599	2.47403	0.920328
Inhibitory Neuron	C7orf43	SZ	0.867731	0.515007	0.0642666	1.85033	0.920328
Inhibitory Neuron	CALCR	SZ	0.999	0.699078	0.0544729	1.92306	0.920328
Inhibitory Neuron	CALN1	SZ	0.999	0.248871	0.000721643	3.38122	0.920328
Inhibitory Neuron	CAPZA2	SZ	-0.66422	0.521766	0.0792109	-1.75528	0.920328
Inhibitory Neuron	CASTOR2	SZ	-0.901317	0.353268	0.0666937	-1.83373	0.920328
Inhibitory Neuron	CBX3	SZ	0.908415	NA	0.0478205	1.97896	0.920328
Inhibitory Neuron	CDCA7L	SZ	-0.999	0.436284	0.00361356	-2.91006	0.920328
Inhibitory Neuron	CDHR3	SZ	0.621002	0.305925	0.107052	1.61159	0.920328
Inhibitory Neuron	CHPF2	SZ	0.747766	0.805399	0.0945701	1.67177	0.920328
Inhibitory Neuron	CLDN4	SZ	-0.926555	0.88784	0.110455	-1.59615	0.920328
Inhibitory Neuron	CLEC2L	SZ	0.999	0.717403	0.0336435	2.12432	0.920328
Inhibitory Neuron	COL28A1	SZ	0.555315	0.272519	0.0819019	1.73976	0.920328
Inhibitory Neuron	CTTNBP2	SZ	-0.999	0.444928	0.0956462	-1.66634	0.920328
Inhibitory Neuron	DNAJC30	SZ	0.999	1.28304	0.074371	1.78432	0.920328
Inhibitory Neuron	DPY19L1	SZ	-0.573076	0.378283	0.107297	-1.61046	0.920328
Inhibitory Neuron	ETV1	SZ	-0.980253	NA	0.0615093	-1.86982	0.920328
Inhibitory Neuron	FAM20C	SZ	-0.899638	NA	0.0536643	-1.92954	0.920328
Inhibitory Neuron	FBXL13	SZ	0.999	2.34115	0.0939989	1.67467	0.920328
Inhibitory Neuron	FIGNL1	SZ	0.922457	0.308851	0.0511792	1.94997	0.920328
Inhibitory Neuron	FSCN1	SZ	0.906329	0.662049	0.112259	1.58812	0.920328
Inhibitory Neuron	GTF2IRD1	SZ	-0.999	NA	0.10602	-1.61634	0.920328
Inhibitory Neuron	HECW1	SZ	-0.998983	0.63894	0.0682057	-1.82365	0.920328
Inhibitory Neuron	HIBADH	SZ	-0.973504	0.893099	0.0478834	-1.9784	0.920328
Inhibitory Neuron	HUS1	SZ	0.999	NA	0.0837108	1.72955	0.920328
Inhibitory Neuron	IGF2BP3	SZ	0.689553	0.531079	0.118819	1.55975	0.920328
Inhibitory Neuron	IMPDH1	SZ	0.747914	0.409311	0.108313	1.60582	0.920328
Inhibitory Neuron	ING3	SZ	0.999	3.85247	0.0201313	2.32389	0.920328
Inhibitory Neuron	KCND2	SZ	0.999	NA	0.0220507	2.28949	0.920328
Inhibitory Neuron	KLHDC10	SZ	0.999	0.252725	0.00945583	2.59512	0.920328
Inhibitory Neuron	LAMB4	SZ	0.630454	0.38331	0.100282	1.64349	0.920328
Inhibitory Neuron	LHFPL3	SZ	-0.725947	0.0751344	0.0565809	-1.90653	0.920328
Inhibitory Neuron	LINC00265	SZ	-0.999	2.15668	0.0297486	-2.17342	0.920328
Inhibitory Neuron	LRRC4	SZ	0.839843	0.370702	0.0364596	2.09176	0.920328
Inhibitory Neuron	LRRN3	SZ	-0.999	0.730473	0.00815067	-2.64576	0.920328
Inhibitory Neuron	LSM8	SZ	0.999	NA	0.0199241	2.32777	0.920328
Inhibitory Neuron	MEOX2	SZ	0.699614	0.394531	0.0738868	1.78731	0.920328
Inhibitory Neuron	MEST	SZ	0.999	0.480358	0.0270665	2.21056	0.920328
Inhibitory Neuron	METTL2B	SZ	0.999	0.477507	0.105053	1.62084	0.920328
Inhibitory Neuron	MYL7	SZ	-0.999	0.6397	0.11122	-1.59273	0.920328
Inhibitory Neuron	NAT16	SZ	-0.998985	0.47349	0.0762334	-1.77297	0.920328
Inhibitory Neuron	NIPSNAP2	SZ	-0.83366	0.454286	0.0772656	-1.76678	0.920328
Inhibitory Neuron	NUB1	SZ	0.999	0.512632	0.00520507	2.79406	0.920328
Inhibitory Neuron	NUP205	SZ	0.999	0.217974	0.00548743	2.77693	0.920328
Inhibitory Neuron	ORAI2	SZ	-0.636532	0.357764	0.078727	-1.75812	0.920328
Inhibitory Neuron	OSBPL3	SZ	-0.99864	0.311903	0.0663268	-1.83621	0.920328
Inhibitory Neuron	PAXIP1	SZ	-0.895101	0.457222	0.0221597	-2.28762	0.920328
Inhibitory Neuron	PCOLCE	SZ	-0.999	0.646531	0.0146911	-2.43991	0.920328
Inhibitory Neuron	POLM	SZ	0.999	0.417309	0.0104323	2.56116	0.920328
Inhibitory Neuron	POMZP3	SZ	0.592328	0.23798	0.120615	1.5522	0.920328
Inhibitory Neuron	POR	SZ	0.913084	0.484572	0.0862483	1.71553	0.920328
Inhibitory Neuron	PTCD1	SZ	-0.999	NA	0.102596	-1.6324	0.920328
Inhibitory Neuron	RAB19	SZ	-0.999	0.723155	0.0140782	-2.45526	0.920328
Inhibitory Neuron	RELN	SZ	-0.941689	0.826197	0.0669042	-1.83232	0.920328
Inhibitory Neuron	SEM1	SZ	0.897928	0.731998	0.0841132	1.7273	0.920328
Inhibitory Neuron	SEMA3C	SZ	-0.94928	NA	0.0104803	-2.55957	0.920328
Inhibitory Neuron	2014-09-01	SZ	0.936565	0.802551	0.113398	1.5831	0.920328
Inhibitory Neuron	SNX10	SZ	0.999	1.47035	0.117355	1.56597	0.920328
Inhibitory Neuron	STRIP2	SZ	0.884946	0.125814	0.0344002	2.11535	0.920328
Inhibitory Neuron	TCAF2	SZ	0.98572	1.51021	0.0643604	1.84968	0.920328
Inhibitory Neuron	TMED4	SZ	-0.999	0.624491	0.0299174	-2.17118	0.920328
Inhibitory Neuron	TMEM120A	SZ	-0.798174	0.457351	0.0983125	-1.65309	0.920328
Inhibitory Neuron	TMEM209	SZ	-0.999	0.843612	0.0105769	-2.55638	0.920328
Inhibitory Neuron	TMEM213	SZ	0.579838	0.307918	0.0402873	2.05079	0.920328
Inhibitory Neuron	TMEM243	SZ	-0.999	NA	0.0999661	-1.64502	0.920328
Inhibitory Neuron	TNPO3	SZ	0.999	1.03119	0.0875672	1.70837	0.920328
Inhibitory Neuron	TPK1	SZ	0.999	0.646482	0.112796	1.58575	0.920328
Inhibitory Neuron	TRA2A	SZ	-0.840672	0.511312	0.0668633	-1.83259	0.920328
Inhibitory Neuron	TRIM73	SZ	-0.999	1.58524	0.100044	-1.64464	0.920328
Inhibitory Neuron	UBE2H	SZ	0.999	0.461549	0.00987982	2.58001	0.920328
Inhibitory Neuron	VWC2	SZ	-0.913201	NA	0.113061	-1.58458	0.920328
Inhibitory Neuron	WIPF3	SZ	0.999	0.541145	0.0133473	2.47436	0.920328
Inhibitory Neuron	ZC3HC1	SZ	-0.996159	0.439998	0.0589234	-1.88876	0.920328
Inhibitory Neuron	ZCWPW1	SZ	-0.61159	0.241653	0.0558634	-1.9121	0.920328
Inhibitory Neuron	ZNF117	SZ	-0.96453	NA	0.0585967	-1.89121	0.920328
Inhibitory Neuron	ZNF3	SZ	-0.999	1.13005	0.0653068	-1.84315	0.920328
Inhibitory Neuron	ZNF727	SZ	-0.999	NA	0.0825125	-1.73629	0.920328
Inhibitory Neuron	ZNF786	SZ	-0.999	0.555089	0.0257463	-2.23002	0.920328
Inhibitory Neuron	ZNF804B	SZ	0.896314	NA	0.0360489	2.09638	0.920328
Inhibitory Neuron	ZP3	SZ	-0.724191	0.392989	0.0763822	-1.77207	0.920328
Inhibitory Neuron	ZPBP	SZ	-0.898822	0.349244	0.0275596	-2.2035	0.920328
Inhibitory Neuron	ABCA13	AD	-0.788198	0.991676	0.0919151	-1.68538	0.920328
Inhibitory Neuron	AC004922.1	AD	0.999	1.19732	0.0434338	2.01951	0.920328
Inhibitory Neuron	AC004982.1	AD	0.999	0.536917	0.0546421	1.92171	0.920328
Inhibitory Neuron	AC006480.2	AD	0.905096	NA	0.119194	1.55816	0.920328
Inhibitory Neuron	AC008267.5	AD	-0.999	NA	0.0735609	-1.78933	0.920328
Inhibitory Neuron	AC058791.1	AD	-0.999	0.956505	0.0440739	-2.01339	0.920328
Inhibitory Neuron	AC073316.1	AD	0.999	0.803426	0.0783103	1.76058	0.920328
Inhibitory Neuron	AC092171.5	AD	-0.999	0.697031	0.0784917	-1.75951	0.920328
Inhibitory Neuron	AC102953.2	AD	-0.873738	0.55746	0.10322	-1.62944	0.920328
Inhibitory Neuron	ACTL6B	AD	0.977955	0.42656	0.0991234	1.64912	0.920328
Inhibitory Neuron	AGFG2	AD	-0.818486	0.250486	0.0161775	-2.40489	0.920328
Inhibitory Neuron	AGK	AD	-0.999	NA	0.114149	-1.57982	0.920328
Inhibitory Neuron	AMPH	AD	-0.999	1.10208	0.0358884	-2.09819	0.920328
Inhibitory Neuron	ANKMY2	AD	0.999	0.696053	0.0777441	1.76393	0.920328
Inhibitory Neuron	AP4M1	AD	-0.999	NA	0.00681259	-2.70587	0.920328
Inhibitory Neuron	AVL9	AD	0.999	0.359645	0.0252304	2.23786	0.920328
Inhibitory Neuron	BUD23	AD	0.999	1.15316	0.104856	1.62176	0.920328
Inhibitory Neuron	CACNA2D1	AD	-0.859707	0.613569	0.0732316	-1.79138	0.920328
Inhibitory Neuron	CALCR	AD	0.999	0.792842	0.0346906	2.11195	0.920328
Inhibitory Neuron	CASTOR2	AD	0.999	0.921515	0.0820148	1.73911	0.920328
Inhibitory Neuron	CASTOR3	AD	-0.999	0.675818	0.00834719	-2.63769	0.920328
Inhibitory Neuron	CFTR	AD	0.999	1.18451	0.09946	1.64748	0.920328
Inhibitory Neuron	CHPF2	AD	0.999	1.11291	0.111177	1.59293	0.920328
Inhibitory Neuron	CHST12	AD	0.999	NA	0.0695774	1.81465	0.920328
Inhibitory Neuron	CUX1	AD	-0.814586	0.464234	0.0679709	-1.8252	0.920328
Inhibitory Neuron	CYP3A5	AD	-0.848476	0.498325	0.0340436	-2.11955	0.920328
Inhibitory Neuron	DAGLB	AD	-0.999	NA	0.0529693	-1.93517	0.920328
Inhibitory Neuron	DENND2A	AD	-0.73404	0.482201	0.0933595	-1.67794	0.920328
Inhibitory Neuron	DGKI	AD	-0.918651	0.620206	0.0288568	-2.18544	0.920328
Inhibitory Neuron	DNAJB6	AD	0.999	0.787847	0.0182705	2.36009	0.920328
Inhibitory Neuron	EIF3B	AD	0.690823	0.47962	0.0522527	1.94105	0.920328
Inhibitory Neuron	ETV1	AD	-0.980602	NA	0.0190556	-2.34444	0.920328
Inhibitory Neuron	FBXL18	AD	0.999	0.943246	0.0723958	1.79662	0.920328
Inhibitory Neuron	GNA12	AD	-0.954966	0.541155	0.0895505	-1.69777	0.920328
Inhibitory Neuron	GPR85	AD	0.846159	0.534674	0.0387244	2.0671	0.920328
Inhibitory Neuron	GRID2IP	AD	0.999	NA	0.111151	1.59304	0.920328
Inhibitory Neuron	HBP1	AD	0.984	NA	0.088414	1.70382	0.920328
Inhibitory Neuron	HECW1	AD	0.999	0.681759	0.0592346	1.88645	0.920328
Inhibitory Neuron	ICA1	AD	0.999	0.80431	0.089451	1.6983	0.920328
Inhibitory Neuron	IGFBP3	AD	-0.789936	0.431106	0.0698923	-1.81261	0.920328
Inhibitory Neuron	KCND2	AD	0.999	NA	0.116321	1.5704	0.920328
Inhibitory Neuron	KMT2C	AD	-0.999	0.926886	0.0377566	-2.07749	0.920328
Inhibitory Neuron	LINC00265	AD	0.999	2.162	0.0702999	1.80997	0.920328
Inhibitory Neuron	LINC00513	AD	-0.999	2.09276	0.0891983	-1.69964	0.920328
Inhibitory Neuron	LINC01162	AD	0.999	0.987972	0.0479258	1.97803	0.920328
Inhibitory Neuron	MMD2	AD	0.71189	0.46224	0.0846671	1.72423	0.920328
Inhibitory Neuron	MTRNR2L6	AD	-0.913651	0.419905	0.0212313	-2.30385	0.920328
Inhibitory Neuron	NAT16	AD	0.777801	0.441002	0.0579049	1.89642	0.920328
Inhibitory Neuron	NRF1	AD	0.764189	0.454448	0.0676304	1.82746	0.920328
Inhibitory Neuron	NXPH1	AD	0.854808	0.406379	0.0228418	2.27607	0.920328
Inhibitory Neuron	OSBPL3	AD	-0.999	0.747642	0.111708	-1.59056	0.920328
Inhibitory Neuron	RBM28	AD	-0.999	0.471998	0.0138684	-2.46065	0.920328
Inhibitory Neuron	RELN	AD	0.976025	1.0733	0.0875277	1.70859	0.920328
Inhibitory Neuron	SEM1	AD	-0.999	0.722747	0.0804666	-1.74799	0.920328
Inhibitory Neuron	SFRP4	AD	-0.565361	0.386111	0.117113	-1.56701	0.920328
Inhibitory Neuron	SLC37A3	AD	-0.999	0.715827	0.0620929	-1.86563	0.920328
Inhibitory Neuron	STRIP2	AD	0.890416	0.724843	0.0862067	1.71576	0.920328
Inhibitory Neuron	SUMF2	AD	0.937349	0.2113	0.00150883	3.17298	0.920328
Inhibitory Neuron	SUN3	AD	0.812418	0.335784	0.0375654	2.07957	0.920328
Inhibitory Neuron	TECPR1	AD	0.832483	0.566084	0.115092	1.57571	0.920328
Inhibitory Neuron	TMEM106B	AD	-0.984133	0.711202	0.0801715	-1.74969	0.920328
Inhibitory Neuron	TMEM178B	AD	0.999	0.513811	0.0473962	1.98274	0.920328
Inhibitory Neuron	TMEM60	AD	-0.999	0.716047	0.0281802	-2.19477	0.920328
Inhibitory Neuron	TMUB1	AD	0.999	1.09321	0.0381837	2.07288	0.920328
Inhibitory Neuron	VIPR2	AD	0.999	0.407798	0.00356096	2.91464	0.920328
Inhibitory Neuron	VWDE	AD	0.680412	0.294954	0.0729656	1.79305	0.920328
Inhibitory Neuron	ZDHHC4	AD	0.999	NA	0.0297381	2.17356	0.920328
Inhibitory Neuron	ZKSCAN1	AD	-0.987534	0.16824	0.0823542	-1.73719	0.920328
Inhibitory Neuron	ZNF3	AD	0.898094	0.732627	0.0738399	1.7876	0.920328
Inhibitory Neuron	ZNF467	AD	-0.78218	0.551698	0.0683978	-1.82238	0.920328
Inhibitory Neuron	ZSCAN25	AD	0.964532	0.725752	0.0921954	1.68393	0.920328
Inhibitory Neuron	AC011586.2	MS	-0.999	0.649255	0.0428575	-2.0251	0.920328
Inhibitory Neuron	AC022973.3	MS	0.899469	0.529238	0.00924976	2.60268	0.920328
Inhibitory Neuron	AC100814.1	MS	0.999	0.522898	0.020175	2.32308	0.920328
Inhibitory Neuron	ANGPT2	MS	0.999	0.635587	0.0292894	2.17957	0.920328
Inhibitory Neuron	IL7	MS	-0.999	0.557848	0.0125038	-2.4976	0.920328
Inhibitory Neuron	LACTB2	MS	-0.853313	0.242073	0.00130664	-3.21452	0.920328
Inhibitory Neuron	MICU3	MS	0.975218	1.64642	0.114034	1.58032	0.920328
Inhibitory Neuron	MROH1	MS	0.904146	0.664617	0.0556836	1.9135	0.920328
Inhibitory Neuron	MTFR1	MS	0.999	NA	0.0599103	1.88145	0.920328
Inhibitory Neuron	PKIA	MS	0.932421	0.30935	0.0305769	2.16254	0.920328
Inhibitory Neuron	TAF2	MS	-0.999	0.430206	0.0809362	-1.74528	0.920328
Inhibitory Neuron	TONSL	MS	0.999	0.684172	0.0788248	1.75755	0.920328
Inhibitory Neuron	TRMT12	MS	0.999	1.51912	0.0632382	1.85751	0.920328
Inhibitory Neuron	TRMT9B	MS	0.999	0.718927	0.0941893	1.6737	0.920328
Inhibitory Neuron	ZDHHC2	MS	-0.934226	0.981529	0.0747403	-1.78206	0.920328
Inhibitory Neuron	ZNF696	MS	0.778447	0.667759	0.117141	1.56689	0.920328
Inhibitory Neuron	AC019257.8	PD	0.998858	NA	0.105232	1.62	0.920328
Inhibitory Neuron	AC087672.2	PD	0.896349	0.850372	0.0119172	2.51459	0.920328
Inhibitory Neuron	ANGPT2	PD	-0.999	1.0096	0.0353385	-2.10446	0.920328
Inhibitory Neuron	ANK1	PD	0.943039	0.9974	0.0381172	2.07359	0.920328
Inhibitory Neuron	C8orf58	PD	0.998877	0.240109	0.0168326	2.39034	0.920328
Inhibitory Neuron	CHMP7	PD	0.999	0.583307	0.0550052	1.91884	0.920328
Inhibitory Neuron	FAM110B	PD	-0.999	NA	0.110453	-1.59616	0.920328
Inhibitory Neuron	HHLA1	PD	0.992563	0.864871	0.0418327	2.03518	0.920328
Inhibitory Neuron	LINC01605	PD	-0.999	0.98925	0.0597376	-1.88272	0.920328
Inhibitory Neuron	LRRC6	PD	0.999	0.87049	0.103038	1.6303	0.920328
Inhibitory Neuron	LY96	PD	0.928672	NA	0.055562	1.91446	0.920328
Inhibitory Neuron	NDUFAF6	PD	0.848642	0.731269	0.102662	1.63208	0.920328
Inhibitory Neuron	NUDCD1	PD	-0.908372	0.886423	0.0644666	-1.84894	0.920328
Inhibitory Neuron	PLPBP	PD	0.999	0.846095	0.104437	1.62371	0.920328
Inhibitory Neuron	POLB	PD	-0.955133	NA	0.0793065	-1.75472	0.920328
Inhibitory Neuron	POP1	PD	-0.913945	0.65241	0.0402677	-2.05099	0.920328
Inhibitory Neuron	PPP3CC	PD	0.666151	0.34298	0.0898467	1.69621	0.920328
Inhibitory Neuron	PTK2	PD	-0.988656	0.599369	0.0489231	-1.96926	0.920328
Inhibitory Neuron	RAD54B	PD	0.899359	0.654721	0.0671927	1.83038	0.920328
Inhibitory Neuron	RECQL4	PD	-0.999	4.95842	0.105491	-1.6188	0.920328
Inhibitory Neuron	SLC45A4	PD	-0.999	0.903151	0.0235509	-2.26438	0.920328
Inhibitory Neuron	SYBU	PD	0.905348	NA	0.079503	1.75358	0.920328
Inhibitory Neuron	TMEM71	PD	-0.938627	0.773219	0.115648	-1.57331	0.920328
Inhibitory Neuron	TMEM74	PD	-0.999	1.04021	0.10383	-1.62656	0.920328
Inhibitory Neuron	ZFAT	PD	-0.999	NA	0.00923087	-2.60338	0.920328
Inhibitory Neuron	AC079209.1	BD	-0.999	0.953962	0.0326237	-2.13668	0.920328
Inhibitory Neuron	AC104964.1	BD	0.899985	2.03934	0.00871311	2.62311	0.920328
Inhibitory Neuron	AC104964.4	BD	0.984796	NA	0.00871594	2.623	0.920328
Inhibitory Neuron	ADAM9	BD	-0.999	NA	0.0557583	-1.91292	0.920328
Inhibitory Neuron	AF117829.1	BD	0.999	1.04927	0.0854515	1.7199	0.920328
Inhibitory Neuron	CCDC25	BD	-0.99852	NA	0.0745099	-1.78347	0.920328
Inhibitory Neuron	CHD7	BD	0.999	NA	0.0743521	1.78444	0.920328
Inhibitory Neuron	ERI1	BD	0.999	NA	0.0243563	2.25146	0.920328
Inhibitory Neuron	FAM66E	BD	-0.999	1.95282	0.0417871	-2.03563	0.920328
Inhibitory Neuron	FBXO32	BD	0.999	1.27008	0.0485679	1.97237	0.920328
Inhibitory Neuron	HMBOX1	BD	0.90952	0.822143	0.0700584	1.81153	0.920328
Inhibitory Neuron	IDO2	BD	-0.955904	NA	0.111505	-1.59147	0.920328
Inhibitory Neuron	LINC00599	BD	-0.981123	1.04426	0.100861	-1.64069	0.920328
Inhibitory Neuron	MSRA	BD	0.932415	1.01029	0.0928841	1.68038	0.920328
Inhibitory Neuron	NCALD	BD	0.999	1.00561	0.0781142	1.76173	0.920328
Inhibitory Neuron	PAG1	BD	0.999	0.302382	0.0226868	2.27867	0.920328
Inhibitory Neuron	RIPK2	BD	0.999	NA	0.0963629	1.66275	0.920328
Inhibitory Neuron	SNX16	BD	0.999	3.43726	0.0118742	2.51586	0.920328
Inhibitory Neuron	TEX15	BD	0.999	NA	0.0304263	2.1645	0.920328
Inhibitory Neuron	TSPYL5	BD	-0.887149	0.601764	0.048928	-1.96922	0.920328
Inhibitory Neuron	ZFPM2	BD	-0.999	0.665799	0.0591039	-1.88742	0.920328
Inhibitory Neuron	AB015752.1	MD	0.999	NA	0.118514	1.56104	0.920328
Inhibitory Neuron	AC022679.2	MD	-0.901487	1.08786	0.0843366	-1.72606	0.920328
Inhibitory Neuron	AC090204.1	MD	0.774315	0.398095	0.0507377	1.95369	0.920328
Inhibitory Neuron	AC090993.1	MD	0.792437	0.55194	0.0694522	1.81547	0.920328
Inhibitory Neuron	AC105180.1	MD	-0.995761	0.792264	0.0673352	-1.82943	0.920328
Inhibitory Neuron	AC105999.1	MD	-0.454453	0.239626	0.0290031	-2.18344	0.920328
Inhibitory Neuron	AC107952.2	MD	-0.999	NA	0.0237339	-2.26141	0.920328
Inhibitory Neuron	AC138696.1	MD	0.999	1.91601	0.0756336	1.7766	0.920328
Inhibitory Neuron	ADCY8	MD	-0.999	0.225057	0.00891568	-2.61527	0.920328
Inhibitory Neuron	ADGRB1	MD	0.916602	NA	0.0215867	2.29756	0.920328
Inhibitory Neuron	AF117829.1	MD	0.999	0.592017	0.0179453	2.36674	0.920328
Inhibitory Neuron	ASH2L	MD	0.828782	0.350572	0.0180188	2.36523	0.920328
Inhibitory Neuron	BMP1	MD	-0.999	NA	0.0414256	-2.03924	0.920328
Inhibitory Neuron	CA8	MD	-0.998406	0.263889	0.082833	-1.73448	0.920328
Inhibitory Neuron	CLVS1	MD	0.999	0.731098	0.115618	1.57344	0.920328
Inhibitory Neuron	COMMD5	MD	-0.999	0.684807	0.0483006	-1.97471	0.920328
Inhibitory Neuron	CPNE3	MD	0.999	0.369571	0.0138571	2.46095	0.920328
Inhibitory Neuron	CSMD3	MD	0.804091	0.887348	0.0716614	1.80126	0.920328
Inhibitory Neuron	CTHRC1	MD	-0.999	1.43404	0.0837596	-1.72928	0.920328
Inhibitory Neuron	DDHD2	MD	-0.999	NA	0.0210597	-2.30691	0.920328
Inhibitory Neuron	DECR1	MD	0.999	NA	0.0514546	1.94767	0.920328
Inhibitory Neuron	EIF3E	MD	0.87758	0.43405	0.0441927	2.01226	0.920328
Inhibitory Neuron	EIF3H	MD	-0.999	0.545331	0.0226045	-2.28005	0.920328
Inhibitory Neuron	ENY2	MD	-0.93689	3.55924	0.0932694	-1.6784	0.920328
Inhibitory Neuron	EYA1	MD	0.947786	NA	0.0831242	1.73284	0.920328
Inhibitory Neuron	FAM49B	MD	0.656311	0.387117	0.0878992	1.70659	0.920328
Inhibitory Neuron	FBXO32	MD	0.999	0.449934	0.0180438	2.36472	0.920328
Inhibitory Neuron	FGF17	MD	-0.771154	0.535582	0.0502709	-1.95765	0.920328
Inhibitory Neuron	FZD3	MD	0.91791	0.829629	0.0476927	1.9801	0.920328
Inhibitory Neuron	GFRA2	MD	-0.999	1.11076	0.113797	-1.58135	0.920328
Inhibitory Neuron	GSR	MD	-0.999	0.583034	0.0495834	-1.96354	0.920328
Inhibitory Neuron	IQANK1	MD	-0.845806	0.643808	0.118253	-1.56215	0.920328
Inhibitory Neuron	JPH1	MD	-0.999	0.649705	0.0383639	-2.07095	0.920328
Inhibitory Neuron	LACTB2	MD	0.999	0.531849	0.0571968	1.9018	0.920328
Inhibitory Neuron	LAPTM4B	MD	-0.999	1.10665	0.0447069	-2.0074	0.920328
Inhibitory Neuron	LEPROTL1	MD	0.999	0.487498	0.0444824	2.00952	0.920328
Inhibitory Neuron	LINC01111	MD	-0.999	NA	0.114839	-1.57681	0.920328
Inhibitory Neuron	LINC01605	MD	0.941725	0.282492	0.00594108	2.75102	0.920328
Inhibitory Neuron	LINC01606	MD	-0.999	1.27407	0.0549477	-1.91929	0.920328
Inhibitory Neuron	LRRCC1	MD	0.999	NA	0.0430236	2.02348	0.920328
Inhibitory Neuron	LSM1	MD	-0.83072	0.582922	0.0398771	-2.05502	0.920328
Inhibitory Neuron	LYPLA1	MD	0.62756	0.424971	0.0781542	1.7615	0.920328
Inhibitory Neuron	MIR124-2HG	MD	-0.595008	0.492213	0.0719638	-1.79935	0.920328
Inhibitory Neuron	MTSS1	MD	-0.860998	0.625155	0.0627393	-1.86103	0.920328
Inhibitory Neuron	MYBL1	MD	0.773023	0.862925	0.0550777	1.91826	0.920328
Inhibitory Neuron	NCOA2	MD	0.938229	0.465632	0.042592	2.02769	0.920328
Inhibitory Neuron	NDUFAF6	MD	0.787825	0.527822	0.0630209	1.85904	0.920328
Inhibitory Neuron	NSD3	MD	0.999	0.701586	0.0159943	2.40904	0.920328
Inhibitory Neuron	NSMAF	MD	0.862577	0.53043	0.0867453	1.71282	0.920328
Inhibitory Neuron	PABPC1	MD	0.999	0.71304	0.0549291	1.91944	0.920328
Inhibitory Neuron	PCAT1	MD	0.994773	0.509196	0.054172	1.92546	0.920328
Inhibitory Neuron	PLAG1	MD	0.877265	0.300511	0.043731	2.01666	0.920328
Inhibitory Neuron	PLAT	MD	0.895442	0.53209	0.0467215	1.98882	0.920328
Inhibitory Neuron	PLPP5	MD	-0.999	NA	0.0291978	-2.18081	0.920328
Inhibitory Neuron	POP1	MD	-0.948644	0.862328	0.0121509	-2.50773	0.920328
Inhibitory Neuron	RIPK2	MD	0.999	NA	0.00902122	2.61125	0.920328
Inhibitory Neuron	RNF139	MD	0.912482	0.51454	0.055065	1.91836	0.920328
Inhibitory Neuron	RP1	MD	-0.609781	0.327797	0.0261048	-2.22465	0.920328
Inhibitory Neuron	SCARA5	MD	0.577411	0.569938	0.119286	1.55778	0.920328
Inhibitory Neuron	SLC25A32	MD	-0.999	0.697651	0.103676	-1.62729	0.920328
Inhibitory Neuron	SLC7A13	MD	-0.999	0.937878	0.0381305	-2.07345	0.920328
Inhibitory Neuron	TERF1	MD	0.999	0.720559	0.108899	1.60316	0.920328
Inhibitory Neuron	TEX15	MD	0.999	0.936631	0.0705433	1.80841	0.920328
Inhibitory Neuron	TMEM74	MD	0.999	0.709666	0.0551115	1.918	0.920328
Inhibitory Neuron	TONSL	MD	0.854852	0.476227	0.097926	1.65499	0.920328
Inhibitory Neuron	TRIM55	MD	-0.583744	0.338059	0.120097	-1.55437	0.920328
Inhibitory Neuron	TRMT9B	MD	0.999	0.570391	0.0827652	1.73486	0.920328
Inhibitory Neuron	TRPS1	MD	0.987465	0.409271	0.0821355	1.73843	0.920328
Inhibitory Neuron	TTPA	MD	0.999	0.628448	0.0283754	2.19206	0.920328
Inhibitory Neuron	VCPIP1	MD	-0.963913	3.61083	0.118771	-1.55995	0.920328
Inhibitory Neuron	VPS37A	MD	0.808435	0.645449	0.0865163	1.71407	0.920328
Inhibitory Neuron	WDYHV1	MD	-0.999	0.591952	0.0206762	-2.31385	0.920328
Inhibitory Neuron	WWP1	MD	-0.909873	NA	0.00103006	-3.28218	0.920328
Inhibitory Neuron	ZFPM2	MD	-0.778082	0.43192	0.0564969	-1.90718	0.920328
Inhibitory Neuron	ZNF623	MD	0.999	NA	0.0993041	1.64824	0.920328
Inhibitory Neuron	ZNF704	MD	-0.999	NA	0.0995911	-1.64684	0.920328
Inhibitory Neuron	ZNF706	MD	-0.999	NA	0.0255028	-2.2337	0.920328
Inhibitory Neuron	AC022679.2	SZ	0.999	NA	0.0319716	2.14477	0.920328
Inhibitory Neuron	AC022893.2	SZ	-0.999	0.3488	0.0280674	-2.19634	0.920328
Inhibitory Neuron	AC034114.2	SZ	-0.881491	0.613567	0.122211	-1.54556	0.920328
Inhibitory Neuron	AC046195.1	SZ	0.911138	6.05722	0.0575695	1.89896	0.920328
Inhibitory Neuron	AC062004.1	SZ	0.61182	0.364156	0.0637473	1.85394	0.920328
Inhibitory Neuron	AC100849.1	SZ	-0.935098	0.596233	0.0414484	-2.03902	0.920328
Inhibitory Neuron	AC104964.1	SZ	0.863171	0.37881	0.0189535	2.34645	0.920328
Inhibitory Neuron	AC104964.4	SZ	0.949125	1.00252	0.0133331	2.47475	0.920328
Inhibitory Neuron	AC105180.1	SZ	0.794474	0.479131	0.0739421	1.78697	0.920328
Inhibitory Neuron	AC105999.1	SZ	0.886276	0.538465	0.070708	1.80735	0.920328
Inhibitory Neuron	AC246817.2	SZ	-0.766678	1.46701	0.0666415	-1.83408	0.920328
Inhibitory Neuron	ADAM9	SZ	-0.999	NA	0.0548941	-1.91971	0.920328
Inhibitory Neuron	ADGRA2	SZ	0.772388	0.365107	0.0331473	2.13029	0.920328
Inhibitory Neuron	ADGRB1	SZ	0.903698	0.517808	0.0478845	1.97839	0.920328
Inhibitory Neuron	AF117829.1	SZ	0.868863	0.519578	0.0869034	1.71196	0.920328
Inhibitory Neuron	C8orf58	SZ	0.830221	0.380852	0.0380208	2.07463	0.920328
Inhibitory Neuron	CA8	SZ	0.885565	0.0732175	0.0257437	2.23006	0.920328
Inhibitory Neuron	CHD7	SZ	0.856047	0.471601	0.0288187	2.18596	0.920328
Inhibitory Neuron	CHRNA2	SZ	-0.953807	0.179248	0.0188535	-2.34842	0.920328
Inhibitory Neuron	CHRNA6	SZ	0.929653	6.2922	0.0503431	1.95704	0.920328
Inhibitory Neuron	CTHRC1	SZ	-0.963924	0.790774	0.0405854	-2.04774	0.920328
Inhibitory Neuron	CYP7B1	SZ	-0.997773	0.581848	0.0791238	-1.75579	0.920328
Inhibitory Neuron	DDHD2	SZ	-0.999	NA	0.0145979	-2.4422	0.920328
Inhibitory Neuron	DECR1	SZ	0.999	NA	0.0512461	1.94941	0.920328
Inhibitory Neuron	DMTN	SZ	-0.999	0.790204	0.0169841	-2.38705	0.920328
Inhibitory Neuron	DPY19L4	SZ	-0.742255	0.459453	0.0859463	-1.71718	0.920328
Inhibitory Neuron	EIF4EBP1	SZ	0.96484	0.676763	0.0894793	1.69815	0.920328
Inhibitory Neuron	ELP3	SZ	0.699943	0.538836	0.121127	1.55006	0.920328
Inhibitory Neuron	EPHX2	SZ	-0.94724	0.585667	0.00838163	-2.6363	0.920328
Inhibitory Neuron	ERI1	SZ	0.734796	NA	0.0849172	1.72284	0.920328
Inhibitory Neuron	EYA1	SZ	0.929899	8.46266	0.0689033	1.81905	0.920328
Inhibitory Neuron	FAM66A	SZ	0.931385	NA	0.00729463	2.68309	0.920328
Inhibitory Neuron	FAM66E	SZ	-0.999	NA	0.00996076	-2.57719	0.920328
Inhibitory Neuron	FBXO25	SZ	-0.56872	0.389142	0.119405	-1.55728	0.920328
Inhibitory Neuron	FZD6	SZ	0.682489	0.360909	0.0704497	1.80901	0.920328
Inhibitory Neuron	GDAP1	SZ	-0.999	0.547727	0.0250203	-2.24109	0.920328
Inhibitory Neuron	GGH	SZ	-0.999	1.07438	0.107288	-1.6105	0.920328
Inhibitory Neuron	GNRH1	SZ	-0.676077	0.309669	0.0290348	-2.18301	0.920328
Inhibitory Neuron	GPAA1	SZ	-0.999	NA	0.0767921	-1.76961	0.920328
Inhibitory Neuron	GRINA	SZ	-0.956818	0.552837	0.112848	-1.58552	0.920328
Inhibitory Neuron	GSR	SZ	-0.784742	0.504405	0.0805938	-1.74725	0.920328
Inhibitory Neuron	IDO2	SZ	-0.999	0.516293	0.00860167	-2.62749	0.920328
Inhibitory Neuron	KCNB2	SZ	-0.999	0.538701	0.0212855	-2.30288	0.920328
Inhibitory Neuron	KHDRBS3	SZ	-0.687395	0.384975	0.0258456	-2.22852	0.920328
Inhibitory Neuron	LACTB2	SZ	0.613836	0.345946	0.101515	1.63755	0.920328
Inhibitory Neuron	LINC01111	SZ	-0.999	NA	0.0614102	-1.87053	0.920328
Inhibitory Neuron	LOXL2	SZ	0.999	0.730018	0.0850105	1.72233	0.920328
Inhibitory Neuron	LY6E-DT	SZ	-0.772716	0.518739	0.107179	-1.611	0.920328
Inhibitory Neuron	MCPH1	SZ	0.999	1.0382	0.0304689	2.16394	0.920328
Inhibitory Neuron	MMP16	SZ	0.999	0.342505	0.0547491	1.92086	0.920328
Inhibitory Neuron	MTDH	SZ	0.999	0.696543	0.0306238	2.16193	0.920328
Inhibitory Neuron	NEIL2	SZ	0.914403	NA	0.117437	1.56562	0.920328
Inhibitory Neuron	NIPAL2	SZ	-0.999	0.518803	0.109629	-1.59986	0.920328
Inhibitory Neuron	NSD3	SZ	0.769212	0.365139	0.104248	1.6246	0.920328
Inhibitory Neuron	OXR1	SZ	0.835739	0.60953	0.0992124	1.64868	0.920328
Inhibitory Neuron	PCAT1	SZ	0.855346	0.478107	0.0618191	1.86759	0.920328
Inhibitory Neuron	PENK	SZ	0.940216	0.393935	0.0211381	2.30551	0.920328
Inhibitory Neuron	PIWIL2	SZ	0.999	0.36256	0.0155671	2.41891	0.920328
Inhibitory Neuron	PLAG1	SZ	0.929512	0.535966	0.013286	2.47601	0.920328
Inhibitory Neuron	PLPP5	SZ	-0.999	NA	0.0222139	-2.28669	0.920328
Inhibitory Neuron	POLR3D	SZ	0.999	0.834208	0.0886464	1.70258	0.920328
Inhibitory Neuron	POP1	SZ	0.865805	0.80817	0.0744075	1.7841	0.920328
Inhibitory Neuron	PXDNL	SZ	0.999	0.448973	0.0521499	1.94189	0.920328
Inhibitory Neuron	RAD21	SZ	-0.888678	0.449122	0.103321	-1.62896	0.920328
Inhibitory Neuron	RHOBTB2	SZ	0.999	0.677754	0.0836869	1.72968	0.920328
Inhibitory Neuron	RIPK2	SZ	0.999	NA	0.109838	1.59892	0.920328
Inhibitory Neuron	RNF139	SZ	0.787846	0.291358	0.010031	2.57476	0.920328
Inhibitory Neuron	RP1	SZ	-0.999	1.75793	0.0361456	-2.09529	0.920328
Inhibitory Neuron	SH2D4A	SZ	0.893392	0.582928	0.0558435	1.91226	0.920328
Inhibitory Neuron	SLC10A5	SZ	0.834036	0.381086	0.0473678	1.983	0.920328
Inhibitory Neuron	SLC20A2	SZ	-0.93294	5.80455	0.0691559	-1.8174	0.920328
Inhibitory Neuron	SLC25A37	SZ	-0.999	0.596269	0.0366594	-2.08954	0.920328
Inhibitory Neuron	SLC30A8	SZ	0.62624	0.372081	0.0936461	1.67647	0.920328
Inhibitory Neuron	SOX7	SZ	-0.907895	0.470988	0.00726847	-2.68429	0.920328
Inhibitory Neuron	SPAG1	SZ	-0.999	NA	0.122551	-1.54415	0.920328
Inhibitory Neuron	TCF24	SZ	0.999	0.330067	0.047091	1.98548	0.920328
Inhibitory Neuron	TDRP	SZ	-0.916376	0.473287	0.0204515	-2.31796	0.920328
Inhibitory Neuron	TERF1	SZ	-0.999	0.587602	0.0385665	-2.06878	0.920328
Inhibitory Neuron	TNKS	SZ	0.929975	1.68464	0.0603415	1.87829	0.920328
Inhibitory Neuron	TOX	SZ	-0.617435	0.34849	0.0111439	-2.53815	0.920328
Inhibitory Neuron	TRMT9B	SZ	-0.962018	NA	0.00865586	-2.62536	0.920328
Inhibitory Neuron	TSTA3	SZ	-0.999	NA	0.107537	-1.60936	0.920328
Inhibitory Neuron	VDAC3	SZ	0.94071	0.464358	0.0122212	2.50569	0.920328
Inhibitory Neuron	VPS13B	SZ	-0.922302	NA	0.057699	-1.89798	0.920328
Inhibitory Neuron	VPS37A	SZ	-0.552494	0.356627	0.113655	-1.58198	0.920328
Inhibitory Neuron	ZFAT	SZ	-0.976244	1.3338	0.0989813	-1.64981	0.920328
Inhibitory Neuron	ZFPM2	SZ	0.60021	0.267549	0.0499095	1.96074	0.920328
Inhibitory Neuron	ZNF395	SZ	-0.871362	0.322263	0.00432889	-2.85314	0.920328
Inhibitory Neuron	ZNF704	SZ	-0.999	0.706822	0.0731854	-1.79167	0.920328
Inhibitory Neuron	ZNF706	SZ	-0.999	NA	0.0506944	-1.95406	0.920328
Inhibitory Neuron	ZNF707	SZ	0.999	NA	0.0416224	2.03728	0.920328
Inhibitory Neuron	AC011586.2	AD	0.85932	0.341797	0.0824622	1.73658	0.920328
Inhibitory Neuron	AC019257.8	AD	-0.999	0.800713	0.0749185	-1.78096	0.920328
Inhibitory Neuron	AC022973.2	AD	0.999	0.636565	0.062836	1.86035	0.920328
Inhibitory Neuron	AC090809.1	AD	-0.754055	0.46432	0.0637107	-1.8542	0.920328
Inhibitory Neuron	AC090921.1	AD	0.999	0.763519	0.101878	1.63581	0.920328
Inhibitory Neuron	AC090993.1	AD	0.998977	NA	0.093612	1.67664	0.920328
Inhibitory Neuron	AC104964.1	AD	-0.949346	0.505678	0.00921902	-2.60382	0.920328
Inhibitory Neuron	AC104964.4	AD	-0.999	NA	0.0300153	-2.16989	0.920328
Inhibitory Neuron	AC105180.1	AD	0.999	5.50225	0.0384479	2.07005	0.920328
Inhibitory Neuron	ADCY8	AD	-0.834917	0.436272	0.080406	-1.74834	0.920328
Inhibitory Neuron	ARFGEF1	AD	0.999	1.12128	0.0566788	1.90578	0.920328
Inhibitory Neuron	CA1	AD	0.858443	0.296122	0.0456694	1.99844	0.920328
Inhibitory Neuron	CA13	AD	0.817717	0.349609	0.111997	1.58928	0.920328
Inhibitory Neuron	CA3	AD	0.513266	0.361033	0.0855303	1.71946	0.920328
Inhibitory Neuron	CCDC25	AD	-0.538376	0.315004	0.0909573	-1.69037	0.920328
Inhibitory Neuron	CNGB3	AD	0.999	NA	0.109397	1.60091	0.920328
Inhibitory Neuron	COL14A1	AD	-0.875592	0.548149	0.0531703	-1.93353	0.920328
Inhibitory Neuron	CRISPLD1	AD	-0.999	1.41099	0.113873	-1.58102	0.920328
Inhibitory Neuron	EPHX2	AD	0.657073	0.486915	0.0668387	1.83276	0.920328
Inhibitory Neuron	FAM49B	AD	0.663495	0.357659	0.0908995	1.69067	0.920328
Inhibitory Neuron	GTF2E2	AD	0.998923	0.628798	0.0776489	1.76449	0.920328
Inhibitory Neuron	IDO1	AD	-0.44739	0.317626	0.110521	-1.59585	0.920328
Inhibitory Neuron	KHDRBS3	AD	-0.89585	0.740258	0.0353352	-2.1045	0.920328
Inhibitory Neuron	LINC00964	AD	0.871948	0.374063	0.0204648	2.31772	0.920328
Inhibitory Neuron	LRRC6	AD	-0.999	0.837966	0.12216	-1.54577	0.920328
Inhibitory Neuron	MICU3	AD	-0.973415	5.73352	0.0332798	-2.12869	0.920328
Inhibitory Neuron	MTERF3	AD	0.800046	0.56907	0.0891723	1.69978	0.920328
Inhibitory Neuron	MYBL1	AD	0.856305	0.522505	0.0135398	2.46925	0.920328
Inhibitory Neuron	NCALD	AD	0.976067	0.78429	0.023826	2.25992	0.920328
Inhibitory Neuron	NSD3	AD	0.877901	0.620426	0.0848282	1.72333	0.920328
Inhibitory Neuron	OXR1	AD	0.776856	0.670071	0.0643739	1.84958	0.920328
Inhibitory Neuron	PENK	AD	-0.999	NA	0.0227736	-2.27721	0.920328
Inhibitory Neuron	PLPP5	AD	-0.903503	1.38971	0.0822902	-1.73755	0.920328
Inhibitory Neuron	PREX2	AD	0.999	2.73511	0.00391899	2.88461	0.920328
Inhibitory Neuron	PRSS55	AD	0.868561	1.11759	0.120773	1.55154	0.920328
Inhibitory Neuron	RAD21	AD	-0.999	NA	0.0409708	-2.04383	0.920328
Inhibitory Neuron	RGS20	AD	0.999	0.409085	0.09808	1.65423	0.920328
Inhibitory Neuron	RNF170	AD	-0.720754	1.31932	0.116857	-1.5681	0.920328
Inhibitory Neuron	SCARA3	AD	-0.865626	0.244884	0.0010367	-3.28037	0.920328
Inhibitory Neuron	SLC39A14	AD	-0.897507	0.97267	0.103807	-1.62667	0.920328
Inhibitory Neuron	SMIM18	AD	-0.999	NA	0.00968922	-2.58673	0.920328
Inhibitory Neuron	SQLE	AD	0.666822	0.392988	0.115102	1.57567	0.920328
Inhibitory Neuron	TBC1D31	AD	0.90128	0.559564	0.0262942	2.22184	0.920328
Inhibitory Neuron	TCEA1	AD	0.999	NA	0.0142464	2.45099	0.920328
Inhibitory Neuron	TEX15	AD	0.801686	0.319874	0.0263725	2.22068	0.920328
Inhibitory Neuron	TG	AD	-0.999	0.866514	0.0459888	-1.9955	0.920328
Inhibitory Neuron	TRIM35	AD	0.607693	0.316475	0.0614833	1.87	0.920328
Inhibitory Neuron	TRIM55	AD	-0.999	0.908303	0.117383	-1.56585	0.920328
Inhibitory Neuron	TRPS1	AD	-0.999	NA	0.0902169	-1.69425	0.920328
Inhibitory Neuron	TTPA	AD	0.997173	3.64285	0.070569	1.80824	0.920328
Inhibitory Neuron	UBXN2B	AD	-0.697114	0.349386	0.0762368	-1.77295	0.920328
Inhibitory Neuron	VIRMA	AD	-0.999	0.583255	0.0324643	-2.13865	0.920328
Inhibitory Neuron	XKR9	AD	-0.396572	0.469917	0.0565833	-1.90652	0.920328
Inhibitory Neuron	ZFAT	AD	0.999	NA	0.0552829	1.91665	0.920328
Inhibitory Neuron	ZNF16	AD	0.989948	NA	0.0786885	1.75835	0.920328
Inhibitory Neuron	ZNF703	AD	0.890456	NA	0.11963	1.55633	0.920328
Inhibitory Neuron	ACO1	MS	0.999	0.766438	0.0663619	1.83597	0.920328
Inhibitory Neuron	AKNA	MS	0.999	0.606288	0.0594032	1.8852	0.920328
Inhibitory Neuron	AL353616.2	MS	-0.999	0.946176	0.111509	-1.59145	0.920328
Inhibitory Neuron	AL359922.1	MS	0.943167	0.704756	0.0187087	2.35129	0.920328
Inhibitory Neuron	AL845311.1	MS	0.907162	0.656512	0.023863	2.25933	0.920328
Inhibitory Neuron	ATP6V1G1	MS	-0.967596	1.08596	0.0386732	-2.06765	0.920328
Inhibitory Neuron	AUH	MS	0.999	0.868536	0.0882382	1.70477	0.920328
Inhibitory Neuron	CBWD1	MS	-0.996049	NA	0.082798	-1.73468	0.920328
Inhibitory Neuron	CNTNAP3	MS	-0.999	NA	0.0412321	-2.04119	0.920328
Inhibitory Neuron	DCAF10	MS	-0.795869	0.479902	0.0928442	-1.68058	0.920328
Inhibitory Neuron	DENND4C	MS	0.680381	0.478922	0.111233	1.59267	0.920328
Inhibitory Neuron	DIPK1B	MS	-0.82037	0.602307	0.0957769	-1.66568	0.920328
Inhibitory Neuron	GADD45G	MS	0.999	0.370286	0.0221482	2.28782	0.920328
Inhibitory Neuron	GBA2	MS	0.999	0.527394	0.0864503	1.71443	0.920328
Inhibitory Neuron	HSDL2	MS	0.99898	0.4882	0.0846937	1.72408	0.920328
Inhibitory Neuron	LINC01508	MS	0.999	0.65451	0.0629337	1.85966	0.920328
Inhibitory Neuron	MAPKAP1	MS	-0.999	NA	0.0432068	-2.02171	0.920328
Inhibitory Neuron	NFIL3	MS	-0.999	0.608459	0.0685036	-1.82168	0.920328
Inhibitory Neuron	NFX1	MS	0.86012	0.969449	0.114656	1.57761	0.920328
Inhibitory Neuron	PBX3	MS	-0.999	NA	0.0264922	-2.21892	0.920328
Inhibitory Neuron	PNPLA7	MS	-0.655135	0.452227	0.094072	-1.6743	0.920328
Inhibitory Neuron	PTCSC2	MS	0.999	0.489275	0.0250634	2.24042	0.920328
Inhibitory Neuron	RANBP6	MS	0.971548	1.11401	0.0863435	1.71501	0.920328
Inhibitory Neuron	SHOC1	MS	-0.999	0.751316	0.0413695	-2.03981	0.920328
Inhibitory Neuron	TBC1D2	MS	0.999	0.70716	0.00736564	2.67984	0.920328
Inhibitory Neuron	AGPAT2	PD	0.996025	0.542011	0.00585403	2.75585	0.920328
Inhibitory Neuron	AL356489.2	PD	0.847297	0.366429	0.0479416	1.97789	0.920328
Inhibitory Neuron	AL512634.1	PD	-0.999	1.05468	0.0523954	-1.93987	0.920328
Inhibitory Neuron	C9orf3	PD	-0.993561	0.516858	0.0377644	-2.0774	0.920328
Inhibitory Neuron	CDC37L1	PD	-0.999	NA	0.0866392	-1.7134	0.920328
Inhibitory Neuron	EBLN3P	PD	-0.999	0.775511	0.0584313	-1.89245	0.920328
Inhibitory Neuron	FBP1	PD	0.999	0.388971	0.0379706	2.07517	0.920328
Inhibitory Neuron	FBXO10	PD	0.999	0.883653	0.047928	1.97801	0.920328
Inhibitory Neuron	KIF24	PD	-0.999	0.849654	0.111726	-1.59048	0.920328
Inhibitory Neuron	LCNL1	PD	0.998894	0.229378	0.0170871	2.38483	0.920328
Inhibitory Neuron	MRPS2	PD	0.999	0.675085	0.0848444	1.72324	0.920328
Inhibitory Neuron	RECK	PD	0.999	0.583924	0.0686	1.82105	0.920328
Inhibitory Neuron	RNF208	PD	-0.999	0.497647	0.0356713	-2.10065	0.920328
Inhibitory Neuron	SEC16A	PD	0.999	0.93967	0.0139535	2.45846	0.920328
Inhibitory Neuron	TMEM250	PD	0.999	0.508397	0.0179082	2.36751	0.920328
Inhibitory Neuron	TMEM8B	PD	-0.999	0.863325	0.085071	-1.72199	0.920328
Inhibitory Neuron	TMOD1	PD	-0.932196	1.76095	0.0414729	-2.03877	0.920328
Inhibitory Neuron	TRAF2	PD	0.999	0.547248	0.023725	2.26155	0.920328
Inhibitory Neuron	UBAP1	PD	0.997015	0.347379	0.0454739	2.00024	0.920328
Inhibitory Neuron	AL133410.1	BD	-0.999	NA	0.0953337	-1.66791	0.920328
Inhibitory Neuron	AL513165.2	BD	-0.748338	0.483585	0.0644367	-1.84915	0.920328
Inhibitory Neuron	ALDH1B1	BD	-0.733478	0.433158	0.109077	-1.60235	0.920328
Inhibitory Neuron	BICD2	BD	-0.764088	0.376873	0.0806939	-1.74667	0.920328
Inhibitory Neuron	CAAP1	BD	-0.856898	0.895837	0.0905439	-1.69254	0.920328
Inhibitory Neuron	CACFD1	BD	-0.742006	0.631775	0.122355	-1.54496	0.920328
Inhibitory Neuron	CD72	BD	-0.917577	0.696576	0.0514416	-1.94778	0.920328
Inhibitory Neuron	CDC37L1	BD	0.998819	0.516605	0.109165	1.60196	0.920328
Inhibitory Neuron	CEL	BD	0.671159	0.358834	0.0564149	1.90782	0.920328
Inhibitory Neuron	COL15A1	BD	-0.91743	0.654344	0.025669	-2.23118	0.920328
Inhibitory Neuron	COQ4	BD	0.971736	NA	0.034322	2.11627	0.920328
Inhibitory Neuron	CORO2A	BD	-0.908131	NA	0.083206	-1.73238	0.920328
Inhibitory Neuron	DOLK	BD	-0.898218	0.332374	0.106815	-1.61268	0.920328
Inhibitory Neuron	DOLPP1	BD	-0.998884	0.480364	0.099378	-1.64788	0.920328
Inhibitory Neuron	FBP1	BD	-0.999	0.916773	0.0775285	-1.76521	0.920328
Inhibitory Neuron	GABBR2	BD	0.881461	0.971897	0.0793956	1.7542	0.920328
Inhibitory Neuron	GOLGA2	BD	0.999	0.836739	0.04204	2.03312	0.920328
Inhibitory Neuron	HSDL2	BD	0.999	0.977685	0.0464791	1.99102	0.920328
Inhibitory Neuron	LINC01505	BD	-0.999	NA	0.100881	-1.6406	0.920328
Inhibitory Neuron	MVB12B	BD	0.835441	0.57324	0.0613074	1.87127	0.920328
Inhibitory Neuron	PBX3	BD	0.920955	0.764668	0.108779	1.60371	0.920328
Inhibitory Neuron	PTBP3	BD	-0.999	0.864442	0.0845736	-1.72474	0.920328
Inhibitory Neuron	RMI1	BD	0.973013	1.62128	0.0817088	1.74086	0.920328
Inhibitory Neuron	RXRA	BD	0.83776	0.499187	0.0927791	1.68092	0.920328
Inhibitory Neuron	SHOC1	BD	-0.999	1.12171	0.0370172	-2.08557	0.920328
Inhibitory Neuron	SLC27A4	BD	-0.960877	0.751484	0.0545013	-1.92283	0.920328
Inhibitory Neuron	SMC2	BD	-0.999	0.371905	0.081445	-1.74236	0.920328
Inhibitory Neuron	SPACA9	BD	0.823943	0.415721	0.0889234	1.7011	0.920328
Inhibitory Neuron	STKLD1	BD	-0.974605	0.317813	0.111977	-1.58937	0.920328
Inhibitory Neuron	SUSD1	BD	-0.859487	0.321573	0.0427975	-2.02568	0.920328
Inhibitory Neuron	ZER1	BD	0.999	1.5914	0.103654	1.62739	0.920328
Inhibitory Neuron	ACER2	MD	-0.999	0.506589	0.0308578	-2.1589	0.920328
Inhibitory Neuron	AL354861.2	MD	0.999	NA	0.00527546	2.78971	0.920328
Inhibitory Neuron	AL391117.1	MD	0.999	1.02381	0.103099	1.63001	0.920328
Inhibitory Neuron	AL445623.2	MD	-0.908462	0.272961	0.0268906	-2.2131	0.920328
Inhibitory Neuron	AL512634.1	MD	-0.759614	0.431907	0.0557641	-1.91288	0.920328
Inhibitory Neuron	AL513165.2	MD	-0.529994	0.330946	0.100813	-1.64092	0.920328
Inhibitory Neuron	ALG2	MD	-0.999	0.417085	0.0242723	-2.25279	0.920328
Inhibitory Neuron	ANKRD18A	MD	-0.913662	0.639747	0.0768236	-1.76942	0.920328
Inhibitory Neuron	ARRDC1	MD	0.999	0.351094	0.0435273	2.01861	0.920328
Inhibitory Neuron	ASTN2	MD	-0.655811	0.426579	0.0670846	-1.83111	0.920328
Inhibitory Neuron	BICD2	MD	-0.553411	0.343316	0.10263	-1.63224	0.920328
Inhibitory Neuron	BRD3	MD	-0.587304	0.380079	0.0993547	-1.64799	0.920328
Inhibitory Neuron	C9orf3	MD	-0.531536	0.314799	0.114082	-1.58011	0.920328
Inhibitory Neuron	CAVIN4	MD	-0.999	NA	0.0752265	-1.77908	0.920328
Inhibitory Neuron	CCDC180	MD	0.999	1.33743	0.0116147	2.52364	0.920328
Inhibitory Neuron	CD274	MD	-0.81248	0.245462	0.00485511	-2.81649	0.920328
Inhibitory Neuron	CDK20	MD	0.726746	0.333696	0.0651257	1.84439	0.920328
Inhibitory Neuron	CEP78	MD	-0.848004	0.423692	0.100711	-1.64142	0.920328
Inhibitory Neuron	COQ4	MD	0.999	8.38923	0.103445	1.62837	0.920328
Inhibitory Neuron	DENND4C	MD	0.582883	0.320589	0.0777957	1.76362	0.920328
Inhibitory Neuron	DIPK1B	MD	0.595333	0.473354	0.102895	1.63098	0.920328
Inhibitory Neuron	DOLK	MD	-0.90847	0.482776	0.0120331	-2.51117	0.920328
Inhibitory Neuron	ENTR1	MD	-0.999	0.717446	0.00796774	-2.65343	0.920328
Inhibitory Neuron	EPB41L4B	MD	0.964267	NA	0.0852654	1.72092	0.920328
Inhibitory Neuron	FSD1L	MD	0.93348	0.43473	0.00502869	2.80519	0.920328
Inhibitory Neuron	GABBR2	MD	0.999	NA	0.111997	1.58928	0.920328
Inhibitory Neuron	GALT	MD	-0.921917	1.04949	0.0572537	-1.90137	0.920328
Inhibitory Neuron	GAS1	MD	0.999	0.641217	0.0417423	2.03608	0.920328
Inhibitory Neuron	GBGT1	MD	-0.856568	0.467907	0.0308695	-2.15875	0.920328
Inhibitory Neuron	GOLGA2	MD	0.888081	0.757584	0.0361259	2.09551	0.920328
Inhibitory Neuron	HAUS6	MD	-0.999	0.714631	0.0266533	-2.21656	0.920328
Inhibitory Neuron	HSDL2	MD	0.999	0.352172	0.0322961	2.14073	0.920328
Inhibitory Neuron	IDNK	MD	0.942829	1.17724	0.00827399	2.64068	0.920328
Inhibitory Neuron	IGFBPL1	MD	0.744674	0.432432	0.0665345	1.83481	0.920328
Inhibitory Neuron	KIF24	MD	0.999	2.48591	0.0366842	2.08926	0.920328
Inhibitory Neuron	KYAT1	MD	0.706475	0.906335	0.108443	1.60523	0.920328
Inhibitory Neuron	LAMC3	MD	0.999	1.46676	0.12062	1.55217	0.920328
Inhibitory Neuron	LCNL1	MD	-0.999	0.622529	0.0239975	-2.25717	0.920328
Inhibitory Neuron	LINC01242	MD	0.874789	NA	0.0217998	2.29384	0.920328
Inhibitory Neuron	LINC01505	MD	-0.853102	0.619675	0.0424915	-2.02867	0.920328
Inhibitory Neuron	LINC02603	MD	-0.729542	0.529169	0.0268737	-2.21335	0.920328
Inhibitory Neuron	MAN1B1	MD	-0.972317	NA	0.0201909	-2.32278	0.920328
Inhibitory Neuron	MAPKAP1	MD	0.999	NA	0.00507527	2.80222	0.920328
Inhibitory Neuron	MFSD14C	MD	0.999	0.745773	0.0681522	1.824	0.920328
Inhibitory Neuron	MSANTD3	MD	-0.999	NA	0.115757	-1.57283	0.920328
Inhibitory Neuron	NCS1	MD	-0.81712	0.391003	0.0349649	-2.10876	0.920328
Inhibitory Neuron	NMRK1	MD	-0.999	0.4075	0.0370112	-2.08564	0.920328
Inhibitory Neuron	NPDC1	MD	-0.706222	0.368398	0.0922372	-1.68371	0.920328
Inhibitory Neuron	NUDT2	MD	0.769792	0.285184	0.0254307	2.2348	0.920328
Inhibitory Neuron	OLFML2A	MD	0.999	NA	0.114684	1.57748	0.920328
Inhibitory Neuron	PBX3	MD	0.999	0.894871	0.0100476	2.57419	0.920328
Inhibitory Neuron	PTAR1	MD	0.723282	0.715131	0.10432	1.62426	0.920328
Inhibitory Neuron	PTCSC2	MD	0.999	NA	0.003822	2.89249	0.920328
Inhibitory Neuron	RANBP6	MD	0.999	0.749212	0.0469206	1.98702	0.920328
Inhibitory Neuron	RFK	MD	0.999	0.334761	0.0105685	2.55665	0.920328
Inhibitory Neuron	RIC1	MD	0.889997	0.371912	0.0260501	2.22546	0.920328
Inhibitory Neuron	SHC3	MD	-0.946908	1.12066	0.0424816	-2.02877	0.920328
Inhibitory Neuron	SLC27A4	MD	-0.902386	0.857042	0.0615646	-1.86942	0.920328
Inhibitory Neuron	SMC2	MD	-0.998932	0.388291	0.0938858	-1.67525	0.920328
Inhibitory Neuron	SPACA9	MD	0.999	0.449857	0.0460125	1.99528	0.920328
Inhibitory Neuron	SPIN1	MD	0.919026	1.77631	0.0739982	1.78662	0.920328
Inhibitory Neuron	SPTLC1	MD	-0.999	1.40878	0.0785779	-1.759	0.920328
Inhibitory Neuron	STX17	MD	-0.999	1.24385	0.0146326	-2.44135	0.920328
Inhibitory Neuron	STXBP1	MD	0.782098	0.458972	0.0742186	1.78526	0.920328
Inhibitory Neuron	TESK1	MD	0.999	0.922825	0.0224076	2.28339	0.920328
Inhibitory Neuron	TJP2	MD	0.998947	0.521046	0.0493822	1.96528	0.920328
Inhibitory Neuron	TMOD1	MD	0.81252	0.450915	0.0731974	1.7916	0.920328
Inhibitory Neuron	TRMO	MD	0.999	0.346545	0.011295	2.53344	0.920328
Inhibitory Neuron	TSC1	MD	0.999	0.346742	0.0147756	2.43783	0.920328
Inhibitory Neuron	UBAP2	MD	0.999	0.458967	0.0125454	2.49642	0.920328
Inhibitory Neuron	VAV2	MD	0.811219	0.719344	0.0991377	1.64905	0.920328
Inhibitory Neuron	VPS13A	MD	-0.999	2.48007	0.112849	-1.58552	0.920328
Inhibitory Neuron	XPA	MD	0.966275	0.691458	0.101346	1.63836	0.920328
Inhibitory Neuron	ZBTB26	MD	-0.868339	0.467018	0.11359	-1.58226	0.920328
Inhibitory Neuron	ADAMTS13	SZ	0.785536	0.306028	0.0265665	2.21783	0.920328
Inhibitory Neuron	AK3	SZ	0.519717	0.421187	0.0971896	1.65863	0.920328
Inhibitory Neuron	AKNA	SZ	0.722827	0.528521	0.116195	1.57095	0.920328
Inhibitory Neuron	AL159169.2	SZ	0.654999	0.474142	0.100442	1.64272	0.920328
Inhibitory Neuron	AL845311.1	SZ	-0.999	NA	0.0910112	-1.69009	0.920328
Inhibitory Neuron	BICD2	SZ	-0.787661	0.368883	0.0682077	-1.82363	0.920328
Inhibitory Neuron	C9orf3	SZ	0.81057	0.617431	0.0396551	2.05732	0.920328
Inhibitory Neuron	C9orf40	SZ	0.830178	0.479929	0.0356127	2.10132	0.920328
Inhibitory Neuron	CAVIN4	SZ	0.973769	1.04932	0.0334186	2.12702	0.920328
Inhibitory Neuron	CCDC171	SZ	-0.812017	0.762537	0.0540462	-1.92647	0.920328
Inhibitory Neuron	CDC14B	SZ	-0.960596	NA	0.00788668	-2.65688	0.920328
Inhibitory Neuron	CDK9	SZ	-0.999	3.83778	0.109609	-1.59995	0.920328
Inhibitory Neuron	CNTRL	SZ	0.999	NA	0.0757065	1.77616	0.920328
Inhibitory Neuron	COL15A1	SZ	-0.889934	0.547423	0.0618502	-1.86737	0.920328
Inhibitory Neuron	DENND1A	SZ	0.999	NA	0.11297	1.58498	0.920328
Inhibitory Neuron	DNAJB5	SZ	-0.998608	0.688829	0.0272736	-2.20758	0.920328
Inhibitory Neuron	EPB41L4B	SZ	0.878349	0.771407	0.101684	1.63675	0.920328
Inhibitory Neuron	EXD3	SZ	0.936403	0.454818	0.120734	1.5517	0.920328
Inhibitory Neuron	FAM78A	SZ	-0.999	NA	0.0824689	-1.73654	0.920328
Inhibitory Neuron	FANCG	SZ	-0.995316	NA	0.0918748	-1.68559	0.920328
Inhibitory Neuron	GABBR2	SZ	0.999	0.922869	0.0439112	2.01494	0.920328
Inhibitory Neuron	GCNT1	SZ	-0.792494	0.60483	0.0691065	-1.81772	0.920328
Inhibitory Neuron	GLDC	SZ	-0.999	0.663346	0.0102106	-2.56861	0.920328
Inhibitory Neuron	GNAQ	SZ	0.733422	0.424857	0.103572	1.62778	0.920328
Inhibitory Neuron	GNE	SZ	-0.999	0.86286	0.0808931	-1.74553	0.920328
Inhibitory Neuron	GOLGA2	SZ	0.999	NA	0.00545614	2.77879	0.920328
Inhibitory Neuron	HACD4	SZ	0.999	NA	0.00261583	3.00961	0.920328
Inhibitory Neuron	IGFBPL1	SZ	-0.999	0.529904	0.0468104	-1.98801	0.920328
Inhibitory Neuron	IPPK	SZ	-0.998798	0.306718	0.0338988	-2.12127	0.920328
Inhibitory Neuron	LHX6	SZ	0.970716	NA	0.0471679	1.98479	0.920328
Inhibitory Neuron	LINC01239	SZ	-0.805129	0.699776	0.116071	-1.57148	0.920328
Inhibitory Neuron	LINC01503	SZ	-0.813321	0.548314	0.109391	-1.60094	0.920328
Inhibitory Neuron	LINC01505	SZ	-0.999	NA	0.0977846	-1.65569	0.920328
Inhibitory Neuron	MED22	SZ	0.999	0.476665	0.0227133	2.27822	0.920328
Inhibitory Neuron	MSANTD3	SZ	0.999	NA	0.0829896	1.7336	0.920328
Inhibitory Neuron	MVB12B	SZ	0.747559	0.510989	0.0659618	1.83868	0.920328
Inhibitory Neuron	NFIL3	SZ	-0.999	1.25009	0.0859465	-1.71718	0.920328
Inhibitory Neuron	NTRK2	SZ	0.999	2.98728	0.0354185	2.10354	0.920328
Inhibitory Neuron	NUP188	SZ	0.592963	0.330449	0.0699582	1.81218	0.920328
Inhibitory Neuron	NXNL2	SZ	0.924477	0.950049	0.0420474	2.03305	0.920328
Inhibitory Neuron	OGN	SZ	-0.999	0.869787	0.0474174	-1.98255	0.920328
Inhibitory Neuron	OMD	SZ	-0.999	1.90969	0.106266	-1.61521	0.920328
Inhibitory Neuron	PALM2-AKAP2	SZ	0.707716	0.332258	0.0898391	1.69625	0.920328
Inhibitory Neuron	PCSK5	SZ	0.890046	0.545506	0.0520005	1.94313	0.920328
Inhibitory Neuron	PDCD1LG2	SZ	-0.859605	0.805296	0.117285	-1.56627	0.920328
Inhibitory Neuron	PIP5K1B	SZ	0.821805	0.382466	0.0606963	1.8757	0.920328
Inhibitory Neuron	PLPP7	SZ	-0.898043	0.726665	0.0902209	-1.69423	0.920328
Inhibitory Neuron	PSMD5	SZ	-0.722996	0.340111	0.0889264	-1.70109	0.920328
Inhibitory Neuron	PTPDC1	SZ	-0.669172	0.399925	0.106013	-1.61638	0.920328
Inhibitory Neuron	RAD23B	SZ	-0.999	0.680938	0.11982	-1.55553	0.920328
Inhibitory Neuron	RANBP6	SZ	0.952251	0.800661	0.0870551	1.71114	0.920328
Inhibitory Neuron	RASEF	SZ	-0.886778	0.659815	0.0234167	-2.26657	0.920328
Inhibitory Neuron	RECK	SZ	0.655889	0.332639	0.0399082	2.0547	0.920328
Inhibitory Neuron	RFK	SZ	-0.932066	0.530093	0.0129675	-2.48466	0.920328
Inhibitory Neuron	RIC1	SZ	0.781582	0.497292	0.0781741	1.76138	0.920328
Inhibitory Neuron	S1PR3	SZ	-0.999	NA	0.00961654	-2.58932	0.920328
Inhibitory Neuron	SET	SZ	-0.860897	0.377765	0.0301186	-2.16853	0.920328
Inhibitory Neuron	SHC3	SZ	-0.999	0.725166	0.0861789	-1.71591	0.920328
Inhibitory Neuron	SHOC1	SZ	-0.999	0.368581	0.00235487	-3.04139	0.920328
Inhibitory Neuron	SLC25A25	SZ	0.875451	NA	0.0419808	2.03371	0.920328
Inhibitory Neuron	SLC27A4	SZ	-0.912923	0.639422	0.016155	-2.40539	0.920328
Inhibitory Neuron	SMC5	SZ	-0.999	0.909703	0.00976291	-2.58412	0.920328
Inhibitory Neuron	SOHLH1	SZ	-0.879295	0.754589	0.0773731	-1.76614	0.920328
Inhibitory Neuron	SPAAR	SZ	0.999	0.521106	0.0879766	1.70617	0.920328
Inhibitory Neuron	SPTLC1	SZ	-0.959508	2.27753	0.0709536	-1.80577	0.920328
Inhibitory Neuron	TBC1D13	SZ	-0.999	1.22483	0.101597	-1.63716	0.920328
Inhibitory Neuron	TMEM246	SZ	0.999	1.19078	0.0277796	2.20038	0.920328
Inhibitory Neuron	TMEM38B	SZ	-0.999	0.745407	0.00517242	-2.7961	0.920328
Inhibitory Neuron	TOR2A	SZ	-0.999	0.78908	0.0791615	-1.75557	0.920328
Inhibitory Neuron	TRIM14	SZ	-0.999	0.620332	0.097107	-1.65904	0.920328
Inhibitory Neuron	TRIM32	SZ	-0.808555	0.420628	0.0361118	-2.09567	0.920328
Inhibitory Neuron	TSC1	SZ	0.782747	0.637206	0.108732	1.60392	0.920328
Inhibitory Neuron	TSTD2	SZ	0.999	NA	0.0235536	2.26433	0.920328
Inhibitory Neuron	UNC13B	SZ	0.998979	0.307475	0.00743774	2.67658	0.920328
Inhibitory Neuron	VPS13A	SZ	0.999	1.2571	0.0328536	2.13387	0.920328
Inhibitory Neuron	ZBTB5	SZ	-0.804531	0.444402	0.0613447	-1.871	0.920328
Inhibitory Neuron	ZER1	SZ	0.999	NA	0.00721308	2.68684	0.920328
Inhibitory Neuron	ZNF169	SZ	-0.999	0.953288	0.114078	-1.58012	0.920328
Inhibitory Neuron	ZNF782	SZ	-0.999	NA	0.117732	-1.56436	0.920328
Inhibitory Neuron	AGPAT2	AD	0.536542	0.523518	0.117753	1.56428	0.920328
Inhibitory Neuron	AL158071.4	AD	-0.999	NA	0.0372759	-2.08273	0.920328
Inhibitory Neuron	AL353613.1	AD	0.973278	0.892254	0.0990665	1.6494	0.920328
Inhibitory Neuron	AL590705.3	AD	-0.999	3.48599	0.0448341	-2.00621	0.920328
Inhibitory Neuron	C9orf78	AD	-0.999	NA	0.110058	-1.59793	0.920328
Inhibitory Neuron	CCDC180	AD	-0.94629	1.43094	0.0703427	-1.8097	0.920328
Inhibitory Neuron	CDK20	AD	0.930196	0.547437	0.0411843	2.04167	0.920328
Inhibitory Neuron	CENPP	AD	-0.968331	0.183351	0.0333682	-2.12762	0.920328
Inhibitory Neuron	CNTLN	AD	0.971972	0.687559	0.0340519	2.11946	0.920328
Inhibitory Neuron	COL27A1	AD	-0.999	0.562757	0.0262686	-2.22222	0.920328
Inhibitory Neuron	CTNNAL1	AD	0.999	0.992026	0.0989083	1.65017	0.920328
Inhibitory Neuron	DCAF12	AD	0.938892	0.510889	0.0630956	1.85852	0.920328
Inhibitory Neuron	DENND4C	AD	-0.829685	0.525552	0.0670435	-1.83138	0.920328
Inhibitory Neuron	ECM2	AD	-0.998371	0.995357	0.116059	-1.57153	0.920328
Inhibitory Neuron	EPB41L4B	AD	0.980515	NA	0.0175125	2.37577	0.920328
Inhibitory Neuron	EXOSC2	AD	0.999	NA	0.105484	1.61883	0.920328
Inhibitory Neuron	FAM120AOS	AD	0.999	0.548993	0.0453776	2.00114	0.920328
Inhibitory Neuron	FAM206A	AD	-0.813209	0.472994	0.0867479	-1.71281	0.920328
Inhibitory Neuron	FKBP15	AD	0.999	0.765386	0.10519	1.6202	0.920328
Inhibitory Neuron	FXN	AD	-0.962265	NA	0.0640848	-1.85159	0.920328
Inhibitory Neuron	GAS1RR	AD	0.873834	0.933407	0.0942913	1.67318	0.920328
Inhibitory Neuron	GBA2	AD	-0.955496	1.19367	0.0531161	-1.93398	0.920328
Inhibitory Neuron	GPSM1	AD	0.959026	0.444183	0.00706646	2.6937	0.920328
Inhibitory Neuron	HAUS6	AD	0.955804	1.83853	0.0833684	1.73147	0.920328
Inhibitory Neuron	IPPK	AD	-0.999	NA	0.00356444	-2.91434	0.920328
Inhibitory Neuron	KCNV2	AD	-0.802089	0.37849	0.0263248	-2.22139	0.920328
Inhibitory Neuron	KYAT1	AD	0.951626	NA	0.02115	2.3053	0.920328
Inhibitory Neuron	LHX6	AD	-0.999	NA	0.016784	-2.39141	0.920328
Inhibitory Neuron	LINGO2	AD	0.999	1.95957	0.0471392	1.98505	0.920328
Inhibitory Neuron	MSANTD3-TMEFF1	AD	0.999	1.06777	0.107327	1.61033	0.920328
Inhibitory Neuron	NAA35	AD	0.999	0.656249	0.0812835	1.74329	0.920328
Inhibitory Neuron	NACC2	AD	-0.999	0.462427	0.0342766	-2.1168	0.920328
Inhibitory Neuron	NCS1	AD	0.999	1.2002	0.0629502	1.85954	0.920328
Inhibitory Neuron	NFIL3	AD	0.905894	0.606286	0.0625294	1.86252	0.920328
Inhibitory Neuron	NIPSNAP3B	AD	0.999	0.635745	0.00846861	2.63279	0.920328
Inhibitory Neuron	NOL8	AD	-0.845476	0.515063	0.0694708	-1.81535	0.920328
Inhibitory Neuron	OGN	AD	-0.999	0.252653	0.0522135	-1.94137	0.920328
Inhibitory Neuron	PAXX	AD	-0.899594	0.565259	0.0855947	-1.71911	0.920328
Inhibitory Neuron	PBX3	AD	0.84055	0.957932	0.114241	1.57941	0.920328
Inhibitory Neuron	PIGO	AD	0.999	2.46661	0.0991028	1.64922	0.920328
Inhibitory Neuron	PPP1R26	AD	0.999	1.18284	0.0730267	1.79266	0.920328
Inhibitory Neuron	PRDM12	AD	-0.747685	0.52809	0.101368	-1.63826	0.920328
Inhibitory Neuron	PTPN3	AD	0.999	0.316181	0.00324529	2.9435	0.920328
Inhibitory Neuron	PUM3	AD	-0.85442	0.306294	0.0100545	-2.57395	0.920328
Inhibitory Neuron	RBM18	AD	-0.999	1.01772	0.0916903	-1.68655	0.920328
Inhibitory Neuron	RNF208	AD	-0.998539	1.07668	0.0970071	-1.65954	0.920328
Inhibitory Neuron	SMC5	AD	0.999	NA	0.0795239	1.75346	0.920328
Inhibitory Neuron	SNAPC4	AD	-0.965739	1.39833	0.109653	-1.59976	0.920328
Inhibitory Neuron	SPTLC1	AD	-0.871139	0.720428	0.0807303	-1.74646	0.920328
Inhibitory Neuron	SVEP1	AD	0.999	NA	0.0833709	1.73145	0.920328
Inhibitory Neuron	TEX48	AD	0.791801	0.462833	0.0496594	1.96289	0.920328
Inhibitory Neuron	TJP2	AD	-0.999	0.372578	0.0130303	-2.48294	0.920328
Inhibitory Neuron	TMEM245	AD	0.999	NA	0.0194891	2.33604	0.920328
Inhibitory Neuron	TUSC1	AD	-0.823888	2.06006	0.121389	-1.54897	0.920328
Inhibitory Neuron	UCK1	AD	0.850492	0.449683	0.0472804	1.98378	0.920328
Inhibitory Neuron	VCP	AD	0.999	1.26217	0.0906904	1.69177	0.920328
Inhibitory Neuron	ZBTB34	AD	0.999	0.770802	0.0131159	2.48061	0.920328
Inhibitory Neuron	ZBTB43	AD	0.965335	NA	0.0990953	1.64926	0.920328
Inhibitory Neuron	ABLIM1	MS	0.999	2.15379	0.0995157	1.64721	0.920328
Inhibitory Neuron	AC010864.1	MS	-0.839386	0.575499	0.0481577	-1.97597	0.920328
Inhibitory Neuron	ADK	MS	-0.862273	0.25262	0.0308203	-2.15939	0.920328
Inhibitory Neuron	AGAP5	MS	0.999	0.839472	0.0098424	2.58132	0.920328
Inhibitory Neuron	AL157400.3	MS	-0.999	0.41597	0.0293871	-2.17825	0.920328
Inhibitory Neuron	AL731533.2	MS	0.740738	0.41413	0.0777858	1.76368	0.920328
Inhibitory Neuron	AVPI1	MS	-0.999	NA	0.0273379	-2.20666	0.920328
Inhibitory Neuron	BLOC1S2	MS	-0.962172	0.634087	0.0389158	-2.06508	0.920328
Inhibitory Neuron	BTAF1	MS	0.774778	0.561296	0.0306816	2.16118	0.920328
Inhibitory Neuron	CFAP43	MS	0.886252	0.58668	0.0716323	1.80145	0.920328
Inhibitory Neuron	COX15	MS	0.999	1.46585	0.103969	1.62591	0.920328
Inhibitory Neuron	CYP2C8	MS	0.999	1.34305	0.111884	1.58978	0.920328
Inhibitory Neuron	DHX32	MS	-0.882846	0.98382	0.118063	-1.56296	0.920328
Inhibitory Neuron	DNMBP	MS	-0.999	NA	0.0313252	-2.15292	0.920328
Inhibitory Neuron	EXOSC1	MS	0.999	0.602964	0.0448616	2.00595	0.920328
Inhibitory Neuron	FAM149B1	MS	-0.999	4.50409	0.114735	-1.57726	0.920328
Inhibitory Neuron	FAM45A	MS	0.999	1.68618	0.111957	1.58946	0.920328
Inhibitory Neuron	FGFBP3	MS	0.81678	0.58715	0.0376289	2.07887	0.920328
Inhibitory Neuron	GLUD1	MS	0.709848	0.449019	0.0920375	1.68475	0.920328
Inhibitory Neuron	GOLGA7B	MS	0.999	NA	0.0336119	2.1247	0.920328
Inhibitory Neuron	GTPBP4	MS	0.872264	NA	0.0902409	1.69413	0.920328
Inhibitory Neuron	H2AFY2	MS	-0.98657	1.05059	0.113005	-1.58483	0.920328
Inhibitory Neuron	IDE	MS	0.914498	0.628201	0.109252	1.60157	0.920328
Inhibitory Neuron	IFIT3	MS	0.999	1.61349	0.0887328	1.70212	0.920328
Inhibitory Neuron	JMJD1C	MS	0.801738	0.466678	0.10166	1.63686	0.920328
Inhibitory Neuron	KIF11	MS	0.826974	0.681433	0.121834	1.54712	0.920328
Inhibitory Neuron	2005-03-01	MS	0.785442	NA	0.0375076	2.0802	0.920328
Inhibitory Neuron	NDUFB8	MS	0.999	NA	0.0364451	2.09193	0.920328
Inhibitory Neuron	PPP3CB	MS	-0.999	NA	0.00562886	-2.76865	0.920328
Inhibitory Neuron	PRR26	MS	0.97882	0.372676	0.0334958	2.12609	0.920328
Inhibitory Neuron	PTEN	MS	-0.865104	0.709686	0.0718794	-1.79988	0.920328
Inhibitory Neuron	RNLS	MS	-0.905863	0.840459	0.0472648	-1.98392	0.920328
Inhibitory Neuron	RRP12	MS	0.66449	0.350528	0.100607	1.64192	0.920328
Inhibitory Neuron	SFMBT2	MS	0.999	0.894639	0.0983267	1.65302	0.920328
Inhibitory Neuron	SFXN3	MS	-0.904371	NA	0.100349	-1.64316	0.920328
Inhibitory Neuron	SH3PXD2A	MS	0.898916	1.57251	0.100557	1.64216	0.920328
Inhibitory Neuron	SLIT1	MS	-0.837317	0.473346	0.0505704	-1.95511	0.920328
Inhibitory Neuron	SYNPO2L	MS	0.999	NA	0.103602	1.62764	0.920328
Inhibitory Neuron	TBC1D12	MS	-0.999	0.802681	0.0901265	-1.69473	0.920328
Inhibitory Neuron	VPS26A	MS	-0.999	1.05129	0.0448924	-2.00566	0.920328
Inhibitory Neuron	ZNF438	MS	0.936265	1.06199	0.117774	1.56418	0.920328
Inhibitory Neuron	ADK	PD	-0.999	0.800235	0.0423959	-2.02961	0.920328
Inhibitory Neuron	AL365273.2	PD	-0.999	0.531485	0.011526	-2.52633	0.920328
Inhibitory Neuron	AL391121.1	PD	-0.999	NA	0.0334958	-2.12609	0.920328
Inhibitory Neuron	AL713851.1	PD	0.987982	1.56743	0.0944137	1.67256	0.920328
Inhibitory Neuron	ANKRD16	PD	0.772012	0.821719	0.0929794	1.67989	0.920328
Inhibitory Neuron	ASAH2B	PD	-0.999	0.695494	0.0394439	-2.05953	0.920328
Inhibitory Neuron	BMS1	PD	-0.999	0.438697	0.0756243	-1.77666	0.920328
Inhibitory Neuron	CYP26A1	PD	-0.999	1.19675	0.0910054	-1.69012	0.920328
Inhibitory Neuron	DNMBP	PD	-0.817785	0.887925	0.0958982	-1.66507	0.920328
Inhibitory Neuron	EEF1AKMT2	PD	-0.90857	NA	0.117088	-1.56711	0.920328
Inhibitory Neuron	GPAM	PD	-0.967778	NA	0.028863	-2.18535	0.920328
Inhibitory Neuron	KCNMA1	PD	0.999	1.36188	0.0716991	1.80102	0.920328
Inhibitory Neuron	KIF20B	PD	-0.999	1.12846	0.0788997	-1.75711	0.920328
Inhibitory Neuron	MGMT	PD	-0.999	0.823382	0.1037	-1.62717	0.920328
Inhibitory Neuron	PAPSS2	PD	0.999	0.556479	0.0286831	2.18781	0.920328
Inhibitory Neuron	PDE6C	PD	0.999	0.71895	0.103374	1.62871	0.920328
Inhibitory Neuron	PLPP4	PD	0.894113	0.642107	0.0486551	1.9716	0.920328
Inhibitory Neuron	PRKG1	PD	-0.999	1.04732	0.0615747	-1.86935	0.920328
Inhibitory Neuron	R3HCC1L	PD	-0.999	0.849023	0.0924782	-1.68247	0.920328
Inhibitory Neuron	SFMBT2	PD	-0.999	1.22572	0.0793071	-1.75472	0.920328
Inhibitory Neuron	SORBS1	PD	-0.999	NA	0.0141739	-2.45283	0.920328
Inhibitory Neuron	TCTN3	PD	0.999	0.622569	0.0967298	1.66092	0.920328
Inhibitory Neuron	WAPL	PD	-0.999	1.73024	0.0548821	-1.91981	0.920328
Inhibitory Neuron	ABLIM1	BD	-0.969943	NA	0.0159477	-2.41011	0.920328
Inhibitory Neuron	AC022387.1	BD	0.871223	0.667947	0.114104	1.58001	0.920328
Inhibitory Neuron	AC022400.7	BD	-0.895181	5.96425	0.0615583	-1.86946	0.920328
Inhibitory Neuron	AL132656.2	BD	-0.999	NA	0.0287206	-2.1873	0.920328
Inhibitory Neuron	AL135925.1	BD	-0.999	1.51692	0.0500359	-1.95966	0.920328
Inhibitory Neuron	ANKRD16	BD	0.98845	1.52985	0.085518	1.71953	0.920328
Inhibitory Neuron	AVPI1	BD	0.919691	NA	0.0341698	2.11806	0.920328
Inhibitory Neuron	BCCIP	BD	0.999	NA	0.0416238	2.03726	0.920328
Inhibitory Neuron	CCAR1	BD	0.999	0.828826	0.0564751	1.90735	0.920328
Inhibitory Neuron	DHX32	BD	0.949619	NA	0.0853135	1.72065	0.920328
Inhibitory Neuron	FAM160B1	BD	0.902787	NA	0.0699657	1.81213	0.920328
Inhibitory Neuron	FRAT2	BD	0.999	0.668668	0.0612372	1.87178	0.920328
Inhibitory Neuron	HTR7	BD	-0.999	0.582419	0.0415068	-2.03843	0.920328
Inhibitory Neuron	LINC02653	BD	0.94281	NA	0.0413496	2.04001	0.920328
Inhibitory Neuron	PCGF5	BD	0.963857	1.36956	0.103785	1.62677	0.920328
Inhibitory Neuron	PLCE1	BD	0.713029	0.431474	0.102667	1.63206	0.920328
Inhibitory Neuron	PTPRE	BD	-0.999	1.2932	0.085938	-1.71723	0.920328
Inhibitory Neuron	PYROXD2	BD	-0.999	NA	0.00594012	-2.75107	0.920328
Inhibitory Neuron	RPP30	BD	0.970113	0.966325	0.0705094	1.80862	0.920328
Inhibitory Neuron	SIRT1	BD	-0.923041	NA	0.0175522	-2.37493	0.920328
Inhibitory Neuron	STOX1	BD	0.999	NA	0.110162	1.59747	0.920328
Inhibitory Neuron	UROS	BD	0.999	NA	0.011081	2.54013	0.920328
Inhibitory Neuron	ZSWIM8	BD	0.910577	NA	0.0574853	1.8996	0.920328
Inhibitory Neuron	ABLIM1	MD	-0.899096	0.33076	0.0433397	-2.02042	0.920328
Inhibitory Neuron	AC022400.7	MD	-0.999	2.30999	0.0798967	-1.75129	0.920328
Inhibitory Neuron	AGAP4	MD	-0.999	NA	0.0141867	-2.4525	0.920328
Inhibitory Neuron	AL135925.1	MD	0.769222	0.391101	0.0628672	1.86013	0.920328
Inhibitory Neuron	AL157400.3	MD	0.931483	0.417015	0.0458343	1.99692	0.920328
Inhibitory Neuron	AL365273.2	MD	0.99881	0.559914	0.0794532	1.75387	0.920328
Inhibitory Neuron	AL713851.1	MD	0.999	1.29825	0.0967819	1.66066	0.920328
Inhibitory Neuron	ANKRD16	MD	0.953707	0.374035	0.0320161	2.14421	0.920328
Inhibitory Neuron	ARHGAP12	MD	0.961583	1.23489	0.00702307	2.69575	0.920328
Inhibitory Neuron	ATAD1	MD	-0.760475	0.231541	0.0060224	-2.74656	0.920328
Inhibitory Neuron	BCCIP	MD	0.992668	0.761099	0.00420556	2.86232	0.920328
Inhibitory Neuron	BMPR1A	MD	-0.999	1.51737	0.0942542	-1.67337	0.920328
Inhibitory Neuron	BUB3	MD	-0.918691	NA	0.0766609	-1.7704	0.920328
Inhibitory Neuron	C10orf67	MD	0.690214	0.506742	0.0933591	1.67794	0.920328
Inhibitory Neuron	CABCOCO1	MD	-0.59077	0.283923	0.0536107	-1.92997	0.920328
Inhibitory Neuron	CACNB2	MD	-0.998693	0.281918	0.0167883	-2.39131	0.920328
Inhibitory Neuron	CAMK1D	MD	0.999	0.568867	0.00488651	2.81442	0.920328
Inhibitory Neuron	CELF2	MD	-0.999	0.595878	0.107943	-1.60751	0.920328
Inhibitory Neuron	CSGALNACT2	MD	0.887502	0.961441	0.100202	1.64388	0.920328
Inhibitory Neuron	CWF19L1	MD	0.847281	0.593401	0.10647	1.61426	0.920328
Inhibitory Neuron	DHTKD1	MD	-0.998906	0.453876	0.049887	-1.96093	0.920328
Inhibitory Neuron	DHX32	MD	0.821586	0.596033	0.102227	1.63415	0.920328
Inhibitory Neuron	DLG5	MD	0.999	NA	0.0575173	1.89936	0.920328
Inhibitory Neuron	EIF4EBP2	MD	0.999	0.586866	0.0234313	2.26633	0.920328
Inhibitory Neuron	FAM149B1	MD	-0.999	NA	0.0870095	-1.71139	0.920328
Inhibitory Neuron	FBH1	MD	0.99709	0.436521	0.0662595	1.83666	0.920328
Inhibitory Neuron	FO681492.1	MD	0.999	NA	0.0706166	1.80793	0.920328
Inhibitory Neuron	GPAM	MD	-0.571192	0.434955	0.0582526	-1.89379	0.920328
Inhibitory Neuron	GTPBP4	MD	-0.999	0.808276	0.0657902	-1.83985	0.920328
Inhibitory Neuron	HECTD2	MD	-0.909067	NA	0.0334716	-2.12638	0.920328
Inhibitory Neuron	IFIT2	MD	0.85584	0.642206	0.0972199	1.65848	0.920328
Inhibitory Neuron	ITGA8	MD	-0.777747	NA	0.0885554	-1.70307	0.920328
Inhibitory Neuron	KCNIP2	MD	-0.777728	0.873091	0.0951584	-1.66879	0.920328
Inhibitory Neuron	KIF20B	MD	0.999	NA	0.0542448	1.92488	0.920328
Inhibitory Neuron	LINC02664	MD	0.689311	0.497095	0.118474	1.56121	0.920328
Inhibitory Neuron	2005-03-01	MD	0.930544	NA	0.086502	1.71415	0.920328
Inhibitory Neuron	MGMT	MD	-0.999	0.269075	0.0126219	-2.49426	0.920328
Inhibitory Neuron	MINDY3	MD	-0.825872	0.360555	0.0815022	-1.74204	0.920328
Inhibitory Neuron	MSRB2	MD	0.941121	0.886868	0.0533308	1.93223	0.920328
Inhibitory Neuron	MYPN	MD	0.999	0.449229	0.0421564	2.03197	0.920328
Inhibitory Neuron	NCOA4	MD	0.999	NA	0.075395	1.77805	0.920328
Inhibitory Neuron	NEBL	MD	0.999	NA	0.00894964	2.61397	0.920328
Inhibitory Neuron	NET1	MD	0.999	0.745772	0.0390744	2.0634	0.920328
Inhibitory Neuron	NHLRC2	MD	-0.99886	0.302936	0.0164602	-2.39855	0.920328
Inhibitory Neuron	NRG3	MD	-0.903242	0.818494	0.0422679	-2.03087	0.920328
Inhibitory Neuron	PDCD11	MD	-0.999	NA	0.0314574	-2.15124	0.920328
Inhibitory Neuron	PRKG1	MD	0.999	0.682875	0.0659992	1.83843	0.920328
Inhibitory Neuron	PROSER2	MD	-0.998327	0.427226	0.0914445	-1.68783	0.920328
Inhibitory Neuron	PRR26	MD	-0.999	0.470514	0.00279969	-2.98892	0.920328
Inhibitory Neuron	PTEN	MD	0.999	0.851494	0.0863915	1.71475	0.920328
Inhibitory Neuron	PWWP2B	MD	-0.640872	0.363322	0.0901433	-1.69464	0.920328
Inhibitory Neuron	RBM17	MD	0.869526	0.38589	0.0218786	2.29247	0.920328
Inhibitory Neuron	RBM20	MD	0.999	0.360364	0.0294047	2.17802	0.920328
Inhibitory Neuron	RPP38	MD	0.999	0.650393	0.0725463	1.79567	0.920328
Inhibitory Neuron	RSU1	MD	0.894217	0.577014	0.0427025	2.02661	0.920328
Inhibitory Neuron	SEPHS1	MD	-0.999	0.421409	0.0436578	-2.01736	0.920328
Inhibitory Neuron	SFXN2	MD	0.999	0.50719	0.0320015	2.14439	0.920328
Inhibitory Neuron	SGMS1	MD	0.999	NA	0.116571	1.56933	0.920328
Inhibitory Neuron	SGPL1	MD	-0.636856	0.466244	0.113671	-1.5819	0.920328
Inhibitory Neuron	SLC18A2	MD	-0.91215	0.313581	0.00809987	-2.64788	0.920328
Inhibitory Neuron	SLC25A16	MD	-0.999	3.69415	0.0285896	-2.1891	0.920328
Inhibitory Neuron	SORBS1	MD	0.999	1.29635	0.0272088	2.20851	0.920328
Inhibitory Neuron	SPRN	MD	0.999	0.934402	0.0133351	2.47469	0.920328
Inhibitory Neuron	TCERG1L	MD	-0.853467	0.460282	0.0225655	-2.28071	0.920328
Inhibitory Neuron	TET1	MD	-0.999	2.32513	0.0654541	-1.84214	0.920328
Inhibitory Neuron	TRDMT1	MD	-0.97983	1.01679	0.0969308	-1.65992	0.920328
Inhibitory Neuron	UBE2D1	MD	0.999	NA	0.100581	1.64204	0.920328
Inhibitory Neuron	ZFAND4	MD	0.999	NA	0.0734836	1.78982	0.920328
Inhibitory Neuron	ZFYVE27	MD	0.954841	0.545463	0.0719203	1.79962	0.920328
Inhibitory Neuron	ZMIZ1	MD	-0.760588	0.311699	0.0991274	-1.6491	0.920328
Inhibitory Neuron	ZNF22	MD	0.834064	0.518583	0.114193	1.57963	0.920328
Inhibitory Neuron	ZNF438	MD	-0.976894	0.878854	0.0216451	-2.29654	0.920328
Inhibitory Neuron	ABLIM1	SZ	-0.999	0.418312	0.0383922	-2.07064	0.920328
Inhibitory Neuron	AC245041.2	SZ	0.892561	0.426369	0.0211806	2.30475	0.920328
Inhibitory Neuron	ACBD5	SZ	-0.999	0.671961	0.037621	-2.07896	0.920328
Inhibitory Neuron	ADD3	SZ	0.826841	0.377001	0.0261166	2.22447	0.920328
Inhibitory Neuron	AKR1C2	SZ	0.784113	0.832646	0.0733041	1.79093	0.920328
Inhibitory Neuron	AKR1C3	SZ	0.998494	0.669857	0.0918543	1.6857	0.920328
Inhibitory Neuron	AL133352.1	SZ	-0.999	0.72439	0.102058	-1.63496	0.920328
Inhibitory Neuron	AL365203.2	SZ	0.980711	0.432369	0.0286499	2.18827	0.920328
Inhibitory Neuron	AL391121.1	SZ	-0.802773	0.332087	0.0543033	-1.92441	0.920328
Inhibitory Neuron	ARID5B	SZ	-0.943585	0.445609	0.0623283	-1.86395	0.920328
Inhibitory Neuron	ARMH3	SZ	0.863973	0.269978	0.011614	2.52366	0.920328
Inhibitory Neuron	BCCIP	SZ	0.999	1.24673	0.0458706	1.99658	0.920328
Inhibitory Neuron	CACNB2	SZ	-0.745523	0.353614	0.0521822	-1.94163	0.920328
Inhibitory Neuron	CACUL1	SZ	0.999	NA	0.0414477	2.03902	0.920328
Inhibitory Neuron	CCAR1	SZ	0.999	0.642746	0.0624585	1.86303	0.920328
Inhibitory Neuron	CCDC7	SZ	-0.581669	0.192195	0.0194105	-2.33755	0.920328
Inhibitory Neuron	CDHR1	SZ	-0.913679	0.33356	0.0138264	-2.46174	0.920328
Inhibitory Neuron	CELF2	SZ	-0.89212	0.465955	0.0393305	-2.06071	0.920328
Inhibitory Neuron	CNNM1	SZ	0.891556	NA	0.0631208	1.85834	0.920328
Inhibitory Neuron	DHX32	SZ	0.909652	1.36743	0.0716099	1.80159	0.920328
Inhibitory Neuron	DUSP5	SZ	0.681486	0.45908	0.10393	1.62609	0.920328
Inhibitory Neuron	EEF1AKMT2	SZ	0.958242	NA	0.00604166	2.74551	0.920328
Inhibitory Neuron	EIF3A	SZ	0.999	NA	0.115496	1.57396	0.920328
Inhibitory Neuron	EPC1	SZ	-0.868865	0.0793901	0.00650239	-2.72131	0.920328
Inhibitory Neuron	FAM171A1	SZ	0.513343	0.312955	0.112092	1.58886	0.920328
Inhibitory Neuron	FBH1	SZ	-0.684373	0.441836	0.00806287	-2.64943	0.920328
Inhibitory Neuron	GRID1	SZ	0.999	NA	0.0843641	1.72591	0.920328
Inhibitory Neuron	HK1	SZ	-0.762495	0.528206	0.0928723	-1.68044	0.920328
Inhibitory Neuron	HPSE2	SZ	-0.999	4.76906	0.0348362	-2.11026	0.920328
Inhibitory Neuron	HSPA12A	SZ	0.998824	0.253615	0.0132366	2.47734	0.920328
Inhibitory Neuron	IKZF5	SZ	-0.871657	0.474054	0.0590841	-1.88757	0.920328
Inhibitory Neuron	KCNMA1	SZ	0.901238	0.399306	0.0286946	2.18766	0.920328
Inhibitory Neuron	LINC01166	SZ	-0.879128	0.773838	0.0646269	-1.84783	0.920328
Inhibitory Neuron	LINC02636	SZ	0.999	0.676641	0.0924664	1.68253	0.920328
Inhibitory Neuron	LINC02652	SZ	-0.737485	0.265523	0.0413556	-2.03995	0.920328
Inhibitory Neuron	LINC02653	SZ	0.74824	0.288888	0.0208495	2.3107	0.920328
Inhibitory Neuron	LIPA	SZ	-0.999	0.94632	0.0499556	-1.96034	0.920328
Inhibitory Neuron	MARVELD1	SZ	0.961865	0.775557	0.0482264	1.97537	0.920328
Inhibitory Neuron	MASTL	SZ	0.908009	0.520839	0.0925118	1.68229	0.920328
Inhibitory Neuron	MINDY3	SZ	-0.99879	0.439084	0.0824942	-1.73639	0.920328
Inhibitory Neuron	MORN4	SZ	0.999	0.633085	0.0630758	1.85866	0.920328
Inhibitory Neuron	NT5C2	SZ	0.668922	0.262854	0.106929	1.61215	0.920328
Inhibitory Neuron	OTUD1	SZ	-0.999	NA	0.0926321	-1.68167	0.920328
Inhibitory Neuron	PAPSS2	SZ	0.903678	0.405523	0.0230281	2.27297	0.920328
Inhibitory Neuron	PDCD11	SZ	-0.798713	0.470503	0.0273183	-2.20694	0.920328
Inhibitory Neuron	PLPP4	SZ	-0.999	0.858156	0.0546932	-1.92131	0.920328
Inhibitory Neuron	PPP3CB	SZ	-0.999	NA	0.0272023	-2.2086	0.920328
Inhibitory Neuron	PRKG1	SZ	0.999	0.916994	0.0777312	1.764	0.920328
Inhibitory Neuron	PROSER2	SZ	-0.648292	0.41565	0.0972063	-1.65855	0.920328
Inhibitory Neuron	PRR26	SZ	-0.999	0.704996	0.0183122	-2.35924	0.920328
Inhibitory Neuron	PWWP2B	SZ	-0.698883	0.455487	0.121225	-1.54965	0.920328
Inhibitory Neuron	RBM20	SZ	0.730067	0.45279	0.0607131	1.87558	0.920328
Inhibitory Neuron	SCART1	SZ	0.774086	0.50925	0.0520391	1.94281	0.920328
Inhibitory Neuron	SLC18A2	SZ	-0.999	0.306686	0.00423264	-2.86028	0.920328
Inhibitory Neuron	SLC29A3	SZ	0.999	NA	0.119554	1.55665	0.920328
Inhibitory Neuron	ST8SIA6	SZ	-0.516277	0.28723	0.0776557	-1.76445	0.920328
Inhibitory Neuron	STAM	SZ	-0.483279	0.274714	0.0858233	-1.71785	0.920328
Inhibitory Neuron	STAMBPL1	SZ	0.999	1.24536	0.0257334	2.23021	0.920328
Inhibitory Neuron	SUPV3L1	SZ	-0.796741	0.381743	0.0510738	-1.95086	0.920328
Inhibitory Neuron	TASOR2	SZ	-0.48777	0.254642	0.0563555	-1.90828	0.920328
Inhibitory Neuron	TM9SF3	SZ	-0.999	0.28712	0.00352769	-2.91757	0.920328
Inhibitory Neuron	TMEM26	SZ	0.999	0.395672	0.0502886	1.9575	0.920328
Inhibitory Neuron	TNKS2	SZ	0.999	25.706	0.101359	1.6383	0.920328
Inhibitory Neuron	UBE2D1	SZ	0.998263	2.92086	0.0492813	1.96615	0.920328
Inhibitory Neuron	UROS	SZ	0.999	1.42645	0.074553	1.7832	0.920328
Inhibitory Neuron	VDAC2	SZ	-0.999	0.487175	0.0668066	-1.83297	0.920328
Inhibitory Neuron	ZMYND11	SZ	-0.999	0.441418	0.106257	-1.61525	0.920328
Inhibitory Neuron	ZNF438	SZ	-0.923068	0.729938	0.0919872	-1.68501	0.920328
Inhibitory Neuron	ADK	AD	-0.971077	0.527526	0.0740535	-1.78628	0.920328
Inhibitory Neuron	AIFM2	AD	0.999	0.449139	0.00941669	2.59654	0.920328
Inhibitory Neuron	AKR1E2	AD	0.93428	1.40425	0.11071	1.59501	0.920328
Inhibitory Neuron	AL132656.2	AD	-0.999	0.650032	0.0499288	-1.96057	0.920328
Inhibitory Neuron	AL135925.1	AD	-0.999	0.467656	0.0212959	-2.3027	0.920328
Inhibitory Neuron	AL157400.3	AD	0.78199	0.312359	0.0376133	2.07904	0.920328
Inhibitory Neuron	AL365203.2	AD	-0.999	0.179054	0.000916509	-3.31498	0.920328
Inhibitory Neuron	AL713851.1	AD	-0.84505	0.490673	0.0881744	-1.70511	0.920328
Inhibitory Neuron	ANKRD30A	AD	0.999	1.10007	0.0387596	2.06673	0.920328
Inhibitory Neuron	AP3M1	AD	0.999	0.775224	0.108763	1.60378	0.920328
Inhibitory Neuron	AVPI1	AD	0.971426	NA	0.0765382	1.77114	0.920328
Inhibitory Neuron	BLOC1S2	AD	0.881331	0.524055	0.0419461	2.03405	0.920328
Inhibitory Neuron	BMPR1A	AD	-0.883181	0.722462	0.0919822	-1.68503	0.920328
Inhibitory Neuron	CABCOCO1	AD	0.797776	0.27441	0.00651737	2.72055	0.920328
Inhibitory Neuron	CAMK2G	AD	0.999	0.498716	0.118414	1.56147	0.920328
Inhibitory Neuron	CCDC6	AD	0.742855	0.540964	0.0313747	2.15229	0.920328
Inhibitory Neuron	CDHR1	AD	-0.999	NA	0.0138353	-2.46151	0.920328
Inhibitory Neuron	COMTD1	AD	0.879372	1.10866	0.0632781	1.85723	0.920328
Inhibitory Neuron	CRTAC1	AD	0.898781	0.556743	0.0568694	1.90431	0.920328
Inhibitory Neuron	CXCL12	AD	0.999	0.924526	0.0688446	1.81944	0.920328
Inhibitory Neuron	CYP2C8	AD	-0.999	NA	0.0298564	-2.17199	0.920328
Inhibitory Neuron	EIF3A	AD	0.999	1.00648	0.085283	1.72082	0.920328
Inhibitory Neuron	EPC1	AD	0.999	NA	0.00332945	2.93556	0.920328
Inhibitory Neuron	ERLIN1	AD	-0.970543	2.18959	0.10792	-1.60761	0.920328
Inhibitory Neuron	FAM149B1	AD	-0.999	NA	0.0878071	-1.70708	0.920328
Inhibitory Neuron	FAM241B	AD	0.855342	0.266331	0.0146667	2.44051	0.920328
Inhibitory Neuron	FAM24B	AD	-0.574916	0.296138	0.0579556	-1.89603	0.920328
Inhibitory Neuron	FFAR4	AD	-0.999	0.694321	0.0558067	-1.91254	0.920328
Inhibitory Neuron	GTPBP4	AD	0.999	1.42444	0.110238	1.59713	0.920328
Inhibitory Neuron	HACD1	AD	0.941893	1.9905	0.00581543	2.75801	0.920328
Inhibitory Neuron	HELLS	AD	0.998701	0.366552	0.0928658	1.68047	0.920328
Inhibitory Neuron	HNRNPH3	AD	-0.999	0.972842	0.0975644	-1.65678	0.920328
Inhibitory Neuron	IL15RA	AD	0.825228	0.539614	0.0822281	1.7379	0.920328
Inhibitory Neuron	LRRC20	AD	0.951453	0.394212	0.020617	2.31493	0.920328
Inhibitory Neuron	LZTS2	AD	0.999	NA	0.0986277	1.65154	0.920328
Inhibitory Neuron	2005-03-01	AD	-0.796503	0.442429	0.0786416	-1.75862	0.920328
Inhibitory Neuron	MCMBP	AD	0.885216	0.614687	0.0563334	1.90845	0.920328
Inhibitory Neuron	NANOS1	AD	-0.811835	0.566928	0.0797999	-1.75185	0.920328
Inhibitory Neuron	NHLRC2	AD	-0.9538	0.951409	0.0342051	-2.11765	0.920328
Inhibitory Neuron	NPFFR1	AD	0.690432	0.386373	0.0733994	1.79034	0.920328
Inhibitory Neuron	NSMCE4A	AD	0.999	0.997916	0.0373129	2.08232	0.920328
Inhibitory Neuron	NSUN6	AD	0.999	0.914643	0.120427	1.55299	0.920328
Inhibitory Neuron	NUDT13	AD	0.999	NA	0.0735015	1.7897	0.920328
Inhibitory Neuron	OPN4	AD	-0.998616	0.25272	0.0634502	-1.85602	0.920328
Inhibitory Neuron	OTUD1	AD	-0.999	NA	0.107568	-1.60922	0.920328
Inhibitory Neuron	PAPSS2	AD	-0.873431	0.400241	0.0410562	-2.04296	0.920328
Inhibitory Neuron	PBLD	AD	-0.999	1.15573	0.0245054	-2.24911	0.920328
Inhibitory Neuron	PDZD8	AD	-0.999	NA	0.116468	-1.56977	0.920328
Inhibitory Neuron	PLEKHA1	AD	0.890003	0.310871	0.0411268	2.04225	0.920328
Inhibitory Neuron	PPP2R2D	AD	-0.999	0.575202	0.0257708	-2.22965	0.920328
Inhibitory Neuron	PRKG1	AD	-0.999	1.10115	0.0986843	-1.65127	0.920328
Inhibitory Neuron	PROSER2	AD	0.617544	0.267378	0.0452549	2.00228	0.920328
Inhibitory Neuron	PRR26	AD	0.999	NA	0.0295205	2.17647	0.920328
Inhibitory Neuron	SFR1	AD	-0.999	NA	0.0924805	-1.68246	0.920328
Inhibitory Neuron	SLC18A2	AD	0.957662	0.812402	0.032991	2.13219	0.920328
Inhibitory Neuron	SLC25A16	AD	-0.999	1.34478	0.112278	-1.58804	0.920328
Inhibitory Neuron	SPRN	AD	0.965088	NA	0.102732	1.63175	0.920328
Inhibitory Neuron	TFAM	AD	0.999	2.011	0.0629619	1.85946	0.920328
Inhibitory Neuron	TM9SF3	AD	-0.851938	0.53463	0.0496517	-1.96295	0.920328
Inhibitory Neuron	UNC5B	AD	0.999	0.788423	0.0989838	1.6498	0.920328
Inhibitory Neuron	VPS26A	AD	-0.999	1.04575	0.00712105	-2.69113	0.920328
Inhibitory Neuron	WDR11	AD	-0.811236	0.558799	0.0997455	-1.64609	0.920328
Inhibitory Neuron	ZFYVE27	AD	0.999	0.935635	0.083259	1.73208	0.920328
Inhibitory Neuron	ZNF33B	AD	0.999	2.38994	0.0983598	1.65286	0.920328
Inhibitory Neuron	AGBL2	MS	-0.992153	1.38539	0.0754955	-1.77744	0.920328
Inhibitory Neuron	AP003059.2	MS	0.772729	0.31681	0.0512824	1.94911	0.920328
Inhibitory Neuron	APOA1	MS	0.999	0.91505	0.0329963	2.13213	0.920328
Inhibitory Neuron	ARAP1	MS	-0.796135	0.501307	0.113009	-1.58481	0.920328
Inhibitory Neuron	ATM	MS	0.999	NA	0.06835	1.82269	0.920328
Inhibitory Neuron	C11orf58	MS	-0.998843	0.386608	0.029578	-2.1757	0.920328
Inhibitory Neuron	C11orf71	MS	-0.999	0.839925	0.0280589	-2.19646	0.920328
Inhibitory Neuron	CAPRIN1	MS	0.999	0.594194	0.038654	2.06785	0.920328
Inhibitory Neuron	CBL	MS	-0.717382	0.370461	0.0707493	-1.80708	0.920328
Inhibitory Neuron	CCDC15	MS	0.999	0.680203	0.0423648	2.02992	0.920328
Inhibitory Neuron	CCDC73	MS	0.999	1.27422	0.101445	1.63789	0.920328
Inhibitory Neuron	CCS	MS	-0.999	0.570501	0.0280041	-2.19723	0.920328
Inhibitory Neuron	CKAP5	MS	0.999	NA	0.0518316	1.94453	0.920328
Inhibitory Neuron	CLPB	MS	0.999	0.750953	0.0623989	1.86345	0.920328
Inhibitory Neuron	COPB1	MS	0.905868	0.58137	0.0919172	1.68537	0.920328
Inhibitory Neuron	CSKMT	MS	0.999	NA	0.0855504	1.71935	0.920328
Inhibitory Neuron	DDB1	MS	0.999	2.47284	0.113291	1.58357	0.920328
Inhibitory Neuron	DDX10	MS	0.973812	0.750745	0.0878774	1.7067	0.920328
Inhibitory Neuron	EMSY	MS	-0.999	0.969611	0.112522	-1.58696	0.920328
Inhibitory Neuron	FADS1	MS	0.799499	0.322538	0.0116547	2.52243	0.920328
Inhibitory Neuron	FADS2	MS	0.89544	1.99769	0.0432043	2.02173	0.920328
Inhibitory Neuron	FAM118B	MS	0.879359	0.451095	0.0907438	1.69149	0.920328
Inhibitory Neuron	GLB1L3	MS	0.962809	NA	0.0136923	2.46524	0.920328
Inhibitory Neuron	GVQW3	MS	-0.999	0.433016	0.0220734	-2.2891	0.920328
Inhibitory Neuron	HMBS	MS	-0.861103	0.476676	0.00405989	-2.87347	0.920328
Inhibitory Neuron	HYOU1	MS	0.827252	0.542659	0.090988	1.69021	0.920328
Inhibitory Neuron	KAT5	MS	0.881387	0.221315	0.0469987	1.98631	0.920328
Inhibitory Neuron	KDELC2	MS	0.845189	0.734658	0.120677	1.55194	0.920328
Inhibitory Neuron	ME3	MS	-0.982704	0.69636	0.0537642	-1.92873	0.920328
Inhibitory Neuron	MPPED2	MS	-0.999	0.777895	0.0813092	-1.74314	0.920328
Inhibitory Neuron	MRPL49	MS	0.623799	0.269182	0.03685	2.08742	0.920328
Inhibitory Neuron	NARS2	MS	-0.999	0.453854	0.0479307	-1.97798	0.920328
Inhibitory Neuron	NCAPD3	MS	-0.999	1.80846	0.0674629	-1.82858	0.920328
Inhibitory Neuron	NECTIN1	MS	-0.898575	0.885815	0.0611278	-1.87257	0.920328
Inhibitory Neuron	PACS1	MS	0.526413	0.292406	0.0979124	1.65506	0.920328
Inhibitory Neuron	PLET1	MS	-0.948808	NA	0.0465017	-1.99081	0.920328
Inhibitory Neuron	PRSS23	MS	-0.920641	0.424124	0.00968277	-2.58696	0.920328
Inhibitory Neuron	PUS3	MS	-0.999	0.965124	0.0720592	-1.79874	0.920328
Inhibitory Neuron	RAB3IL1	MS	-0.897472	0.421021	0.0184724	-2.35601	0.920328
Inhibitory Neuron	RNF121	MS	-0.8441	0.623717	0.0864446	-1.71446	0.920328
Inhibitory Neuron	RNF214	MS	-0.999	0.760153	0.106946	-1.61207	0.920328
Inhibitory Neuron	RSF1	MS	-0.955261	NA	0.0458283	-1.99697	0.920328
Inhibitory Neuron	SF3B2	MS	0.722919	0.215595	0.0212227	2.304	0.920328
Inhibitory Neuron	SIAE	MS	0.999	1.05285	0.0902085	1.6943	0.920328
Inhibitory Neuron	SPINDOC	MS	0.760031	0.439524	0.0194616	2.33657	0.920328
Inhibitory Neuron	STT3A	MS	-0.961795	0.754135	0.0488693	-1.96973	0.920328
Inhibitory Neuron	STX3	MS	0.981717	NA	0.0763396	1.77233	0.920328
Inhibitory Neuron	TMEM135	MS	-0.833968	0.738132	0.0498998	-1.96082	0.920328
Inhibitory Neuron	TMEM223	MS	-0.999	NA	0.111308	-1.59234	0.920328
Inhibitory Neuron	TRIM44	MS	0.999	0.747033	0.0578773	1.89663	0.920328
Inhibitory Neuron	TTC9C	MS	-0.999	NA	0.0450932	-2.00378	0.920328
Inhibitory Neuron	ABTB2	PD	0.930932	0.888953	0.0478916	1.97833	0.920328
Inhibitory Neuron	AC022762.2	PD	-0.682164	0.424378	0.0965038	-1.66204	0.920328
Inhibitory Neuron	ALKBH8	PD	-0.999	0.77049	0.0991486	-1.649	0.920328
Inhibitory Neuron	AP003096.1	PD	0.999	NA	0.103135	1.62984	0.920328
Inhibitory Neuron	ATM	PD	0.999	0.85525	0.118219	1.56229	0.920328
Inhibitory Neuron	BET1L	PD	0.999	1.50868	0.0587363	1.89016	0.920328
Inhibitory Neuron	CCDC82	PD	0.701808	0.334989	0.057102	1.90253	0.920328
Inhibitory Neuron	CFAP300	PD	0.999	2.25734	0.0785035	1.75944	0.920328
Inhibitory Neuron	CHID1	PD	0.998681	0.56226	0.0736122	1.78902	0.920328
Inhibitory Neuron	CPT1A	PD	0.999	2.22309	0.0371078	2.08458	0.920328
Inhibitory Neuron	DSCAML1	PD	0.999	0.784956	0.0847323	1.72386	0.920328
Inhibitory Neuron	INTS5	PD	-0.999	2.52839	0.121954	-1.54662	0.920328
Inhibitory Neuron	KIAA1549L	PD	0.999	1.35753	0.0955159	1.66699	0.920328
Inhibitory Neuron	MYO7A	PD	-0.999	1.00051	0.0971705	-1.65873	0.920328
Inhibitory Neuron	PCF11	PD	0.985305	NA	0.0454658	2.00032	0.920328
Inhibitory Neuron	PTDSS2	PD	-0.98582	0.621147	0.0969944	-1.6596	0.920328
Inhibitory Neuron	PTH	PD	0.99742	1.54863	0.0799931	1.75073	0.920328
Inhibitory Neuron	RAB39A	PD	0.999	0.700792	0.0423233	2.03033	0.920328
Inhibitory Neuron	SPTY2D1OS	PD	-0.970119	0.977433	0.114423	-1.57862	0.920328
Inhibitory Neuron	STX3	PD	0.817584	0.805544	0.119589	1.5565	0.920328
Inhibitory Neuron	TMEM45B	PD	-0.867098	0.694367	0.109374	-1.60101	0.920328
Inhibitory Neuron	TTC9C	PD	-0.999	0.901203	0.0258349	-2.22868	0.920328
Inhibitory Neuron	AC009549.1	BD	0.999	1.02083	0.105123	1.62051	0.920328
Inhibitory Neuron	AC111188.1	BD	0.999	0.811754	0.0437423	2.01655	0.920328
Inhibitory Neuron	AP001266.2	BD	-0.882425	0.67868	0.0791937	-1.75538	0.920328
Inhibitory Neuron	AP003063.1	BD	-0.999	NA	0.039033	-2.06384	0.920328
Inhibitory Neuron	ATL3	BD	0.999	0.903209	0.0483765	1.97405	0.920328
Inhibitory Neuron	BARX2	BD	0.999	NA	0.114106	1.58	0.920328
Inhibitory Neuron	BIRC3	BD	0.917675	2.1695	0.0831268	1.73283	0.920328
Inhibitory Neuron	C11orf58	BD	-0.999	0.596913	0.0284875	-2.19051	0.920328
Inhibitory Neuron	C11orf71	BD	-0.999	3.82444	0.052998	-1.93494	0.920328
Inhibitory Neuron	C11orf80	BD	0.948588	0.463107	0.0246382	2.24703	0.920328
Inhibitory Neuron	C11orf97	BD	-0.999	0.590356	0.0490886	-1.96782	0.920328
Inhibitory Neuron	CATSPERZ	BD	-0.999	0.367237	0.00956955	-2.59101	0.920328
Inhibitory Neuron	CEP164	BD	-0.998233	NA	0.0475615	-1.98127	0.920328
Inhibitory Neuron	COPB1	BD	0.883961	0.494004	0.0831278	1.73282	0.920328
Inhibitory Neuron	CPT1A	BD	-0.938724	0.647577	0.089835	-1.69627	0.920328
Inhibitory Neuron	DCUN1D5	BD	0.969881	0.693493	0.0759294	1.77481	0.920328
Inhibitory Neuron	DEFB131B	BD	-0.999	1.47061	0.121086	-1.55023	0.920328
Inhibitory Neuron	DYNC2H1	BD	0.965708	1.43883	0.116163	1.57108	0.920328
Inhibitory Neuron	GRK2	BD	-0.79812	0.728344	0.089791	-1.6965	0.920328
Inhibitory Neuron	IGHMBP2	BD	-0.999	NA	0.0656443	-1.84084	0.920328
Inhibitory Neuron	IL18BP	BD	-0.999	0.711646	0.119787	-1.55567	0.920328
Inhibitory Neuron	KCNC1	BD	-0.950412	0.941242	0.0953441	-1.66786	0.920328
Inhibitory Neuron	LPXN	BD	0.969033	0.654274	0.105866	1.61706	0.920328
Inhibitory Neuron	NELL1	BD	0.999	1.10721	0.0865513	1.71388	0.920328
Inhibitory Neuron	NKAPD1	BD	0.999	NA	0.0798533	1.75154	0.920328
Inhibitory Neuron	NNMT	BD	0.981955	1.18725	0.111779	1.59025	0.920328
Inhibitory Neuron	PANX1	BD	0.999	0.947606	0.0408279	2.04527	0.920328
Inhibitory Neuron	PLCB3	BD	0.999	0.292765	0.0199949	2.32644	0.920328
Inhibitory Neuron	PLET1	BD	-0.999	NA	0.0457178	-1.99799	0.920328
Inhibitory Neuron	REXO2	BD	0.999	0.943526	0.120538	1.55252	0.920328
Inhibitory Neuron	SAAL1	BD	-0.999	NA	0.0854382	-1.71997	0.920328
Inhibitory Neuron	SESN3	BD	-0.916136	1.60745	0.119929	-1.55507	0.920328
Inhibitory Neuron	SIDT2	BD	0.999	0.875675	0.0320705	2.14353	0.920328
Inhibitory Neuron	SSH3	BD	-0.999	NA	0.115705	-1.57306	0.920328
Inhibitory Neuron	STIP1	BD	-0.999	NA	0.013158	-2.47946	0.920328
Inhibitory Neuron	SYT12	BD	-0.911129	0.655098	0.0581	-1.89494	0.920328
Inhibitory Neuron	TEAD1	BD	-0.989651	0.603244	0.116459	-1.56981	0.920328
Inhibitory Neuron	VEGFB	BD	0.999	2.88043	0.0930658	1.67944	0.920328
Inhibitory Neuron	AC009549.1	MD	0.827178	0.653134	0.0923281	1.68324	0.920328
Inhibitory Neuron	AC087379.2	MD	-0.998559	0.329268	0.0740408	-1.78636	0.920328
Inhibitory Neuron	AC100768.2	MD	-0.751093	0.545884	0.0543752	-1.92384	0.920328
Inhibitory Neuron	ANO5	MD	0.999	0.278856	0.0017971	3.12186	0.920328
Inhibitory Neuron	AP000721.1	MD	0.999	0.506144	0.0092174	2.60388	0.920328
Inhibitory Neuron	AP001267.2	MD	-0.617542	0.339316	0.109486	-1.60051	0.920328
Inhibitory Neuron	AP003096.1	MD	-0.811938	0.332715	0.0663516	-1.83604	0.920328
Inhibitory Neuron	AP003555.3	MD	-0.644249	0.327859	0.0953063	-1.66805	0.920328
Inhibitory Neuron	ARL14EP	MD	-0.931069	NA	0.00555588	-2.7729	0.920328
Inhibitory Neuron	ARNTL	MD	0.966332	NA	0.0937226	1.67608	0.920328
Inhibitory Neuron	ARRB1	MD	-0.999	0.873409	0.0356398	-2.10101	0.920328
Inhibitory Neuron	ATL3	MD	0.999	NA	0.00388887	2.88704	0.920328
Inhibitory Neuron	BARX2	MD	0.999	0.796825	0.0556122	1.91406	0.920328
Inhibitory Neuron	BCL9L	MD	0.807162	0.630319	0.11613	1.57123	0.920328
Inhibitory Neuron	BIRC2	MD	0.997284	7.80229	0.106462	1.6143	0.920328
Inhibitory Neuron	BIRC3	MD	-0.986781	NA	0.120949	-1.5508	0.920328
Inhibitory Neuron	C11orf58	MD	-0.999	0.309226	0.00346698	-2.92298	0.920328
Inhibitory Neuron	CATSPERZ	MD	-0.588986	0.270154	0.0699498	-1.81224	0.920328
Inhibitory Neuron	CCDC73	MD	-0.999	0.797566	0.0394019	-2.05996	0.920328
Inhibitory Neuron	CCDC82	MD	0.643911	0.413262	0.107528	1.6094	0.920328
Inhibitory Neuron	CCDC90B	MD	-0.500184	0.299667	0.04703	-1.98603	0.920328
Inhibitory Neuron	CD6	MD	0.914302	0.691294	0.0828427	1.73442	0.920328
Inhibitory Neuron	CEP295	MD	-0.999	1.50545	0.088682	-1.70239	0.920328
Inhibitory Neuron	CHORDC1	MD	0.999	NA	0.0412681	2.04083	0.920328
Inhibitory Neuron	CHRNA10	MD	-0.789123	0.547876	0.0998228	-1.64571	0.920328
Inhibitory Neuron	CLP1	MD	-0.844907	0.516301	0.122399	-1.54478	0.920328
Inhibitory Neuron	CRY2	MD	0.929894	NA	0.0291696	2.18119	0.920328
Inhibitory Neuron	DCHS1	MD	-0.999	0.487635	0.0868619	-1.71219	0.920328
Inhibitory Neuron	DGKZ	MD	0.99062	0.451951	0.0119168	2.5146	0.920328
Inhibitory Neuron	DNAJC24	MD	0.998058	0.203495	0.0169387	2.38804	0.920328
Inhibitory Neuron	DPAGT1	MD	-0.920259	0.910218	0.0804352	-1.74817	0.920328
Inhibitory Neuron	DPP3	MD	-0.999	1.15063	0.0736096	-1.78903	0.920328
Inhibitory Neuron	EI24	MD	0.999	0.711107	0.0688249	1.81957	0.920328
Inhibitory Neuron	EXT2	MD	0.804974	0.565506	0.0741827	1.78548	0.920328
Inhibitory Neuron	FADD	MD	-0.631593	0.427597	0.114461	-1.57846	0.920328
Inhibitory Neuron	FAM118B	MD	0.999	0.517847	0.0172078	2.38224	0.920328
Inhibitory Neuron	FAM76B	MD	0.757833	0.440241	0.0431189	2.02256	0.920328
Inhibitory Neuron	GAB2	MD	-0.999	0.721258	0.0826115	-1.73573	0.920328
Inhibitory Neuron	GAS2	MD	0.731317	0.283243	0.02979	2.17287	0.920328
Inhibitory Neuron	GLYATL2	MD	0.999	1.60098	0.101647	1.63692	0.920328
Inhibitory Neuron	GPR137	MD	0.999	0.648315	0.0722511	1.79753	0.920328
Inhibitory Neuron	HMBS	MD	-0.792707	0.519711	0.0463339	-1.99234	0.920328
Inhibitory Neuron	HPS5	MD	-0.996747	0.281692	0.00707141	-2.69346	0.920328
Inhibitory Neuron	HYOU1	MD	0.971514	0.538481	0.0695225	1.81501	0.920328
Inhibitory Neuron	IGHMBP2	MD	-0.576461	0.287125	0.081791	-1.74039	0.920328
Inhibitory Neuron	IGSF9B	MD	-0.84239	0.252774	0.0355307	-2.10226	0.920328
Inhibitory Neuron	IPO7	MD	-0.999	NA	0.00133197	-3.209	0.920328
Inhibitory Neuron	KCNE3	MD	-0.999	0.619005	0.0308234	-2.15934	0.920328
Inhibitory Neuron	KCNQ1	MD	-0.815264	0.58294	0.0851945	-1.72131	0.920328
Inhibitory Neuron	KDELC2	MD	0.999	0.795751	0.0804587	1.74803	0.920328
Inhibitory Neuron	LINC02552	MD	0.998261	0.218495	0.0121315	2.5083	0.920328
Inhibitory Neuron	MEN1	MD	-0.999	0.710742	0.0816817	-1.74101	0.920328
Inhibitory Neuron	MICAL2	MD	-0.589075	0.365146	0.0940067	-1.67463	0.920328
Inhibitory Neuron	MPPED2	MD	-0.999	NA	0.0167371	-2.39243	0.920328
Inhibitory Neuron	MS4A13	MD	0.999	0.480755	0.0385807	2.06863	0.920328
Inhibitory Neuron	MTCH2	MD	0.987129	0.715837	0.0507681	1.95343	0.920328
Inhibitory Neuron	NAA40	MD	0.999	NA	0.059747	1.88266	0.920328
Inhibitory Neuron	NCAPD3	MD	-0.835929	0.461674	0.0875619	-1.7084	0.920328
Inhibitory Neuron	NOX4	MD	-0.993837	0.434759	0.0818225	-1.74021	0.920328
Inhibitory Neuron	NPAT	MD	-0.999	0.601318	0.0880794	-1.70562	0.920328
Inhibitory Neuron	NUP160	MD	0.981003	NA	0.094583	1.6717	0.920328
Inhibitory Neuron	PAK1	MD	-0.999	NA	0.0514183	-1.94797	0.920328
Inhibitory Neuron	PANX1	MD	0.999	2.65688	0.0163744	2.40046	0.920328
Inhibitory Neuron	PDHX	MD	0.998784	0.464092	0.100453	1.64266	0.920328
Inhibitory Neuron	PGAP2	MD	-0.999	0.579129	0.00512986	-2.79876	0.920328
Inhibitory Neuron	PLCB3	MD	0.999	NA	0.00427994	2.85676	0.920328
Inhibitory Neuron	PPME1	MD	-0.999	0.695483	0.00855399	-2.62938	0.920328
Inhibitory Neuron	PPP1R14B	MD	0.999	0.934801	0.0186139	2.35317	0.920328
Inhibitory Neuron	PPP2R5B	MD	0.998564	0.268513	0.0164076	2.39972	0.920328
Inhibitory Neuron	PRCP	MD	-0.826686	0.768211	0.111425	-1.59182	0.920328
Inhibitory Neuron	PRDM11	MD	-0.998785	0.535633	0.0932131	-1.67869	0.920328
Inhibitory Neuron	PRPF19	MD	-0.652499	0.254598	0.0191856	-2.3419	0.920328
Inhibitory Neuron	PTPRJ	MD	0.999	NA	0.0319978	2.14444	0.920328
Inhibitory Neuron	RNF121	MD	-0.999	NA	0.0188703	-2.34808	0.920328
Inhibitory Neuron	RNF214	MD	-0.717424	0.394747	0.0625653	-1.86227	0.920328
Inhibitory Neuron	RPUSD4	MD	0.999	1.07642	0.0993652	1.64794	0.920328
Inhibitory Neuron	SAAL1	MD	-0.994241	0.205424	0.0322477	-2.14133	0.920328
Inhibitory Neuron	SBF2	MD	-0.999	NA	0.081348	-1.74292	0.920328
Inhibitory Neuron	SCN2B	MD	-0.999	0.43363	0.000992089	-3.29276	0.920328
Inhibitory Neuron	SCN4B	MD	0.999	0.772182	0.0649356	1.8457	0.920328
Inhibitory Neuron	SLC43A1	MD	-0.938507	0.263731	0.0529716	-1.93515	0.920328
Inhibitory Neuron	SMIM35	MD	0.982243	0.951374	0.084003	1.72792	0.920328
Inhibitory Neuron	SSH3	MD	-0.999	NA	0.0901049	-1.69484	0.920328
Inhibitory Neuron	STIM1	MD	0.833842	0.413194	0.0435286	2.0186	0.920328
Inhibitory Neuron	SYT12	MD	-0.999	2.28875	0.117775	-1.56418	0.920328
Inhibitory Neuron	TBRG1	MD	-0.999	NA	0.121952	-1.54663	0.920328
Inhibitory Neuron	TEAD1	MD	0.735877	0.501095	0.0905311	1.6926	0.920328
Inhibitory Neuron	TMEM218	MD	-0.999	NA	0.12192	-1.54676	0.920328
Inhibitory Neuron	TMEM25	MD	-0.798377	0.577713	0.106802	-1.61274	0.920328
Inhibitory Neuron	TMEM9B	MD	-0.949039	1.99277	0.0252195	-2.23802	0.920328
Inhibitory Neuron	TRIM44	MD	0.999	0.861215	0.033107	2.13078	0.920328
Inhibitory Neuron	TRPT1	MD	0.888024	NA	0.0936671	1.67636	0.920328
Inhibitory Neuron	TSPAN18	MD	-0.999	0.509975	0.010065	-2.57359	0.920328
Inhibitory Neuron	TUB	MD	-0.889718	0.986287	0.111715	-1.59053	0.920328
Inhibitory Neuron	VPS11	MD	0.549935	0.402869	0.10195	1.63547	0.920328
Inhibitory Neuron	WEE1	MD	0.945709	0.406352	0.0172075	2.38224	0.920328
Inhibitory Neuron	ZC3H12C	MD	-0.889285	0.333894	0.0393117	-2.06091	0.920328
Inhibitory Neuron	ZNF143	MD	-0.999	NA	0.0504702	-1.95596	0.920328
Inhibitory Neuron	AAMDC	SZ	-0.999	NA	0.0119905	-2.51242	0.920328
Inhibitory Neuron	AC079917.1	SZ	0.999	0.959684	0.0197728	2.33063	0.920328
Inhibitory Neuron	AC090138.1	SZ	0.999	0.544403	0.0804578	1.74804	0.920328
Inhibitory Neuron	AC100768.2	SZ	-0.999	NA	0.00171323	-3.13591	0.920328
Inhibitory Neuron	AC103855.3	SZ	0.92543	0.706248	0.110067	1.59789	0.920328
Inhibitory Neuron	AC111188.1	SZ	0.999	1.87995	0.013187	2.47868	0.920328
Inhibitory Neuron	AC124657.1	SZ	0.88246	0.267103	0.0176441	2.373	0.920328
Inhibitory Neuron	AC127526.1	SZ	-0.999	NA	0.0780017	-1.7624	0.920328
Inhibitory Neuron	ACAT1	SZ	-0.998896	0.378723	0.0762054	-1.77314	0.920328
Inhibitory Neuron	ALG8	SZ	0.999	0.214974	0.027731	2.20107	0.920328
Inhibitory Neuron	ANO5	SZ	-0.999	1.78159	0.0720775	-1.79863	0.920328
Inhibitory Neuron	AP000462.1	SZ	-0.999	NA	0.0683742	-1.82253	0.920328
Inhibitory Neuron	AP001273.2	SZ	-0.999	0.503308	0.0553182	-1.91637	0.920328
Inhibitory Neuron	AP002989.1	SZ	0.886295	0.765666	0.0821646	1.73826	0.920328
Inhibitory Neuron	AP003063.1	SZ	-0.711922	0.355861	0.0286438	-2.18835	0.920328
Inhibitory Neuron	AP003392.4	SZ	-0.862988	0.736853	0.0917345	-1.68632	0.920328
Inhibitory Neuron	ARCN1	SZ	-0.956595	1.01815	0.0736525	-1.78877	0.920328
Inhibitory Neuron	ARHGEF17	SZ	0.999	NA	0.0404795	2.04882	0.920328
Inhibitory Neuron	ATL3	SZ	0.999	1.35371	0.0336372	2.12439	0.920328
Inhibitory Neuron	C11orf49	SZ	-0.999	0.606269	0.0330741	-2.13118	0.920328
Inhibitory Neuron	C11orf80	SZ	0.999	0.630849	0.0364223	2.09218	0.920328
Inhibitory Neuron	CALCB	SZ	-0.695912	0.629767	0.115939	-1.57205	0.920328
Inhibitory Neuron	CARS	SZ	-0.999	0.70552	0.0988555	-1.65043	0.920328
Inhibitory Neuron	CATSPERZ	SZ	-0.924344	0.33398	0.0333278	-2.12811	0.920328
Inhibitory Neuron	CCDC34	SZ	-0.999	0.344747	0.0195521	-2.33483	0.920328
Inhibitory Neuron	CCDC81	SZ	0.892182	0.477229	0.0136271	2.46695	0.920328
Inhibitory Neuron	CLP1	SZ	-0.948375	0.362015	0.0270095	-2.21138	0.920328
Inhibitory Neuron	CREBZF	SZ	0.90265	0.486401	0.0549227	1.91949	0.920328
Inhibitory Neuron	CSKMT	SZ	-0.999	1.43972	0.0721057	-1.79845	0.920328
Inhibitory Neuron	CUL5	SZ	0.999	0.893935	0.119	1.55899	0.920328
Inhibitory Neuron	DCHS1	SZ	-0.999	0.434952	0.0184425	-2.35661	0.920328
Inhibitory Neuron	DEAF1	SZ	0.695217	0.264846	0.0200917	2.32463	0.920328
Inhibitory Neuron	DENND5A	SZ	0.999	1.16702	0.097674	1.65624	0.920328
Inhibitory Neuron	DPF2	SZ	-0.620319	0.328698	0.0590863	-1.88755	0.920328
Inhibitory Neuron	FADS1	SZ	-0.999	0.431602	0.0143546	-2.44826	0.920328
Inhibitory Neuron	FANCF	SZ	-0.999	NA	0.0258618	-2.22828	0.920328
Inhibitory Neuron	FOXRED1	SZ	0.577948	0.317578	0.109418	1.60082	0.920328
Inhibitory Neuron	GLB1L2	SZ	0.999	0.886803	0.0909	1.69067	0.920328
Inhibitory Neuron	GRAMD1B	SZ	0.989981	0.411396	0.0162237	2.40384	0.920328
Inhibitory Neuron	GRIA4	SZ	0.999	1.90645	0.0204772	2.31749	0.920328
Inhibitory Neuron	GRM5	SZ	0.994577	0.396825	0.120398	1.55311	0.920328
Inhibitory Neuron	HMBS	SZ	-0.830766	0.46641	0.0102019	-2.56891	0.920328
Inhibitory Neuron	HSD17B12	SZ	-0.999	0.530582	0.00557785	-2.77162	0.920328
Inhibitory Neuron	HYLS1	SZ	0.999	0.95819	0.0996397	1.6466	0.920328
Inhibitory Neuron	IFT46	SZ	0.963125	NA	0.00608612	2.74311	0.920328
Inhibitory Neuron	IGSF9B	SZ	-0.997714	0.718524	0.0319485	-2.14505	0.920328
Inhibitory Neuron	IL18BP	SZ	-0.894542	0.480234	0.0821005	-1.73863	0.920328
Inhibitory Neuron	IMMP1L	SZ	-0.999	NA	0.0385373	-2.06909	0.920328
Inhibitory Neuron	INTS5	SZ	-0.999	NA	0.0411366	-2.04215	0.920328
Inhibitory Neuron	IPO7	SZ	-0.938362	1.28823	0.0711293	-1.80465	0.920328
Inhibitory Neuron	KCNC1	SZ	-0.871114	0.401878	0.0223055	-2.28513	0.920328
Inhibitory Neuron	KCNQ1	SZ	-0.999	0.666569	0.0923571	-1.68309	0.920328
Inhibitory Neuron	KCTD21	SZ	0.999	0.809379	0.11478	1.57707	0.920328
Inhibitory Neuron	KDM4D	SZ	0.999	0.936419	0.0396829	2.05703	0.920328
Inhibitory Neuron	LRRC4C	SZ	0.964975	0.779722	0.0591575	1.88702	0.920328
Inhibitory Neuron	LUZP2	SZ	-0.826103	0.489509	0.0239702	-2.25761	0.920328
Inhibitory Neuron	MAJIN	SZ	0.870511	0.270379	0.117236	1.56648	0.920328
Inhibitory Neuron	MALAT1	SZ	-0.753291	0.31638	0.0499331	-1.96054	0.920328
Inhibitory Neuron	MRE11	SZ	0.999	1.80854	0.00698834	2.6974	0.920328
Inhibitory Neuron	MRPL48	SZ	0.621795	0.270933	0.0343605	2.11582	0.920328
Inhibitory Neuron	MTMR2	SZ	-0.999	0.97941	0.0503355	-1.9571	0.920328
Inhibitory Neuron	MYO7A	SZ	0.999	2.22764	0.116078	1.57145	0.920328
Inhibitory Neuron	NCAM1	SZ	-0.614889	0.345834	0.055156	-1.91765	0.920328
Inhibitory Neuron	NCAPD3	SZ	-0.999	NA	0.000571835	-3.44463	0.920328
Inhibitory Neuron	NECTIN1	SZ	-0.798284	0.782601	0.117375	-1.56589	0.920328
Inhibitory Neuron	OR2AG2	SZ	-0.632235	0.392807	0.0921183	-1.68433	0.920328
Inhibitory Neuron	OR6A2	SZ	-0.934703	0.369443	0.030453	-2.16415	0.920328
Inhibitory Neuron	PCF11	SZ	0.999	NA	0.00742262	2.67726	0.920328
Inhibitory Neuron	PDHX	SZ	0.999	NA	0.026227	2.22283	0.920328
Inhibitory Neuron	PEX16	SZ	0.888271	0.451207	0.0504581	1.95606	0.920328
Inhibitory Neuron	PIK3C2A	SZ	-0.777998	0.317067	0.0352239	-2.10578	0.920328
Inhibitory Neuron	PLCB3	SZ	0.999	NA	0.0250955	2.23993	0.920328
Inhibitory Neuron	PPP2R5B	SZ	0.999	0.282856	0.0202782	2.32116	0.920328
Inhibitory Neuron	PRPF19	SZ	-0.911165	0.362519	0.0281522	-2.19516	0.920328
Inhibitory Neuron	PTH	SZ	-0.91948	0.8639	0.0853948	-1.72021	0.920328
Inhibitory Neuron	RRAS2	SZ	-0.999	0.425564	0.0660978	-1.83776	0.920328
Inhibitory Neuron	SCN2B	SZ	-0.767236	0.273365	0.00922749	-2.60351	0.920328
Inhibitory Neuron	SF1	SZ	-0.722785	0.251195	0.0350117	-2.10822	0.920328
Inhibitory Neuron	SNX19	SZ	0.846701	0.118037	0.110312	1.59679	0.920328
Inhibitory Neuron	SSH3	SZ	-0.999	NA	0.106719	-1.61312	0.920328
Inhibitory Neuron	STIP1	SZ	-0.999	3.18524	0.0209226	-2.30938	0.920328
Inhibitory Neuron	STX3	SZ	-0.954791	NA	0.0778838	-1.7631	0.920328
Inhibitory Neuron	SYT7	SZ	0.808668	0.327171	0.0345758	2.11329	0.920328
Inhibitory Neuron	TIRAP	SZ	-0.798626	0.534585	0.0855962	-1.7191	0.920328
Inhibitory Neuron	TMEM25	SZ	-0.958289	0.601127	0.0910479	-1.6899	0.920328
Inhibitory Neuron	TMEM9B	SZ	-0.994103	1.12196	0.0584594	-1.89224	0.920328
Inhibitory Neuron	TPCN2	SZ	-0.849582	0.276586	0.0108692	-2.54688	0.920328
Inhibitory Neuron	TPH1	SZ	-0.609872	0.344959	0.0853454	-1.72048	0.920328
Inhibitory Neuron	TRIM3	SZ	-0.999	0.737861	0.0441775	-2.0124	0.920328
Inhibitory Neuron	TRPC6	SZ	-0.999	0.949961	0.0653814	-1.84264	0.920328
Inhibitory Neuron	UCP3	SZ	-0.964371	0.732616	0.0724119	-1.79652	0.920328
Inhibitory Neuron	USP2	SZ	0.811024	0.445383	0.082082	1.73873	0.920328
Inhibitory Neuron	ZBED5	SZ	0.999	NA	0.0959829	1.66465	0.920328
Inhibitory Neuron	ZNF202	SZ	-0.999	NA	0.0446838	-2.00762	0.920328
Inhibitory Neuron	ZPR1	SZ	-0.999	1.14587	0.0799996	-1.75069	0.920328
Inhibitory Neuron	ABTB2	AD	-0.974793	0.808115	0.0471863	-1.98462	0.920328
Inhibitory Neuron	AC090124.1	AD	-0.955401	0.35579	0.0627576	-1.86091	0.920328
Inhibitory Neuron	AC124657.1	AD	-0.788147	0.411591	0.0758499	-1.77529	0.920328
Inhibitory Neuron	ALKBH8	AD	0.999	1.5579	0.0774418	1.76573	0.920328
Inhibitory Neuron	AP000462.1	AD	0.999	NA	0.118162	1.56254	0.920328
Inhibitory Neuron	AP001781.1	AD	-0.999	NA	0.0131165	-2.48059	0.920328
Inhibitory Neuron	AP002989.1	AD	-0.999	NA	0.0965768	-1.66168	0.920328
Inhibitory Neuron	AP003555.1	AD	0.660251	0.36215	0.0593127	1.88587	0.920328
Inhibitory Neuron	AP2A2	AD	-0.999	NA	0.115777	-1.57275	0.920328
Inhibitory Neuron	ARL14EP	AD	-0.935514	NA	0.0888198	-1.70166	0.920328
Inhibitory Neuron	ATG13	AD	0.964118	3.20007	0.00919701	2.60464	0.920328
Inhibitory Neuron	ATG16L2	AD	-0.726512	0.590147	0.11708	-1.56715	0.920328
Inhibitory Neuron	C11orf49	AD	-0.999	0.810197	0.103442	-1.62839	0.920328
Inhibitory Neuron	CARD18	AD	0.999	0.357532	0.0373457	2.08196	0.920328
Inhibitory Neuron	CATSPERZ	AD	-0.675702	0.422556	0.115279	-1.5749	0.920328
Inhibitory Neuron	CCDC82	AD	-0.999	0.52159	0.00952806	-2.5925	0.920328
Inhibitory Neuron	CEP164	AD	0.998773	0.250048	0.0342677	2.11691	0.920328
Inhibitory Neuron	CHRNA10	AD	0.894759	2.12521	0.110725	1.59494	0.920328
Inhibitory Neuron	DEAF1	AD	0.999	0.32878	0.0228558	2.27584	0.920328
Inhibitory Neuron	DKK3	AD	-0.99379	1.16986	0.00249883	-3.02348	0.920328
Inhibitory Neuron	DLAT	AD	-0.999	NA	0.0699297	-1.81237	0.920328
Inhibitory Neuron	DNAJC24	AD	0.77557	0.606231	0.120793	1.55145	0.920328
Inhibitory Neuron	EMSY	AD	-0.999	0.579658	0.0828129	-1.73459	0.920328
Inhibitory Neuron	ETS1	AD	0.825208	0.356678	0.0196137	2.33366	0.920328
Inhibitory Neuron	FAM118B	AD	-0.999	0.68661	0.0536348	-1.92977	0.920328
Inhibitory Neuron	FANCF	AD	0.772983	0.591031	0.10631	1.615	0.920328
Inhibitory Neuron	FDX1	AD	0.999	0.799369	0.105648	1.61807	0.920328
Inhibitory Neuron	GALNT18	AD	-0.999	0.449307	0.00854794	-2.62962	0.920328
Inhibitory Neuron	GDPD4	AD	0.999	0.68565	0.0696456	1.81421	0.920328
Inhibitory Neuron	GRIA4	AD	0.999	NA	0.0724909	1.79602	0.920328
Inhibitory Neuron	GRM5	AD	0.764892	0.533253	0.0956526	1.66631	0.920328
Inhibitory Neuron	HBG2	AD	0.948956	0.51257	0.0999019	1.64533	0.920328
Inhibitory Neuron	HPS5	AD	-0.999	0.503626	0.0264539	-2.21948	0.920328
Inhibitory Neuron	IFITM10	AD	0.702373	0.471971	0.122239	1.54545	0.920328
Inhibitory Neuron	IGSF22	AD	0.999	0.662504	0.105458	1.61895	0.920328
Inhibitory Neuron	IGSF9B	AD	0.999	NA	0.0119415	2.51387	0.920328
Inhibitory Neuron	IPO7	AD	-0.864808	0.316946	0.0482135	-1.97548	0.920328
Inhibitory Neuron	KCNC1	AD	0.99888	0.33164	0.0306043	2.16218	0.920328
Inhibitory Neuron	LINC01001	AD	0.866495	0.494484	0.0197627	2.33082	0.920328
Inhibitory Neuron	MADD	AD	-0.979551	NA	0.0868647	-1.71217	0.920328
Inhibitory Neuron	MICAL2	AD	-0.746738	0.341179	0.0389873	-2.06432	0.920328
Inhibitory Neuron	MMP26	AD	0.999	0.364575	0.0217314	2.29503	0.920328
Inhibitory Neuron	MRPL48	AD	0.697781	0.407137	0.0988916	1.65025	0.920328
Inhibitory Neuron	MTCH2	AD	0.976395	0.261464	0.0134518	2.47158	0.920328
Inhibitory Neuron	MTMR2	AD	-0.984723	0.675371	0.012524	-2.49703	0.920328
Inhibitory Neuron	NRXN2	AD	0.999	NA	0.0604198	1.87772	0.920328
Inhibitory Neuron	NUP160	AD	0.998256	0.410594	0.0375467	2.07977	0.920328
Inhibitory Neuron	OTUB1	AD	0.999	NA	0.0291589	2.18133	0.920328
Inhibitory Neuron	PATE2	AD	-0.999	0.985421	0.0329792	-2.13234	0.920328
Inhibitory Neuron	PRCP	AD	-0.999	NA	0.0276576	-2.20211	0.920328
Inhibitory Neuron	RAG1	AD	-0.999	0.770308	0.0186185	-2.35308	0.920328
Inhibitory Neuron	RIC8A	AD	-0.999	NA	0.0808244	-1.74592	0.920328
Inhibitory Neuron	RNF121	AD	-0.910051	NA	0.0324627	-2.13867	0.920328
Inhibitory Neuron	RSF1	AD	0.946735	0.475448	0.0144593	2.44565	0.920328
Inhibitory Neuron	SAAL1	AD	-0.67969	0.336004	0.116587	-1.56926	0.920328
Inhibitory Neuron	SHANK2	AD	-0.854501	0.542269	0.0333326	-2.12805	0.920328
Inhibitory Neuron	SIDT2	AD	-0.999	0.453132	0.0790336	-1.75632	0.920328
Inhibitory Neuron	SLC22A6	AD	-0.901	NA	0.0916131	-1.68695	0.920328
Inhibitory Neuron	SPI1	AD	-0.997481	NA	0.0805328	-1.7476	0.920328
Inhibitory Neuron	SPINDOC	AD	0.986164	0.593647	0.112275	1.58805	0.920328
Inhibitory Neuron	SRSF8	AD	-0.918175	0.786636	0.109391	-1.60094	0.920328
Inhibitory Neuron	SYT7	AD	0.826061	0.435468	0.0363452	2.09304	0.920328
Inhibitory Neuron	THAP12	AD	-0.999	0.534251	0.0133967	-2.47305	0.920328
Inhibitory Neuron	TMEM9B	AD	-0.999	1.90627	0.0136291	-2.46689	0.920328
Inhibitory Neuron	TTC9C	AD	-0.906638	NA	0.0887218	-1.70218	0.920328
Inhibitory Neuron	VPS11	AD	-0.93779	0.914739	0.108016	-1.60718	0.920328
Inhibitory Neuron	ZBTB16	AD	-0.889091	0.693827	0.0925779	-1.68195	0.920328
Inhibitory Neuron	ZDHHC13	AD	-0.557662	0.270877	0.0572681	-1.90126	0.920328
Inhibitory Neuron	AC007513.1	MS	0.999	1.2012	0.0795771	1.75315	0.920328
Inhibitory Neuron	AC020637.1	MS	-0.878821	NA	0.0586704	-1.89066	0.920328
Inhibitory Neuron	AC025263.2	MS	-0.86203	0.399591	0.0606685	-1.8759	0.920328
Inhibitory Neuron	AC026367.2	MS	-0.999	1.30293	0.115488	-1.574	0.920328
Inhibitory Neuron	AC073569.2	MS	0.999	0.38676	0.0184114	2.35724	0.920328
Inhibitory Neuron	AC079362.1	MS	-0.999	0.801448	0.0628878	-1.85998	0.920328
Inhibitory Neuron	AC139768.1	MS	-0.999	1.1193	0.0858019	-1.71797	0.920328
Inhibitory Neuron	ACRBP	MS	0.998464	NA	0.0880234	1.70592	0.920328
Inhibitory Neuron	AKAP3	MS	0.948333	0.657788	0.10086	1.6407	0.920328
Inhibitory Neuron	ANAPC7	MS	-0.96784	0.664152	0.0733386	-1.79072	0.920328
Inhibitory Neuron	ASIC1	MS	-0.999	NA	0.0969623	-1.65976	0.920328
Inhibitory Neuron	ATF1	MS	-0.955074	1.73828	0.0505564	-1.95523	0.920328
Inhibitory Neuron	ATP6V0A2	MS	0.690764	0.431372	0.0630748	1.85866	0.920328
Inhibitory Neuron	C12orf4	MS	-0.848162	0.676272	0.101913	-1.63565	0.920328
Inhibitory Neuron	C12orf49	MS	0.999	1.01653	0.106548	1.6139	0.920328
Inhibitory Neuron	CCDC92	MS	-0.496682	0.23761	0.0459965	-1.99543	0.920328
Inhibitory Neuron	CCNT1	MS	0.72777	0.512436	0.105967	1.61659	0.920328
Inhibitory Neuron	CERS5	MS	0.999	NA	0.0681169	1.82423	0.920328
Inhibitory Neuron	CHFR	MS	-0.999	1.02845	0.0584957	-1.89196	0.920328
Inhibitory Neuron	CRY1	MS	-0.962203	0.390838	0.0415879	-2.03762	0.920328
Inhibitory Neuron	CSRNP2	MS	0.679617	0.417763	0.120476	1.55278	0.920328
Inhibitory Neuron	FRS2	MS	-0.685092	0.43911	0.111911	-1.58966	0.920328
Inhibitory Neuron	GAU1	MS	0.832245	0.561236	0.0338894	2.12139	0.920328
Inhibitory Neuron	HPD	MS	-0.908438	0.593954	0.0583509	-1.89305	0.920328
Inhibitory Neuron	ITGA5	MS	0.996595	1.13961	0.0873279	1.70966	0.920328
Inhibitory Neuron	KCNA5	MS	-0.999	0.60148	0.0157733	-2.41412	0.920328
Inhibitory Neuron	KITLG	MS	-0.999	2.87853	0.0690153	-1.81832	0.920328
Inhibitory Neuron	LRRC43	MS	-0.823889	0.488253	0.0758064	-1.77555	0.920328
Inhibitory Neuron	MYO1H	MS	0.999	NA	0.0508689	1.95258	0.920328
Inhibitory Neuron	NCOR2	MS	0.959942	0.554359	0.00480017	2.82015	0.920328
Inhibitory Neuron	PLXNC1	MS	-0.892312	1.2823	0.0861234	-1.71621	0.920328
Inhibitory Neuron	POLE	MS	-0.828513	0.603258	0.0701811	-1.81074	0.920328
Inhibitory Neuron	PPHLN1	MS	0.996705	0.0657311	0.000531222	3.4645	0.920328
Inhibitory Neuron	PRH1	MS	-0.863198	NA	0.0220434	-2.28962	0.920328
Inhibitory Neuron	RAP1B	MS	-0.98585	NA	0.0690373	-1.81818	0.920328
Inhibitory Neuron	SBNO1	MS	-0.950826	2.66463	0.118456	-1.56129	0.920328
Inhibitory Neuron	SCARB1	MS	-0.789669	0.635697	0.103525	-1.628	0.920328
Inhibitory Neuron	SLC2A13	MS	-0.999	NA	0.0785518	-1.75915	0.920328
Inhibitory Neuron	SMUG1	MS	-0.999	0.881802	0.0542622	-1.92474	0.920328
Inhibitory Neuron	SPRYD4	MS	0.999	0.500645	0.0124516	2.49908	0.920328
Inhibitory Neuron	SPSB2	MS	-0.660474	0.317292	0.0708584	-1.80638	0.920328
Inhibitory Neuron	TBC1D15	MS	0.999	4.06645	0.0679556	1.8253	0.920328
Inhibitory Neuron	TCHP	MS	-0.999	NA	0.0222624	-2.28586	0.920328
Inhibitory Neuron	TCP11L2	MS	0.999	1.46689	0.0613418	1.87102	0.920328
Inhibitory Neuron	TMTC2	MS	-0.999	NA	0.10259	-1.63243	0.920328
Inhibitory Neuron	UNG	MS	0.714609	0.378092	0.111821	1.59006	0.920328
Inhibitory Neuron	ZNF26	MS	-0.954724	1.00268	0.10096	-1.64022	0.920328
Inhibitory Neuron	ZNF641	MS	-0.97358	1.96636	0.0227873	-2.27698	0.920328
Inhibitory Neuron	AAAS	PD	0.941327	0.562673	0.0624985	1.86274	0.920328
Inhibitory Neuron	AC008014.1	PD	-0.999	0.501507	0.0237102	-2.26179	0.920328
Inhibitory Neuron	AC008124.1	PD	0.999	0.378575	0.0251717	2.23876	0.920328
Inhibitory Neuron	AC020637.1	PD	-0.999	NA	0.0346072	-2.11293	0.920328
Inhibitory Neuron	AC068987.3	PD	-0.998456	0.552969	0.0128053	-2.48914	0.920328
Inhibitory Neuron	AC073610.3	PD	0.917913	0.411766	0.0514547	1.94767	0.920328
Inhibitory Neuron	AC137767.1	PD	0.877421	0.427389	0.0065533	2.71873	0.920328
Inhibitory Neuron	AC137834.1	PD	0.999	0.627006	0.0777329	1.76399	0.920328
Inhibitory Neuron	ACVR1B	PD	0.967196	0.93557	0.0375555	2.07967	0.920328
Inhibitory Neuron	ADAMTS20	PD	0.999	0.447927	0.0196378	2.3332	0.920328
Inhibitory Neuron	ALKBH2	PD	0.98119	1.14612	0.0514118	1.94803	0.920328
Inhibitory Neuron	ARID2	PD	0.999	0.992008	0.0375518	2.07971	0.920328
Inhibitory Neuron	ASIC1	PD	-0.908794	NA	0.0531171	-1.93397	0.920328
Inhibitory Neuron	AVIL	PD	-0.999	0.564065	0.0466729	-1.98926	0.920328
Inhibitory Neuron	C12orf49	PD	-0.983135	0.708281	0.0988786	-1.65031	0.920328
Inhibitory Neuron	C12orf54	PD	0.999	NA	0.0112513	2.5348	0.920328
Inhibitory Neuron	C12orf75	PD	-0.907669	0.621173	0.0505354	-1.9554	0.920328
Inhibitory Neuron	CBX5	PD	-0.997425	0.381098	0.0501074	-1.95905	0.920328
Inhibitory Neuron	CCDC184	PD	0.999	1.40546	0.0799399	1.75103	0.920328
Inhibitory Neuron	CCNT1	PD	-0.999	0.445252	0.0101401	-2.57102	0.920328
Inhibitory Neuron	CDK4	PD	-0.999	2.35455	0.0704084	-1.80927	0.920328
Inhibitory Neuron	CERS5	PD	0.914201	NA	0.047107	1.98534	0.920328
Inhibitory Neuron	CHFR	PD	-0.761922	0.473803	0.101456	-1.63784	0.920328
Inhibitory Neuron	CSAD	PD	0.999	0.874167	0.032157	2.14245	0.920328
Inhibitory Neuron	CTDSP2	PD	0.998035	6.55123	0.0214241	2.30043	0.920328
Inhibitory Neuron	DCTN2	PD	0.999	0.62916	0.0408295	2.04526	0.920328
Inhibitory Neuron	FBXL14	PD	-0.99883	0.551267	0.102663	-1.63208	0.920328
Inhibitory Neuron	FGD4	PD	-0.999	1.6072	0.0789751	-1.75666	0.920328
Inhibitory Neuron	GDF11	PD	-0.999	1.63515	0.101382	-1.63819	0.920328
Inhibitory Neuron	IKBIP	PD	0.999	1.07191	0.0334356	2.12681	0.920328
Inhibitory Neuron	IRAK4	PD	0.971388	1.31555	0.0602796	1.87874	0.920328
Inhibitory Neuron	KANSL2	PD	-0.999	0.664428	0.0163474	-2.40107	0.920328
Inhibitory Neuron	KCTD10	PD	0.996725	0.696583	0.0802901	1.74901	0.920328
Inhibitory Neuron	KIF5A	PD	-0.999	0.787155	0.0971689	-1.65874	0.920328
Inhibitory Neuron	KNTC1	PD	-0.889968	NA	0.108332	-1.60573	0.920328
Inhibitory Neuron	LIMA1	PD	-0.920695	NA	0.00679708	-2.70663	0.920328
Inhibitory Neuron	LINC02361	PD	0.901809	1.2164	0.0137981	2.46248	0.920328
Inhibitory Neuron	MBD6	PD	-0.999	1.20356	0.07706	-1.76801	0.920328
Inhibitory Neuron	MVK	PD	-0.999	NA	0.0265154	-2.21858	0.920328
Inhibitory Neuron	MYL6B	PD	-0.969012	NA	0.0569985	-1.90332	0.920328
Inhibitory Neuron	PARP11	PD	0.942591	0.942404	0.0439639	2.01444	0.920328
Inhibitory Neuron	PUS1	PD	0.924924	0.588509	0.012894	2.48668	0.920328
Inhibitory Neuron	RARG	PD	-0.999	0.701222	0.0867898	-1.71258	0.920328
Inhibitory Neuron	SENP1	PD	-0.915623	NA	0.0853156	-1.72064	0.920328
Inhibitory Neuron	SLC2A14	PD	-0.999	1.86381	0.0386666	-2.06772	0.920328
Inhibitory Neuron	SLC35E3	PD	-0.999	0.772007	0.0728375	-1.79385	0.920328
Inhibitory Neuron	STAC3	PD	-0.999	1.20903	0.0572019	-1.90176	0.920328
Inhibitory Neuron	TMED2	PD	-0.715064	0.528065	0.0989333	-1.65005	0.920328
Inhibitory Neuron	TMEM117	PD	-0.982093	1.14012	0.105839	-1.61718	0.920328
Inhibitory Neuron	TMTC1	PD	-0.999	0.54817	0.0922214	-1.68379	0.920328
Inhibitory Neuron	USP15	PD	-0.960075	0.362462	0.00995399	-2.57742	0.920328
Inhibitory Neuron	VSIG10	PD	-0.917162	0.426292	0.0892384	-1.69943	0.920328
Inhibitory Neuron	WSB2	PD	0.972642	0.466838	0.00566149	2.76677	0.920328
Inhibitory Neuron	AC002070.1	BD	-0.96278	0.456785	0.00462789	-2.83185	0.920328
Inhibitory Neuron	AC025263.2	BD	-0.999	0.630456	0.00291619	-2.97644	0.920328
Inhibitory Neuron	AC026367.2	BD	0.66564	0.443848	0.075061	1.78009	0.920328
Inhibitory Neuron	AC079950.1	BD	-0.999	0.625005	0.101264	-1.63876	0.920328
Inhibitory Neuron	AC117503.1	BD	0.959196	0.92328	0.114957	1.5763	0.920328
Inhibitory Neuron	AC139768.1	BD	-0.999	0.447468	0.082483	-1.73646	0.920328
Inhibitory Neuron	ANAPC7	BD	-0.999	0.600597	0.0462289	-1.9933	0.920328
Inhibitory Neuron	ANO6	BD	-0.894243	0.407387	0.0615562	-1.86948	0.920328
Inhibitory Neuron	C12orf42	BD	-0.977369	0.764234	0.10875	-1.60384	0.920328
Inhibitory Neuron	C12orf73	BD	-0.940308	0.318137	0.0628793	-1.86004	0.920328
Inhibitory Neuron	CCDC77	BD	0.999	1.61196	0.0855619	1.71929	0.920328
Inhibitory Neuron	CCDC92	BD	0.999	0.324913	0.0463824	1.9919	0.920328
Inhibitory Neuron	CIT	BD	0.862517	NA	0.0460974	1.9945	0.920328
Inhibitory Neuron	CUX2	BD	0.962841	0.876765	0.120537	1.55252	0.920328
Inhibitory Neuron	FOXJ2	BD	0.999	1.67639	0.118701	1.56025	0.920328
Inhibitory Neuron	FRS2	BD	-0.906956	0.369541	0.0342389	-2.11725	0.920328
Inhibitory Neuron	GATC	BD	0.612249	0.390827	0.110334	1.59669	0.920328
Inhibitory Neuron	GNB3	BD	-0.999	0.412862	0.0528383	-1.93624	0.920328
Inhibitory Neuron	GPN3	BD	-0.999	1.04116	0.0506295	-1.95461	0.920328
Inhibitory Neuron	HECTD4	BD	-0.87434	0.893294	0.119128	-1.55844	0.920328
Inhibitory Neuron	HELB	BD	-0.946865	1.0773	0.038892	-2.06533	0.920328
Inhibitory Neuron	HPD	BD	-0.977608	0.547159	0.00106987	-3.27148	0.920328
Inhibitory Neuron	KMT5A	BD	0.79436	0.85712	0.113382	1.58317	0.920328
Inhibitory Neuron	MMAB	BD	0.999	0.966608	0.0230785	2.27213	0.920328
Inhibitory Neuron	MSI1	BD	0.798892	0.512486	0.0269199	2.21268	0.920328
Inhibitory Neuron	MVK	BD	-0.999	0.974261	0.0875888	-1.70826	0.920328
Inhibitory Neuron	NCOR2	BD	-0.999	0.408625	0.0272666	-2.20768	0.920328
Inhibitory Neuron	NXPH4	BD	-0.805237	0.538697	0.11557	-1.57364	0.920328
Inhibitory Neuron	OVCH1	BD	0.946497	NA	0.114898	1.57656	0.920328
Inhibitory Neuron	PRIM1	BD	0.983901	1.02279	0.0656903	1.84053	0.920328
Inhibitory Neuron	PTPN6	BD	0.999	0.932292	0.104522	1.62332	0.920328
Inhibitory Neuron	PUS7L	BD	0.999	NA	0.110281	1.59693	0.920328
Inhibitory Neuron	PXN	BD	0.905348	7.43951	0.0504037	1.95652	0.920328
Inhibitory Neuron	PZP	BD	-0.999	0.449443	0.0939386	-1.67498	0.920328
Inhibitory Neuron	RAD9B	BD	0.999	2.43717	0.11461	1.57781	0.920328
Inhibitory Neuron	SCARB1	BD	-0.75267	0.341774	0.0534596	-1.93119	0.920328
Inhibitory Neuron	SIRT4	BD	-0.879762	0.821187	0.0188315	-2.34885	0.920328
Inhibitory Neuron	SLC2A13	BD	-0.999	0.445528	0.0157218	-2.41531	0.920328
Inhibitory Neuron	SLC35E3	BD	0.839477	0.459803	0.0450756	2.00395	0.920328
Inhibitory Neuron	SLC38A1	BD	-0.995518	0.390995	0.0994395	-1.64758	0.920328
Inhibitory Neuron	SMARCC2	BD	-0.974077	1.12919	0.0685278	-1.82152	0.920328
Inhibitory Neuron	SUDS3	BD	0.869533	0.712298	0.0914844	1.68762	0.920328
Inhibitory Neuron	TCHP	BD	-0.999	0.837157	0.0505675	-1.95513	0.920328
Inhibitory Neuron	TMEM132B	BD	-0.999	NA	0.0352721	-2.10522	0.920328
Inhibitory Neuron	VSIG10	BD	-0.905135	NA	0.047342	-1.98323	0.920328
Inhibitory Neuron	YARS2	BD	-0.999	3.01268	0.116568	-1.56934	0.920328
Inhibitory Neuron	AC002070.1	MD	-0.720401	0.358942	0.0611176	-1.87264	0.920328
Inhibitory Neuron	AC006063.2	MD	-0.622252	0.381115	0.0645758	-1.84818	0.920328
Inhibitory Neuron	AC007513.1	MD	0.999	0.67665	0.0283432	2.1925	0.920328
Inhibitory Neuron	AC009522.1	MD	0.992853	0.580677	0.106437	1.61442	0.920328
Inhibitory Neuron	AC020637.1	MD	-0.999	NA	0.0113679	-2.53118	0.920328
Inhibitory Neuron	AC023794.1	MD	-0.927995	0.921617	0.0405575	-2.04803	0.920328
Inhibitory Neuron	AC026367.2	MD	-0.999	NA	0.0692733	-1.81663	0.920328
Inhibitory Neuron	AC027288.3	MD	0.999	2.24859	0.089967	1.69557	0.920328
Inhibitory Neuron	AC055713.1	MD	0.53911	0.322931	0.0672868	1.82975	0.920328
Inhibitory Neuron	AC069503.1	MD	0.986327	NA	0.0535363	1.93057	0.920328
Inhibitory Neuron	AC073612.1	MD	0.650605	0.344738	0.105076	1.62073	0.920328
Inhibitory Neuron	AC090630.1	MD	-0.964168	0.285067	0.0166755	-2.39378	0.920328
Inhibitory Neuron	AC137767.1	MD	0.88585	0.296772	0.0969535	1.65981	0.920328
Inhibitory Neuron	AC139768.1	MD	0.999	0.753453	0.00724889	2.68519	0.920328
Inhibitory Neuron	ACVR1B	MD	0.999	0.596823	0.014564	2.44304	0.920328
Inhibitory Neuron	ADCY6	MD	0.905938	0.525947	0.0779983	1.76242	0.920328
Inhibitory Neuron	ALG10B	MD	0.996676	NA	0.0651663	1.84412	0.920328
Inhibitory Neuron	ANAPC5	MD	-0.897263	0.52093	0.0404528	-2.0491	0.920328
Inhibitory Neuron	APPL2	MD	-0.998634	0.349428	0.0525807	-1.93835	0.920328
Inhibitory Neuron	ARHGEF25	MD	-0.958616	0.419841	0.0207632	-2.31226	0.920328
Inhibitory Neuron	ARL1	MD	-0.999	1.163	0.114432	-1.57858	0.920328
Inhibitory Neuron	ARNTL2	MD	-0.999	0.745283	0.0225377	-2.28118	0.920328
Inhibitory Neuron	ASB8	MD	0.719902	0.403806	0.0964505	1.66231	0.920328
Inhibitory Neuron	ASIC1	MD	-0.999	NA	0.0861778	-1.71591	0.920328
Inhibitory Neuron	B4GALNT1	MD	-0.999	0.697946	0.0761202	-1.77366	0.920328
Inhibitory Neuron	BCAT1	MD	-0.666239	0.324328	0.0127397	-2.49096	0.920328
Inhibitory Neuron	C12orf60	MD	0.738317	0.263716	0.0429655	2.02405	0.920328
Inhibitory Neuron	C12orf66	MD	-0.999	NA	0.0532018	-1.93328	0.920328
Inhibitory Neuron	C12orf75	MD	0.736934	0.458405	0.0908716	1.69082	0.920328
Inhibitory Neuron	CBX5	MD	-0.809593	0.370939	0.121457	-1.54869	0.920328
Inhibitory Neuron	CCDC38	MD	-0.874778	0.376662	0.0597693	-1.88249	0.920328
Inhibitory Neuron	CCDC91	MD	0.999	NA	0.0325304	2.13783	0.920328
Inhibitory Neuron	CCDC92	MD	0.839687	0.317485	0.0211342	2.30558	0.920328
Inhibitory Neuron	CDK4	MD	-0.999	NA	0.0232648	-2.26906	0.920328
Inhibitory Neuron	CHPT1	MD	0.997849	0.392019	0.112735	1.58602	0.920328
Inhibitory Neuron	CKAP4	MD	0.956395	0.772704	0.0911357	1.68944	0.920328
Inhibitory Neuron	CLSTN3	MD	0.999	0.399604	0.0447064	2.00741	0.920328
Inhibitory Neuron	CRADD	MD	0.998318	0.424599	0.10021	1.64384	0.920328
Inhibitory Neuron	CRY1	MD	0.769156	0.434318	0.0895661	1.69769	0.920328
Inhibitory Neuron	CSRNP2	MD	-0.999	0.756508	0.00529014	-2.78881	0.920328
Inhibitory Neuron	CTDSP2	MD	0.999	0.779399	0.00227377	3.05193	0.920328
Inhibitory Neuron	DCN	MD	0.999	NA	0.036325	2.09327	0.920328
Inhibitory Neuron	DDX23	MD	0.999	0.336633	0.116692	1.56881	0.920328
Inhibitory Neuron	DERA	MD	-0.914746	0.766264	0.100202	-1.64387	0.920328
Inhibitory Neuron	DIP2B	MD	0.883452	0.626441	0.0977807	1.65571	0.920328
Inhibitory Neuron	DNAH10	MD	-0.998966	0.569597	0.105566	-1.61845	0.920328
Inhibitory Neuron	DYRK2	MD	0.855833	0.545132	0.0976499	1.65636	0.920328
Inhibitory Neuron	EIF2B1	MD	-0.999	0.294565	0.00547086	-2.77792	0.920328
Inhibitory Neuron	EIF2S3B	MD	0.999	0.56612	0.0349408	2.10904	0.920328
Inhibitory Neuron	EIF4B	MD	-0.999	0.632738	0.0238163	-2.26008	0.920328
Inhibitory Neuron	ETV6	MD	0.999	0.727198	0.0215789	2.2977	0.920328
Inhibitory Neuron	FBXW8	MD	0.999	0.479186	0.00513149	2.79866	0.920328
Inhibitory Neuron	GIT2	MD	-0.701937	0.48194	0.116583	-1.56928	0.920328
Inhibitory Neuron	GLS2	MD	0.999	0.621866	0.0883943	1.70393	0.920328
Inhibitory Neuron	GLT8D2	MD	-0.984622	0.287792	0.0095197	-2.5928	0.920328
Inhibitory Neuron	GRIN2B	MD	0.999	0.399972	0.00454138	2.83788	0.920328
Inhibitory Neuron	HELB	MD	0.725636	0.504592	0.107959	1.60744	0.920328
Inhibitory Neuron	HPD	MD	-0.844813	0.193806	0.00420513	-2.86235	0.920328
Inhibitory Neuron	HRK	MD	-0.803427	0.361323	0.0855184	-1.71953	0.920328
Inhibitory Neuron	IPO8	MD	-0.886042	0.583481	0.0414883	-2.03862	0.920328
Inhibitory Neuron	ITGA7	MD	0.879825	0.434891	0.0664817	1.83516	0.920328
Inhibitory Neuron	KITLG	MD	-0.999	3.50941	0.0561709	-1.90971	0.920328
Inhibitory Neuron	KRR1	MD	-0.999	2.82352	0.038772	-2.0666	0.920328
Inhibitory Neuron	LEMD3	MD	0.696643	0.647899	0.101805	1.63617	0.920328
Inhibitory Neuron	LIMA1	MD	-0.999	0.8539	0.0806425	-1.74697	0.920328
Inhibitory Neuron	LINC00937	MD	0.999	NA	0.0704317	1.80912	0.920328
Inhibitory Neuron	LINC02398	MD	-0.598889	0.367355	0.098702	-1.65118	0.920328
Inhibitory Neuron	LINC02408	MD	0.999	0.828443	0.0269842	2.21175	0.920328
Inhibitory Neuron	LINC02456	MD	0.850049	0.307806	0.0457372	1.99781	0.920328
Inhibitory Neuron	LOH12CR2	MD	-0.961276	0.660905	0.0764423	-1.77171	0.920328
Inhibitory Neuron	LRRK2	MD	-0.999	NA	0.0398087	-2.05573	0.920328
Inhibitory Neuron	LTA4H	MD	0.916216	0.560043	0.0749988	1.78047	0.920328
Inhibitory Neuron	LUM	MD	-0.999	0.889798	0.0626759	-1.86148	0.920328
Inhibitory Neuron	MAPKAPK5	MD	-0.999	3.02363	0.119302	-1.55771	0.920328
Inhibitory Neuron	MBD6	MD	-0.999	NA	0.0126612	-2.49316	0.920328
Inhibitory Neuron	MED13L	MD	0.998825	0.362825	0.0346685	2.11221	0.920328
Inhibitory Neuron	MON2	MD	0.815416	0.813628	0.0949435	1.66988	0.920328
Inhibitory Neuron	MYL6B	MD	-0.483165	0.257899	0.0781254	-1.76167	0.920328
Inhibitory Neuron	NAP1L1	MD	-0.999	NA	0.0155743	-2.41874	0.920328
Inhibitory Neuron	NCOR2	MD	-0.822062	0.498974	0.0900045	-1.69537	0.920328
Inhibitory Neuron	OAS3	MD	0.999	NA	0.0862928	1.71529	0.920328
Inhibitory Neuron	PHC1	MD	0.935843	2.53941	0.0460662	1.99479	0.920328
Inhibitory Neuron	PHETA1	MD	0.999	NA	0.0660725	1.83793	0.920328
Inhibitory Neuron	PPP1CC	MD	0.999	1.22999	0.0359211	2.09782	0.920328
Inhibitory Neuron	PRICKLE1	MD	-0.956292	NA	0.0179831	-2.36597	0.920328
Inhibitory Neuron	PTPN6	MD	0.998664	0.363644	0.0520619	1.94262	0.920328
Inhibitory Neuron	PTPRO	MD	0.999	0.758834	0.0891174	1.70007	0.920328
Inhibitory Neuron	PXN	MD	0.999	NA	0.0141008	2.45469	0.920328
Inhibitory Neuron	RAB21	MD	0.907981	0.327805	0.0485519	1.97251	0.920328
Inhibitory Neuron	RAB5B	MD	0.912517	0.459775	0.00955022	2.5917	0.920328
Inhibitory Neuron	RARG	MD	0.887369	0.815554	0.088727	1.70215	0.920328
Inhibitory Neuron	RASSF8	MD	0.999	0.570459	0.011321	2.53263	0.920328
Inhibitory Neuron	REP15	MD	-0.999	0.895578	0.108038	-1.60707	0.920328
Inhibitory Neuron	SARNP	MD	-0.999	0.433054	0.00472747	-2.82504	0.920328
Inhibitory Neuron	SART3	MD	-0.999	0.774803	0.0666251	-1.83419	0.920328
Inhibitory Neuron	SCAF11	MD	0.999	NA	0.116039	1.57162	0.920328
Inhibitory Neuron	SCN8A	MD	-0.9449	NA	0.0289122	-2.18468	0.920328
Inhibitory Neuron	SIRT4	MD	-0.714091	0.349579	0.0645816	-1.84814	0.920328
Inhibitory Neuron	SMARCC2	MD	-0.999	NA	0.00624116	-2.73483	0.920328
Inhibitory Neuron	SMUG1	MD	-0.886734	0.214417	0.000968643	-3.29948	0.920328
Inhibitory Neuron	SP1	MD	0.529235	0.524483	0.107575	1.60919	0.920328
Inhibitory Neuron	SPPL3	MD	-0.855325	0.270381	0.00376095	-2.89755	0.920328
Inhibitory Neuron	SPRYD4	MD	0.951363	0.346569	0.0258552	2.22838	0.920328
Inhibitory Neuron	STAC3	MD	-0.999	0.457421	0.00988139	-2.57995	0.920328
Inhibitory Neuron	TBK1	MD	0.999	0.577747	0.1019	1.63571	0.920328
Inhibitory Neuron	TCTN1	MD	0.974504	0.695102	0.0617707	1.86794	0.920328
Inhibitory Neuron	TDG	MD	-0.790752	0.646107	0.119521	-1.55679	0.920328
Inhibitory Neuron	TMEM120B	MD	-0.698209	0.361401	0.0425291	-2.02831	0.920328
Inhibitory Neuron	TMEM132B	MD	-0.984222	0.353008	0.00422878	-2.86057	0.920328
Inhibitory Neuron	TMEM19	MD	0.999	0.702623	0.030976	2.15738	0.920328
Inhibitory Neuron	TMEM233	MD	-0.998929	0.487429	0.110055	-1.59795	0.920328
Inhibitory Neuron	USP15	MD	0.999	NA	0.0114601	2.52835	0.920328
Inhibitory Neuron	ZBTB39	MD	0.998982	0.317475	0.0368421	2.08751	0.920328
Inhibitory Neuron	ZFC3H1	MD	-0.999	0.916363	0.0689658	-1.81864	0.920328
Inhibitory Neuron	ZNF740	MD	0.664612	0.375661	0.10873	1.60393	0.920328
Inhibitory Neuron	AC007450.1	SZ	-0.953181	0.703817	0.00684583	-2.70425	0.920328
Inhibitory Neuron	AC007656.1	SZ	-0.999	0.756768	0.034378	-2.11561	0.920328
Inhibitory Neuron	AC008124.1	SZ	0.997891	0.369649	0.092009	1.68489	0.920328
Inhibitory Neuron	AC009522.1	SZ	0.999	0.482383	0.0555428	1.91461	0.920328
Inhibitory Neuron	AC024257.1	SZ	0.999	1.11411	0.0140589	2.45575	0.920328
Inhibitory Neuron	AC068987.3	SZ	-0.999	0.491026	0.0286849	-2.18779	0.920328
Inhibitory Neuron	AC073610.3	SZ	0.869335	0.540035	0.0502484	1.95784	0.920328
Inhibitory Neuron	AC073612.1	SZ	0.698305	0.215768	0.0136707	2.4658	0.920328
Inhibitory Neuron	AC078923.1	SZ	-0.803635	NA	0.11307	-1.58455	0.920328
Inhibitory Neuron	AC079362.1	SZ	0.999	0.761485	0.0943125	1.67308	0.920328
Inhibitory Neuron	AC131009.2	SZ	-0.999	0.827859	0.0525115	-1.93892	0.920328
Inhibitory Neuron	ACVR1B	SZ	0.919792	1.37306	0.0647506	1.84698	0.920328
Inhibitory Neuron	ALKBH2	SZ	0.920327	1.22009	0.0552518	1.91689	0.920328
Inhibitory Neuron	APPL2	SZ	-0.999	0.80751	0.0174998	-2.37604	0.920328
Inhibitory Neuron	ARHGEF25	SZ	-0.863942	NA	0.0235017	-2.26518	0.920328
Inhibitory Neuron	ASB8	SZ	-0.835781	0.610728	0.0838257	-1.72891	0.920328
Inhibitory Neuron	ASIC1	SZ	-0.999	NA	0.0251182	-2.23958	0.920328
Inhibitory Neuron	ATP2A2	SZ	-0.999	NA	0.0110062	-2.5425	0.920328
Inhibitory Neuron	AVIL	SZ	-0.900476	0.315916	0.0512227	-1.94961	0.920328
Inhibitory Neuron	B3GNT4	SZ	-0.936119	0.272465	0.0116461	-2.52269	0.920328
Inhibitory Neuron	BCAT1	SZ	-0.999	0.442834	0.00348762	-2.92113	0.920328
Inhibitory Neuron	BCL2L14	SZ	0.632168	0.369912	0.0739681	1.78681	0.920328
Inhibitory Neuron	BORCS5	SZ	0.838709	0.57025	0.094181	1.67374	0.920328
Inhibitory Neuron	BTG1	SZ	0.999	0.376042	0.0327215	2.13548	0.920328
Inhibitory Neuron	C1S	SZ	-0.946797	0.560308	0.0301931	-2.16755	0.920328
Inhibitory Neuron	CAPRIN2	SZ	-0.900865	0.678501	0.0133741	-2.47365	0.920328
Inhibitory Neuron	CASC18	SZ	-0.838183	0.645322	0.0931125	-1.6792	0.920328
Inhibitory Neuron	CCDC38	SZ	-0.957358	0.329842	0.011766	-2.51908	0.920328
Inhibitory Neuron	CCDC60	SZ	-0.999	NA	0.024094	-2.25563	0.920328
Inhibitory Neuron	CERS5	SZ	0.999	NA	0.0256907	2.23086	0.920328
Inhibitory Neuron	CHFR	SZ	0.998926	0.750374	0.106719	1.61312	0.920328
Inhibitory Neuron	CREBL2	SZ	-0.685634	0.578076	0.0429126	-2.02456	0.920328
Inhibitory Neuron	CRY1	SZ	0.924953	0.756578	0.0439459	2.01461	0.920328
Inhibitory Neuron	CSAD	SZ	-0.999	0.41853	0.019177	-2.34207	0.920328
Inhibitory Neuron	DDX51	SZ	-0.920422	0.972558	0.0803135	-1.74887	0.920328
Inhibitory Neuron	DERA	SZ	-0.999	1.16878	0.0320105	-2.14428	0.920328
Inhibitory Neuron	DNM1L	SZ	0.999	1.61519	0.106577	1.61377	0.920328
Inhibitory Neuron	DTX3	SZ	0.64675	0.33345	0.0692158	1.81701	0.920328
Inhibitory Neuron	ETV6	SZ	0.914429	1.23585	0.0623628	1.86371	0.920328
Inhibitory Neuron	FAM19A2	SZ	0.939926	0.427768	0.100992	1.64006	0.920328
Inhibitory Neuron	FAM222A	SZ	0.777685	0.911164	0.116732	1.56864	0.920328
Inhibitory Neuron	FAM234B	SZ	-0.780732	0.317888	0.0236658	-2.26251	0.920328
Inhibitory Neuron	FGD4	SZ	-0.999	0.669683	0.0778315	-1.76341	0.920328
Inhibitory Neuron	FIGNL2	SZ	-0.777437	0.347457	0.0741074	-1.78595	0.920328
Inhibitory Neuron	FRS2	SZ	-0.790869	0.388282	0.0664776	-1.83519	0.920328
Inhibitory Neuron	GIT2	SZ	-0.726225	0.349036	0.0653565	-1.84281	0.920328
Inhibitory Neuron	GLS2	SZ	-0.672957	0.481423	0.0798613	-1.75149	0.920328
Inhibitory Neuron	HDAC7	SZ	0.999	1.25676	0.0361478	2.09526	0.920328
Inhibitory Neuron	HIST4H4	SZ	0.999	1.96792	0.0968809	1.66017	0.920328
Inhibitory Neuron	IKZF4	SZ	-0.999	1.22071	0.0362353	-2.09428	0.920328
Inhibitory Neuron	IPO8	SZ	-0.785832	0.49715	0.115601	-1.57351	0.920328
Inhibitory Neuron	ITGA7	SZ	-0.999	0.837644	0.0758692	-1.77517	0.920328
Inhibitory Neuron	KLRG1	SZ	0.909305	NA	0.0971661	1.65875	0.920328
Inhibitory Neuron	KRR1	SZ	-0.868672	0.959999	0.113136	-1.58425	0.920328
Inhibitory Neuron	LINC02347	SZ	0.462595	0.236339	0.0688049	1.8197	0.920328
Inhibitory Neuron	LINC02398	SZ	0.846792	0.349393	0.0266504	2.2166	0.920328
Inhibitory Neuron	LINC02405	SZ	-0.525913	0.309993	0.121931	-1.54672	0.920328
Inhibitory Neuron	LINC02426	SZ	-0.938024	NA	0.105916	-1.61683	0.920328
Inhibitory Neuron	LINC02458	SZ	0.999	0.568597	0.0879941	1.70607	0.920328
Inhibitory Neuron	LRP6	SZ	0.999	0.664818	0.0517168	1.94548	0.920328
Inhibitory Neuron	LTA4H	SZ	0.999	0.6125	0.109756	1.59929	0.920328
Inhibitory Neuron	MBD6	SZ	-0.956727	0.541479	0.0141185	-2.45423	0.920328
Inhibitory Neuron	METAP2	SZ	0.852898	0.671381	0.0722589	1.79748	0.920328
Inhibitory Neuron	MMAB	SZ	0.680733	0.349402	0.0667583	1.8333	0.920328
Inhibitory Neuron	MSI1	SZ	0.94224	0.424937	0.0258793	2.22802	0.920328
Inhibitory Neuron	NCOR2	SZ	-0.998279	0.284584	0.0091124	-2.60781	0.920328
Inhibitory Neuron	NEDD1	SZ	-0.999	0.573308	0.0368848	-2.08704	0.920328
Inhibitory Neuron	NOS1	SZ	-0.882061	0.593913	0.0370408	-2.08531	0.920328
Inhibitory Neuron	PFKM	SZ	-0.922764	1.05287	0.0668818	-1.83247	0.920328
Inhibitory Neuron	PPTC7	SZ	-0.807265	0.4923	0.0385554	-2.0689	0.920328
Inhibitory Neuron	PRB1	SZ	-0.957366	0.695487	0.0123252	-2.50269	0.920328
Inhibitory Neuron	PRH1	SZ	-0.647883	0.415003	0.113368	-1.58323	0.920328
Inhibitory Neuron	PRMT8	SZ	-0.968929	0.650691	0.07414	-1.78575	0.920328
Inhibitory Neuron	PTPRO	SZ	-0.999	0.800708	0.0982871	-1.65322	0.920328
Inhibitory Neuron	PXN	SZ	0.999	NA	0.0218402	2.29314	0.920328
Inhibitory Neuron	RACGAP1	SZ	-0.97731	0.483373	0.0472928	-1.98367	0.920328
Inhibitory Neuron	RERG	SZ	-0.746353	0.444125	0.0791088	-1.75588	0.920328
Inhibitory Neuron	RHOF	SZ	-0.999	0.589315	0.0843017	-1.72625	0.920328
Inhibitory Neuron	RIMKLB	SZ	-0.700157	0.694687	0.0738723	-1.7874	0.920328
Inhibitory Neuron	RITA1	SZ	-0.999	NA	0.057979	-1.89586	0.920328
Inhibitory Neuron	RPAP3	SZ	0.999	NA	0.118049	1.56302	0.920328
Inhibitory Neuron	SCN8A	SZ	-0.744338	1.35274	0.115027	-1.576	0.920328
Inhibitory Neuron	SLC15A4	SZ	0.607382	0.444159	0.119008	1.55895	0.920328
Inhibitory Neuron	SLC2A14	SZ	0.971015	0.318561	0.000891292	3.32277	0.920328
Inhibitory Neuron	SLC4A8	SZ	0.892928	0.834571	0.0713899	1.80299	0.920328
Inhibitory Neuron	SMAGP	SZ	-0.904748	0.808216	0.053956	-1.92719	0.920328
Inhibitory Neuron	SMARCD1	SZ	-0.999	0.859436	0.0796749	-1.75258	0.920328
Inhibitory Neuron	STAT2	SZ	-0.931298	NA	0.0278931	-2.19879	0.920328
Inhibitory Neuron	STRAP	SZ	-0.999	NA	0.0730158	-1.79273	0.920328
Inhibitory Neuron	SYT1	SZ	0.738375	0.509925	0.12086	1.55117	0.920328
Inhibitory Neuron	TAC3	SZ	0.822571	0.407879	0.0400431	2.0533	0.920328
Inhibitory Neuron	TIMELESS	SZ	0.804491	0.468602	0.0771272	1.7676	0.920328
Inhibitory Neuron	TMEM106C	SZ	-0.999	0.904899	0.0313312	-2.15284	0.920328
Inhibitory Neuron	TMEM120B	SZ	-0.812236	0.42165	0.0487702	-1.9706	0.920328
Inhibitory Neuron	TMEM132B	SZ	-0.680049	0.310827	0.0381952	-2.07275	0.920328
Inhibitory Neuron	TMEM19	SZ	0.912644	0.432928	0.00521599	2.79338	0.920328
Inhibitory Neuron	USP30	SZ	0.999	NA	0.0317964	2.14696	0.920328
Inhibitory Neuron	ZNF740	SZ	0.641913	0.42838	0.101804	1.63617	0.920328
Inhibitory Neuron	ZNF891	SZ	0.971141	1.27076	0.0290766	2.18245	0.920328
Inhibitory Neuron	ABCB9	AD	-0.643552	NA	0.0612994	-1.87133	0.920328
Inhibitory Neuron	AC048341.1	AD	-0.923697	0.870669	0.0407625	-2.04594	0.920328
Inhibitory Neuron	AC131009.2	AD	0.998938	0.528179	0.103596	1.62767	0.920328
Inhibitory Neuron	ATN1	AD	-0.999	0.468004	0.00261817	-3.00934	0.920328
Inhibitory Neuron	ATP6V0A2	AD	0.979396	0.42249	0.0423891	2.02968	0.920328
Inhibitory Neuron	B3GNT4	AD	0.998266	0.201714	0.0732055	1.79155	0.920328
Inhibitory Neuron	BCL7A	AD	-0.877123	0.381959	0.0206252	-2.31478	0.920328
Inhibitory Neuron	C12orf4	AD	-0.999	0.878616	0.0934425	-1.67751	0.920328
Inhibitory Neuron	C1S	AD	0.95762	0.420132	0.036555	2.0907	0.920328
Inhibitory Neuron	CACNA2D4	AD	0.999	0.627869	0.0204947	2.31717	0.920328
Inhibitory Neuron	CDK4	AD	0.999	2.347	0.0810145	1.74483	0.920328
Inhibitory Neuron	CHST11	AD	0.792404	0.46602	0.0493456	1.96559	0.920328
Inhibitory Neuron	COPS7A	AD	0.905555	0.452156	0.00763821	2.66766	0.920328
Inhibitory Neuron	CSAD	AD	0.999	0.777188	0.12006	1.55452	0.920328
Inhibitory Neuron	DCTN2	AD	-0.999	NA	0.0616226	-1.869	0.920328
Inhibitory Neuron	DDX51	AD	-0.935414	1.65607	0.0563284	-1.90849	0.920328
Inhibitory Neuron	DIABLO	AD	-0.615271	0.344393	0.0885877	-1.7029	0.920328
Inhibitory Neuron	DTX1	AD	0.993809	1.32153	0.0605462	1.87679	0.920328
Inhibitory Neuron	ETFBKMT	AD	0.999	1.17023	0.0799725	1.75085	0.920328
Inhibitory Neuron	FAM19A2	AD	-0.879659	1.19229	0.122156	-1.54579	0.920328
Inhibitory Neuron	FGD6	AD	-0.970545	0.301235	0.00107146	-3.27106	0.920328
Inhibitory Neuron	GAU1	AD	-0.956121	2.6778	0.087107	-1.71086	0.920328
Inhibitory Neuron	GDF11	AD	0.999	0.540814	0.0723988	1.7966	0.920328
Inhibitory Neuron	GOLT1B	AD	-0.927052	0.93989	0.109742	-1.59935	0.920328
Inhibitory Neuron	GPRC5A	AD	-0.898728	0.607068	0.0592152	-1.88659	0.920328
Inhibitory Neuron	HDAC7	AD	0.999	0.944094	0.112944	1.5851	0.920328
Inhibitory Neuron	HPD	AD	-0.607503	0.169734	0.00471778	-2.8257	0.920328
Inhibitory Neuron	KDM5A	AD	0.752246	0.488757	0.117632	1.56479	0.920328
Inhibitory Neuron	LINC00937	AD	0.999	NA	0.0410076	2.04345	0.920328
Inhibitory Neuron	LINC02408	AD	-0.9989	0.65961	0.076419	-1.77185	0.920328
Inhibitory Neuron	MED13L	AD	-0.733508	0.498112	0.0787771	-1.75783	0.920328
Inhibitory Neuron	MMP17	AD	-0.88532	0.349617	0.0115977	-2.52416	0.920328
Inhibitory Neuron	MYL6B	AD	-0.94942	0.421488	0.0204668	-2.31768	0.920328
Inhibitory Neuron	NAV3	AD	-0.999	0.618946	0.0603941	-1.87791	0.920328
Inhibitory Neuron	NEMP1	AD	0.935156	1.24208	0.105432	1.61907	0.920328
Inhibitory Neuron	NRIP2	AD	0.999	1.00603	0.0303312	2.16574	0.920328
Inhibitory Neuron	NUP37	AD	-0.929153	0.632828	0.0422566	-2.03098	0.920328
Inhibitory Neuron	PAWR	AD	-0.999	0.479575	0.0593489	-1.8856	0.920328
Inhibitory Neuron	PIANP	AD	0.999	NA	0.0271308	2.20963	0.920328
Inhibitory Neuron	PRDM4	AD	0.932402	0.112901	0.0354506	2.10317	0.920328
Inhibitory Neuron	PTHLH	AD	0.999	0.548298	0.0965203	1.66196	0.920328
Inhibitory Neuron	PWP1	AD	-0.882858	1.12428	0.0230145	-2.27319	0.920328
Inhibitory Neuron	RAB35	AD	0.892926	0.650338	0.115712	1.57303	0.920328
Inhibitory Neuron	RAP1B	AD	-0.999	0.524047	0.00233709	-3.04367	0.920328
Inhibitory Neuron	RHOF	AD	-0.999	0.65386	0.00970122	-2.5863	0.920328
Inhibitory Neuron	RIC8B	AD	-0.999	0.678071	0.0605671	-1.87664	0.920328
Inhibitory Neuron	RIMKLB	AD	-0.813512	0.588731	0.120386	-1.55315	0.920328
Inhibitory Neuron	RNF34	AD	0.656383	0.382431	0.0170484	2.38566	0.920328
Inhibitory Neuron	SCARB1	AD	-0.819045	0.655798	0.0860571	-1.71657	0.920328
Inhibitory Neuron	SIRT4	AD	-0.992371	0.9431	0.0463556	-1.99214	0.920328
Inhibitory Neuron	SLC26A10	AD	0.999	NA	0.059025	1.88801	0.920328
Inhibitory Neuron	SLC2A13	AD	-0.999	NA	0.117705	-1.56448	0.920328
Inhibitory Neuron	SLC2A3	AD	-0.999	NA	0.105254	-1.6199	0.920328
Inhibitory Neuron	SLC38A1	AD	-0.787702	0.373872	0.0454761	-2.00022	0.920328
Inhibitory Neuron	SMCO2	AD	0.999	0.880405	0.109342	1.60116	0.920328
Inhibitory Neuron	SMIM10L1	AD	-0.999	0.674588	0.0792153	-1.75526	0.920328
Inhibitory Neuron	SRGAP1	AD	0.834012	0.972189	0.0805656	1.74741	0.920328
Inhibitory Neuron	SRRM4	AD	-0.946396	0.979178	0.0708863	-1.80621	0.920328
Inhibitory Neuron	STAB2	AD	0.966364	1.19949	0.0846825	1.72414	0.920328
Inhibitory Neuron	STAC3	AD	-0.752973	0.539519	0.101661	-1.63685	0.920328
Inhibitory Neuron	STX2	AD	0.999	NA	0.109915	1.59858	0.920328
Inhibitory Neuron	SYCP3	AD	-0.741007	0.425181	0.0951793	-1.66869	0.920328
Inhibitory Neuron	TBC1D15	AD	-0.999	NA	0.106992	-1.61186	0.920328
Inhibitory Neuron	TCP11L2	AD	0.896708	0.64245	0.0932069	1.67872	0.920328
Inhibitory Neuron	TDG	AD	-0.823001	0.552848	0.0880158	-1.70596	0.920328
Inhibitory Neuron	THAP2	AD	-0.999	7.49836	0.08851	-1.70331	0.920328
Inhibitory Neuron	TMEM120B	AD	-0.999	0.404441	0.00973929	-2.58495	0.920328
Inhibitory Neuron	USP30	AD	0.98983	0.76099	0.0833245	1.73171	0.920328
Inhibitory Neuron	VSIG10	AD	0.769616	0.555029	0.0659792	1.83857	0.920328
Inhibitory Neuron	YEATS4	AD	0.860062	0.572904	0.115005	1.57609	0.920328
Inhibitory Neuron	ZNF740	AD	-0.854339	0.307398	0.0505826	-1.955	0.920328
Inhibitory Neuron	ANKRD10	MS	-0.998917	0.454393	0.0887087	-1.70225	0.920328
Inhibitory Neuron	COG6	MS	0.906139	0.560514	0.0304738	2.16388	0.920328
Inhibitory Neuron	CPB2	MS	-0.999	0.686135	0.0379592	-2.0753	0.920328
Inhibitory Neuron	EPSTI1	MS	-0.999	0.680544	0.0428315	-2.02535	0.920328
Inhibitory Neuron	FAM216B	MS	0.925779	1.02553	0.0812137	1.74369	0.920328
Inhibitory Neuron	FNDC3A	MS	-0.999	NA	0.116945	-1.56773	0.920328
Inhibitory Neuron	HMGB1	MS	0.93929	1.05884	0.10358	1.62774	0.920328
Inhibitory Neuron	KLHL1	MS	-0.999	2.61672	0.0563997	-1.90793	0.920328
Inhibitory Neuron	LINC02343	MS	-0.999	1.65535	0.0760333	-1.77418	0.920328
Inhibitory Neuron	PAN3	MS	-0.908381	0.651491	0.0464449	-1.99133	0.920328
Inhibitory Neuron	RFC3	MS	-0.999	0.611322	0.0121856	-2.50672	0.920328
Inhibitory Neuron	RNF6	MS	0.999	0.682663	0.112539	1.58689	0.920328
Inhibitory Neuron	SLC7A1	MS	-0.999	0.750792	0.0641228	-1.85132	0.920328
Inhibitory Neuron	DLEU7	PD	-0.820211	0.657119	0.118195	-1.56239	0.920328
Inhibitory Neuron	DOCK9	PD	0.994295	1.08293	0.11148	1.59158	0.920328
Inhibitory Neuron	F7	PD	-0.999	1.14543	0.0647406	-1.84704	0.920328
Inhibitory Neuron	FRY	PD	-0.999	1.12449	0.0945114	-1.67207	0.920328
Inhibitory Neuron	LNX2	PD	-0.999	1.42606	0.0671627	-1.83058	0.920328
Inhibitory Neuron	MTIF3	PD	0.999	1.44653	0.055192	1.91736	0.920328
Inhibitory Neuron	NUP58	PD	0.945377	1.20822	0.105424	1.61911	0.920328
Inhibitory Neuron	SLC46A3	PD	0.867124	0.972511	0.11921	1.5581	0.920328
Inhibitory Neuron	TRIM13	PD	-0.944777	0.480123	0.00259374	-3.01219	0.920328
Inhibitory Neuron	C1QTNF9B	BD	0.78474	0.478211	0.0380844	2.07394	0.920328
Inhibitory Neuron	CAB39L	BD	0.985628	0.495288	0.0205158	2.31678	0.920328
Inhibitory Neuron	DOCK9	BD	0.999	NA	0.11283	1.5856	0.920328
Inhibitory Neuron	EBPL	BD	-0.820339	0.478324	0.0234042	-2.26677	0.920328
Inhibitory Neuron	ENOX1	BD	-0.957888	0.694543	0.103453	-1.62834	0.920328
Inhibitory Neuron	FARP1	BD	0.999	NA	0.0887163	1.70221	0.920328
Inhibitory Neuron	IPO5	BD	0.957916	0.799965	0.0760439	1.77412	0.920328
Inhibitory Neuron	KLF5	BD	0.978679	0.835857	0.100564	1.64213	0.920328
Inhibitory Neuron	LINC00544	BD	-0.998841	0.459212	0.0860537	-1.71659	0.920328
Inhibitory Neuron	LMO7	BD	0.902431	0.789262	0.0112596	2.53454	0.920328
Inhibitory Neuron	MCF2L	BD	0.672158	0.56928	0.100895	1.64053	0.920328
Inhibitory Neuron	TEX30	BD	-0.999	1.20243	0.0788748	-1.75725	0.920328
Inhibitory Neuron	TPP2	BD	0.998755	0.4858	0.107301	1.61044	0.920328
Inhibitory Neuron	TRIM13	BD	-0.880585	0.439408	0.0354057	-2.10369	0.920328
Inhibitory Neuron	UCHL3	BD	0.923095	0.561262	0.00787756	2.65727	0.920328
Inhibitory Neuron	ABHD13	MD	0.666106	0.340293	0.0402472	2.0512	0.920328
Inhibitory Neuron	AL138820.1	MD	-0.999	0.551285	0.0532089	-1.93322	0.920328
Inhibitory Neuron	AL355390.2	MD	-0.932038	0.533677	0.0875455	-1.70849	0.920328
Inhibitory Neuron	AL356740.1	MD	0.993979	0.64955	0.0166534	2.39427	0.920328
Inhibitory Neuron	AL359513.1	MD	-0.913412	NA	0.0102563	-2.56707	0.920328
Inhibitory Neuron	AL450423.1	MD	-0.998612	0.0946083	0.0554623	-1.91524	0.920328
Inhibitory Neuron	AL512506.3	MD	0.999	1.78392	0.0516919	1.94569	0.920328
Inhibitory Neuron	ARHGEF7	MD	0.647146	0.37505	0.0879013	1.70657	0.920328
Inhibitory Neuron	CCNA1	MD	-0.999	0.585582	0.0660522	-1.83807	0.920328
Inhibitory Neuron	CDADC1	MD	0.999	NA	0.121058	1.55035	0.920328
Inhibitory Neuron	CDC16	MD	-0.996715	0.236054	0.0543034	-1.92441	0.920328
Inhibitory Neuron	CLYBL	MD	0.999	0.321016	0.00800816	2.65173	0.920328
Inhibitory Neuron	COG3	MD	-0.972794	1.13715	0.0884798	-1.70347	0.920328
Inhibitory Neuron	DLEU7	MD	0.905943	NA	0.0218095	2.29367	0.920328
Inhibitory Neuron	DNAJC3	MD	0.999	0.528049	0.0520323	1.94287	0.920328
Inhibitory Neuron	DOCK9	MD	0.999	0.479184	0.025956	2.22687	0.920328
Inhibitory Neuron	FNDC3A	MD	0.999	NA	0.0577884	1.8973	0.920328
Inhibitory Neuron	GPC6	MD	-0.959755	0.328224	0.0083658	-2.63694	0.920328
Inhibitory Neuron	LINC00327	MD	0.9581	0.724729	0.0426961	2.02667	0.920328
Inhibitory Neuron	LINC00402	MD	0.681291	0.385962	0.100629	1.64181	0.920328
Inhibitory Neuron	LINC00457	MD	0.720536	0.365494	0.0979003	1.65512	0.920328
Inhibitory Neuron	LINC00598	MD	0.999	NA	0.114642	1.57767	0.920328
Inhibitory Neuron	LRCH1	MD	0.999	0.724021	0.0508141	1.95305	0.920328
Inhibitory Neuron	MCF2L	MD	0.740947	0.4729	0.0816558	1.74116	0.920328
Inhibitory Neuron	MZT1	MD	0.905159	0.722009	0.0590487	1.88783	0.920328
Inhibitory Neuron	PCDH17	MD	0.999	NA	0.0964577	1.66227	0.920328
Inhibitory Neuron	RBM26	MD	0.998912	0.707073	0.0395934	2.05797	0.920328
Inhibitory Neuron	RNF219	MD	-0.999	NA	0.029211	-2.18063	0.920328
Inhibitory Neuron	RXFP2	MD	-0.959007	1.28475	0.0504257	-1.95633	0.920328
Inhibitory Neuron	SGCG	MD	-0.999	0.702387	0.0567729	-1.90506	0.920328
Inhibitory Neuron	SLC7A1	MD	-0.999	NA	0.0978386	-1.65542	0.920328
Inhibitory Neuron	SPART	MD	-0.999	0.372438	0.0196869	-2.33226	0.920328
Inhibitory Neuron	STARD13	MD	-0.894619	0.478398	0.0599108	-1.88145	0.920328
Inhibitory Neuron	TEX30	MD	-0.999	NA	0.0277004	-2.2015	0.920328
Inhibitory Neuron	ZDHHC20	MD	-0.999	0.373951	0.00501632	-2.80598	0.920328
Inhibitory Neuron	AL355338.1	SZ	0.999	0.599361	0.0166024	2.3954	0.920328
Inhibitory Neuron	AL355390.2	SZ	-0.99268	NA	0.0249046	-2.24288	0.920328
Inhibitory Neuron	AL356740.1	SZ	0.999	0.7704	0.0903992	1.6933	0.920328
Inhibitory Neuron	ALG11	SZ	0.885796	0.624312	0.0273573	2.20638	0.920328
Inhibitory Neuron	ARHGEF7	SZ	0.851719	0.442138	0.0347693	2.11104	0.920328
Inhibitory Neuron	C1QTNF9B	SZ	-0.930566	NA	0.0220572	-2.28938	0.920328
Inhibitory Neuron	CAB39L	SZ	0.780606	0.283232	0.0301609	2.16797	0.920328
Inhibitory Neuron	CCDC122	SZ	-0.997931	0.211761	0.0182184	-2.36115	0.920328
Inhibitory Neuron	CDK8	SZ	-0.988093	1.24199	0.0242899	-2.25251	0.920328
Inhibitory Neuron	CPB2	SZ	0.999	0.536483	0.0508545	1.95271	0.920328
Inhibitory Neuron	DNAJC3	SZ	0.999	1.13927	0.00434932	2.85165	0.920328
Inhibitory Neuron	ESD	SZ	0.999	NA	0.0793783	1.7543	0.920328
Inhibitory Neuron	FAM155A	SZ	-0.823096	0.481423	0.0631434	-1.85818	0.920328
Inhibitory Neuron	KLF5	SZ	0.889346	0.460175	0.033317	2.12824	0.920328
Inhibitory Neuron	LINC00571	SZ	0.83251	0.502467	0.109076	1.60236	0.920328
Inhibitory Neuron	LNX2	SZ	-0.999	0.381497	0.00342556	-2.92672	0.920328
Inhibitory Neuron	MTUS2	SZ	-0.941142	1.07052	0.0644715	-1.84891	0.920328
Inhibitory Neuron	NAXD	SZ	-0.763941	0.22615	0.00213865	-3.07027	0.920328
Inhibitory Neuron	PCCA	SZ	0.999	0.740975	0.0785725	1.75903	0.920328
Inhibitory Neuron	PDS5B	SZ	-0.999	0.600439	0.044992	-2.00473	0.920328
Inhibitory Neuron	SERP2	SZ	0.722742	1.94888	0.088204	1.70495	0.920328
Inhibitory Neuron	SERPINE3	SZ	0.901985	0.53651	0.0358444	2.09869	0.920328
Inhibitory Neuron	SLITRK1	SZ	0.999	0.809796	0.0826687	1.73541	0.920328
Inhibitory Neuron	SPRYD7	SZ	-0.879211	0.282143	0.0175362	-2.37527	0.920328
Inhibitory Neuron	STARD13	SZ	-0.999	0.631147	0.0507874	-1.95327	0.920328
Inhibitory Neuron	TEX30	SZ	-0.999	NA	0.0867047	-1.71304	0.920328
Inhibitory Neuron	TRIM13	SZ	-0.999	0.293692	0.0105691	-2.55663	0.920328
Inhibitory Neuron	UCHL3	SZ	0.999	NA	0.037252	2.08299	0.920328
Inhibitory Neuron	UGGT2	SZ	-0.999	0.730179	0.0390459	-2.0637	0.920328
Inhibitory Neuron	USPL1	SZ	-0.999	0.867857	0.106185	-1.61558	0.920328
Inhibitory Neuron	WDFY2	SZ	0.767272	0.501647	0.110053	1.59796	0.920328
Inhibitory Neuron	AL355338.1	AD	-0.998746	1.43588	0.0670422	-1.83139	0.920328
Inhibitory Neuron	AL356961.1	AD	0.783197	0.46411	0.0878086	1.70707	0.920328
Inhibitory Neuron	AL359649.1	AD	-0.999	NA	0.0188055	-2.34937	0.920328
Inhibitory Neuron	ANKRD10	AD	0.999	0.706886	0.0172176	2.38203	0.920328
Inhibitory Neuron	ATP11A	AD	0.999	0.630325	0.0216824	2.29589	0.920328
Inhibitory Neuron	CDK8	AD	-0.999	1.1587	0.0898159	-1.69637	0.920328
Inhibitory Neuron	COG3	AD	-0.999	NA	0.03927	-2.06135	0.920328
Inhibitory Neuron	CPB2	AD	0.859935	0.470071	0.0444351	2.00996	0.920328
Inhibitory Neuron	GTF2F2	AD	-0.999	0.702852	0.0152091	-2.42736	0.920328
Inhibitory Neuron	LINC00598	AD	-0.999	2.26429	0.0291866	-2.18096	0.920328
Inhibitory Neuron	LMO7	AD	0.999	0.388281	0.00112599	3.25699	0.920328
Inhibitory Neuron	MTMR6	AD	-0.999	1.12883	0.0261411	-2.22411	0.920328
Inhibitory Neuron	PSPC1	AD	0.88618	1.25886	0.0993096	1.64821	0.920328
Inhibitory Neuron	SGCG	AD	-0.624957	0.356233	0.0783736	-1.7602	0.920328
Inhibitory Neuron	SKA3	AD	-0.999	0.621042	0.0426599	-2.02702	0.920328
Inhibitory Neuron	SLC25A30	AD	-0.999	0.742994	0.0241794	-2.25427	0.920328
Inhibitory Neuron	SLC46A3	AD	0.999	2.83145	0.0664222	1.83556	0.920328
Inhibitory Neuron	SOX1-OT	AD	0.999	0.548312	0.0706432	1.80776	0.920328
Inhibitory Neuron	STARD13	AD	-0.999	0.770682	0.0932615	-1.67844	0.920328
Inhibitory Neuron	TEX26	AD	-0.997615	1.08438	0.093275	-1.67837	0.920328
Inhibitory Neuron	TGDS	AD	-0.84495	0.534344	0.0440028	-2.01406	0.920328
Inhibitory Neuron	TPTE2	AD	0.819478	0.423251	0.00885628	2.61755	0.920328
Inhibitory Neuron	WASF3	AD	0.999	1.16211	0.057524	1.89931	0.920328
Inhibitory Neuron	AK7	MS	0.999	0.528123	0.0814115	1.74255	0.920328
Inhibitory Neuron	AL049828.1	MS	-0.928657	0.421934	0.0995704	-1.64694	0.920328
Inhibitory Neuron	AL110118.2	MS	-0.866199	1.09681	0.118333	-1.56181	0.920328
Inhibitory Neuron	AL357153.2	MS	-0.920866	0.276044	0.0219344	-2.2915	0.920328
Inhibitory Neuron	BAG5	MS	-0.999	0.196312	0.00860184	-2.62749	0.920328
Inhibitory Neuron	DHRS1	MS	-0.999	NA	0.0922547	-1.68362	0.920328
Inhibitory Neuron	EAPP	MS	-0.843255	0.732038	0.104144	-1.62509	0.920328
Inhibitory Neuron	ERO1A	MS	0.865082	0.962223	0.0054606	2.77853	0.920328
Inhibitory Neuron	GCH1	MS	-0.999	0.812859	0.101645	-1.63693	0.920328
Inhibitory Neuron	GOLGA5	MS	0.742384	0.3517	0.0448018	2.00651	0.920328
Inhibitory Neuron	GSKIP	MS	-0.999	0.469742	0.0536174	-1.92991	0.920328
Inhibitory Neuron	KCNK10	MS	-0.888198	1.2859	0.0930984	-1.67928	0.920328
Inhibitory Neuron	KIF26A	MS	0.998893	0.377189	0.0706393	1.80779	0.920328
Inhibitory Neuron	MAPK1IP1L	MS	0.897139	NA	0.117762	1.56424	0.920328
Inhibitory Neuron	MAX	MS	0.999	NA	0.0675482	1.82801	0.920328
Inhibitory Neuron	MBIP	MS	-0.999	3.22065	0.0807987	-1.74607	0.920328
Inhibitory Neuron	MEG8	MS	0.942146	0.293424	0.0217464	2.29477	0.920328
Inhibitory Neuron	NID2	MS	0.886051	0.307093	0.00393988	2.88294	0.920328
Inhibitory Neuron	SRP54	MS	-0.924969	0.681644	0.0467159	-1.98887	0.920328
Inhibitory Neuron	STYX	MS	-0.883677	0.736083	0.000549409	-3.45543	0.920328
Inhibitory Neuron	SYNE2	MS	0.999	NA	0.0291659	2.18124	0.920328
Inhibitory Neuron	TXNDC16	MS	-0.884915	0.720742	0.0220717	-2.28913	0.920328
Inhibitory Neuron	XRCC3	MS	0.996967	0.216569	0.0625875	1.86211	0.920328
Inhibitory Neuron	YLPM1	MS	0.999	0.520393	0.0635576	1.85527	0.920328
Inhibitory Neuron	YY1	MS	-0.999	0.655818	0.113121	-1.58432	0.920328
Inhibitory Neuron	ZBTB25	MS	-0.676142	0.437712	0.0987689	-1.65085	0.920328
Inhibitory Neuron	ZC3H14	MS	0.999	0.932176	0.12074	1.55168	0.920328
Inhibitory Neuron	ZDHHC22	MS	-0.999	2.30434	0.0877962	-1.70714	0.920328
Inhibitory Neuron	ZNF839	MS	-0.703534	0.474507	0.0835314	-1.73055	0.920328
Inhibitory Neuron	AC005993.1	PD	-0.911138	NA	0.074776	-1.78184	0.920328
Inhibitory Neuron	AL049828.1	PD	-0.952063	0.887035	0.0627128	-1.86122	0.920328
Inhibitory Neuron	AL135878.1	PD	-0.999	0.924816	0.0393914	-2.06007	0.920328
Inhibitory Neuron	AL355773.1	PD	-0.776295	0.320982	0.0514768	-1.94748	0.920328
Inhibitory Neuron	ARG2	PD	-0.999	1.28099	0.0528802	-1.9359	0.920328
Inhibitory Neuron	C14orf39	PD	-0.999	NA	0.0182104	-2.36131	0.920328
Inhibitory Neuron	CGRRF1	PD	0.998853	0.651469	0.0648947	1.84598	0.920328
Inhibitory Neuron	DAAM1	PD	0.999	0.465897	0.0527197	1.93721	0.920328
Inhibitory Neuron	DCAF4	PD	0.946884	1.98519	0.117484	1.56542	0.920328
Inhibitory Neuron	DNAL1	PD	-0.917581	1.92913	0.0528473	-1.93617	0.920328
Inhibitory Neuron	FBXO34	PD	-0.819676	0.243923	0.0281607	-2.19504	0.920328
Inhibitory Neuron	GCH1	PD	0.611182	0.340327	0.119701	1.55603	0.920328
Inhibitory Neuron	GPR135	PD	0.999	0.986383	0.109894	1.59867	0.920328
Inhibitory Neuron	HHIPL1	PD	0.999	2.0047	0.105893	1.61693	0.920328
Inhibitory Neuron	MTA1	PD	-0.630425	0.387864	0.0997178	-1.64622	0.920328
Inhibitory Neuron	OSGEP	PD	-0.999	1.02357	0.116932	-1.56778	0.920328
Inhibitory Neuron	RDH12	PD	0.999	NA	0.0222876	2.28543	0.920328
Inhibitory Neuron	RPGRIP1	PD	-0.999	1.0527	0.0965534	-1.6618	0.920328
Inhibitory Neuron	RTN1	PD	-0.993516	0.414164	0.0630535	-1.85881	0.920328
Inhibitory Neuron	WARS	PD	-0.999	0.41902	0.000813694	-3.34809	0.920328
Inhibitory Neuron	C14orf178	BD	0.963183	NA	0.0662747	1.83656	0.920328
Inhibitory Neuron	ERO1A	BD	-0.999	0.767974	0.00905896	-2.60982	0.920328
Inhibitory Neuron	FOXN3	BD	-0.999	2.43002	0.108108	-1.60676	0.920328
Inhibitory Neuron	GPR135	BD	-0.999	0.44476	0.0464078	-1.99166	0.920328
Inhibitory Neuron	HEATR4	BD	-0.999	0.7589	0.0658445	-1.83948	0.920328
Inhibitory Neuron	KCNK13	BD	-0.921909	0.637997	0.101437	-1.63793	0.920328
Inhibitory Neuron	L3HYPDH	BD	-0.999	0.356714	0.0629232	-1.85973	0.920328
Inhibitory Neuron	MARK3	BD	-0.767649	0.44856	0.0858311	-1.71781	0.920328
Inhibitory Neuron	NGDN	BD	-0.999	1.05947	0.0291808	-2.18103	0.920328
Inhibitory Neuron	NUBPL	BD	0.999	0.902208	0.0563666	1.90819	0.920328
Inhibitory Neuron	RBM23	BD	0.999	NA	0.0501191	1.95895	0.920328
Inhibitory Neuron	RGS6	BD	0.911783	NA	0.0957436	1.66585	0.920328
Inhibitory Neuron	RNF212B	BD	-0.999	0.969698	0.0840125	-1.72786	0.920328
Inhibitory Neuron	WARS	BD	0.99887	0.422087	0.0636961	1.8543	0.920328
Inhibitory Neuron	ZC3H14	BD	-0.999	0.518319	0.0900838	-1.69496	0.920328
Inhibitory Neuron	ZFYVE1	BD	0.999	0.969293	0.0450014	2.00464	0.920328
Inhibitory Neuron	ACTR10	MD	-0.848777	0.467549	0.0548241	-1.92027	0.920328
Inhibitory Neuron	ADCK1	MD	0.999	1.29125	0.0139364	2.4589	0.920328
Inhibitory Neuron	AL110118.2	MD	0.924317	0.779249	0.115777	1.57275	0.920328
Inhibitory Neuron	AL136295.1	MD	-0.822366	0.72467	0.113556	-1.58241	0.920328
Inhibitory Neuron	AL160313.1	MD	0.999	0.89087	0.0807832	1.74616	0.920328
Inhibitory Neuron	AL162171.1	MD	-0.999	0.477971	0.0579429	-1.89613	0.920328
Inhibitory Neuron	AL355838.1	MD	-0.999	0.645424	0.0321507	-2.14253	0.920328
Inhibitory Neuron	AL627171.2	MD	0.999	0.668851	0.001973	3.09427	0.920328
Inhibitory Neuron	AP4S1	MD	0.66811	0.510685	0.0974001	1.65759	0.920328
Inhibitory Neuron	ARID4A	MD	-0.872637	1.56622	0.113498	-1.58266	0.920328
Inhibitory Neuron	ATG2B	MD	0.877211	0.688787	0.0254633	2.2343	0.920328
Inhibitory Neuron	ATXN3	MD	-0.999	0.707999	0.109901	-1.59864	0.920328
Inhibitory Neuron	BEGAIN	MD	-0.842404	0.440122	0.0085386	-2.63	0.920328
Inhibitory Neuron	CATSPERB	MD	0.805805	0.486014	0.0686869	1.82047	0.920328
Inhibitory Neuron	CEP170B	MD	0.947981	1.21639	0.112793	1.58576	0.920328
Inhibitory Neuron	DCAF5	MD	-0.998903	0.309833	0.0178161	-2.36942	0.920328
Inhibitory Neuron	DDHD1	MD	0.923487	0.392652	0.0714207	1.80279	0.920328
Inhibitory Neuron	DGLUCY	MD	0.646442	0.251854	0.0196649	2.33268	0.920328
Inhibitory Neuron	EIF2B2	MD	0.999	0.52312	0.0175572	2.37483	0.920328
Inhibitory Neuron	EMC9	MD	0.905483	0.611339	0.0314184	2.15173	0.920328
Inhibitory Neuron	ERO1A	MD	-0.999	0.600359	0.0411606	-2.04191	0.920328
Inhibitory Neuron	EXOC5	MD	-0.961583	0.617461	0.0110879	-2.53992	0.920328
Inhibitory Neuron	FAM177A1	MD	0.999	0.319948	0.0095686	2.59104	0.920328
Inhibitory Neuron	FLRT2	MD	-0.968772	0.578824	0.0628375	-1.86034	0.920328
Inhibitory Neuron	FOXN3	MD	0.499523	0.279038	0.103908	1.6262	0.920328
Inhibitory Neuron	GALNT16	MD	-0.613632	0.51876	0.117241	-1.56646	0.920328
Inhibitory Neuron	GON7	MD	-0.929898	0.694916	0.074766	-1.7819	0.920328
Inhibitory Neuron	HEATR4	MD	-0.997028	NA	0.0350719	-2.10753	0.920328
Inhibitory Neuron	HECTD1	MD	-0.960856	0.441525	0.00593196	-2.75152	0.920328
Inhibitory Neuron	JDP2	MD	0.998697	0.248716	0.0333943	2.12731	0.920328
Inhibitory Neuron	KCNH5	MD	-0.961458	0.545981	0.0959666	-1.66473	0.920328
Inhibitory Neuron	LINC01588	MD	0.821107	0.522048	0.0601385	1.87978	0.920328
Inhibitory Neuron	LINC02298	MD	-0.987195	2.42354	0.0794963	-1.75362	0.920328
Inhibitory Neuron	LRR1	MD	0.999	0.416886	0.0609221	1.87406	0.920328
Inhibitory Neuron	LTBP2	MD	-0.998268	0.277528	0.084588	-1.72466	0.920328
Inhibitory Neuron	MAX	MD	0.999	NA	0.00933697	2.59946	0.920328
Inhibitory Neuron	MED6	MD	-0.843279	0.469006	0.0192843	-2.33999	0.920328
Inhibitory Neuron	MEG8	MD	-0.650325	0.410694	0.0564865	-1.90726	0.920328
Inhibitory Neuron	MEG9	MD	0.971152	1.23146	0.0506703	1.95426	0.920328
Inhibitory Neuron	METTL3	MD	-0.802941	0.500658	0.12225	-1.5454	0.920328
Inhibitory Neuron	MIPOL1	MD	-0.922823	NA	0.100337	-1.64322	0.920328
Inhibitory Neuron	MYH7	MD	-0.771811	0.409174	0.0458232	-1.99702	0.920328
Inhibitory Neuron	NID2	MD	0.99384	0.392981	0.0720449	1.79883	0.920328
Inhibitory Neuron	NPAS3	MD	-0.779909	0.355007	0.0118277	-2.51724	0.920328
Inhibitory Neuron	NYNRIN	MD	0.867031	1.12082	0.0902485	1.69409	0.920328
Inhibitory Neuron	OSGEP	MD	-0.748101	0.427083	0.0929603	-1.67998	0.920328
Inhibitory Neuron	OTUB2	MD	0.715237	0.555498	0.1009	1.64051	0.920328
Inhibitory Neuron	PELI2	MD	0.853179	0.788485	0.0743525	1.78444	0.920328
Inhibitory Neuron	PPM1A	MD	-0.999	NA	0.0830554	-1.73323	0.920328
Inhibitory Neuron	PPP2R3C	MD	0.999	NA	0.00114952	3.25112	0.920328
Inhibitory Neuron	PPP2R5E	MD	-0.999	NA	0.0347247	-2.11155	0.920328
Inhibitory Neuron	RAB2B	MD	-0.999	0.51023	0.0812729	-1.74335	0.920328
Inhibitory Neuron	RDH11	MD	-0.999	NA	0.0884892	-1.70342	0.920328
Inhibitory Neuron	RNASE10	MD	-0.786091	0.534499	0.0818454	-1.74008	0.920328
Inhibitory Neuron	SLC24A4	MD	-0.641672	0.458793	0.121495	-1.54853	0.920328
Inhibitory Neuron	SLC25A21	MD	-0.923538	NA	0.0202491	-2.3217	0.920328
Inhibitory Neuron	SLC38A6	MD	-0.90625	NA	0.120398	-1.55311	0.920328
Inhibitory Neuron	SLC39A9	MD	0.712863	0.35625	0.0617946	1.86777	0.920328
Inhibitory Neuron	SOCS4	MD	0.999	NA	0.024906	2.24286	0.920328
Inhibitory Neuron	STRN3	MD	-0.620547	0.295831	0.0623702	-1.86365	0.920328
Inhibitory Neuron	STYX	MD	-0.834598	0.323862	0.060814	-1.87485	0.920328
Inhibitory Neuron	SYNE2	MD	0.999	0.384723	0.0219341	2.29151	0.920328
Inhibitory Neuron	TDP1	MD	0.721564	0.373558	0.0387343	2.067	0.920328
Inhibitory Neuron	TGFB3	MD	0.998941	0.449481	0.0607977	1.87496	0.920328
Inhibitory Neuron	TIMM9	MD	0.869906	1.14495	0.104349	1.62413	0.920328
Inhibitory Neuron	TMED8	MD	0.999	0.961877	0.118408	1.56149	0.920328
Inhibitory Neuron	VRK1	MD	0.847314	0.730397	0.102293	1.63384	0.920328
Inhibitory Neuron	WDR89	MD	0.999	1.58159	0.109324	1.60124	0.920328
Inhibitory Neuron	YY1	MD	0.711489	0.52231	0.117837	1.56392	0.920328
Inhibitory Neuron	ZBTB1	MD	-0.999	0.400749	0.0882964	-1.70445	0.920328
Inhibitory Neuron	ZC3H14	MD	-0.967475	0.574446	0.0191912	-2.3418	0.920328
Inhibitory Neuron	AC004828.1	SZ	-0.999	0.705976	0.0837175	-1.72951	0.920328
Inhibitory Neuron	ACOT2	SZ	0.999	0.941652	0.0527631	1.93685	0.920328
Inhibitory Neuron	ACOT6	SZ	0.841931	0.395301	0.0320821	2.14339	0.920328
Inhibitory Neuron	ADCK1	SZ	0.707402	0.488218	0.0838389	1.72883	0.920328
Inhibitory Neuron	AHNAK2	SZ	0.909731	0.889748	0.0314374	2.15149	0.920328
Inhibitory Neuron	AL121790.1	SZ	-0.956951	NA	0.0530696	-1.93435	0.920328
Inhibitory Neuron	AL136295.1	SZ	0.983299	0.585258	0.0100534	2.57399	0.920328
Inhibitory Neuron	AL355773.1	SZ	0.83896	0.378244	0.0213655	2.30146	0.920328
Inhibitory Neuron	AL355838.1	SZ	0.798232	0.425915	0.102425	1.63321	0.920328
Inhibitory Neuron	AL391261.2	SZ	-0.999	NA	0.102283	-1.63389	0.920328
Inhibitory Neuron	AL627171.1	SZ	-0.727612	0.432194	0.0776881	-1.76426	0.920328
Inhibitory Neuron	AL627171.2	SZ	0.930938	0.473864	0.0546552	1.92161	0.920328
Inhibitory Neuron	AP1G2	SZ	0.999	0.355671	0.00246866	3.02716	0.920328
Inhibitory Neuron	AREL1	SZ	-0.999	1.31503	0.029174	-2.18113	0.920328
Inhibitory Neuron	ATL1	SZ	0.999	0.397725	0.000816751	3.34705	0.920328
Inhibitory Neuron	C14orf39	SZ	0.999	1.04849	0.0644885	1.84879	0.920328
Inhibitory Neuron	C14orf93	SZ	-0.999	NA	0.00754478	-2.67179	0.920328
Inhibitory Neuron	CDKL1	SZ	-0.999	0.575331	0.0264505	-2.21953	0.920328
Inhibitory Neuron	CGRRF1	SZ	-0.957272	1.35485	0.0522425	-1.94113	0.920328
Inhibitory Neuron	CLBA1	SZ	-0.972855	2.40754	0.0531246	-1.93391	0.920328
Inhibitory Neuron	DCAF11	SZ	-0.84005	0.814887	0.121244	-1.54957	0.920328
Inhibitory Neuron	DCAF4	SZ	-0.5434	0.321431	0.116988	-1.56754	0.920328
Inhibitory Neuron	DCAF5	SZ	0.99841	0.392693	0.095587	1.66664	0.920328
Inhibitory Neuron	ELMSAN1	SZ	-0.941553	0.545832	0.0240934	-2.25564	0.920328
Inhibitory Neuron	FCF1	SZ	-0.999	0.979256	0.0712607	-1.80381	0.920328
Inhibitory Neuron	HEATR4	SZ	0.895717	0.64292	0.0813417	1.74295	0.920328
Inhibitory Neuron	HNRNPC	SZ	0.999	0.69274	0.0587291	1.89022	0.920328
Inhibitory Neuron	IRF2BPL	SZ	0.903195	0.625799	0.04501	2.00456	0.920328
Inhibitory Neuron	LGMN	SZ	0.926676	0.559285	0.0232369	2.26952	0.920328
Inhibitory Neuron	LINC01500	SZ	0.925113	1.39362	0.0566643	1.90589	0.920328
Inhibitory Neuron	LINC01588	SZ	0.85558	0.52654	0.0815886	1.74154	0.920328
Inhibitory Neuron	LINC02315	SZ	0.999	0.415972	0.0272069	2.20854	0.920328
Inhibitory Neuron	LINC02320	SZ	0.999	NA	0.108118	1.60671	0.920328
Inhibitory Neuron	LTBP2	SZ	-0.934257	0.293829	0.0259642	-2.22675	0.920328
Inhibitory Neuron	MAP3K9	SZ	0.997263	0.4053	0.0406186	2.0474	0.920328
Inhibitory Neuron	MAX	SZ	0.999	NA	0.0033884	2.93011	0.920328
Inhibitory Neuron	MEG8	SZ	-0.920337	0.56509	0.043592	-2.01799	0.920328
Inhibitory Neuron	MNAT1	SZ	-0.999	NA	0.0752282	-1.77907	0.920328
Inhibitory Neuron	MYH7	SZ	0.885737	0.433105	0.0516787	1.9458	0.920328
Inhibitory Neuron	NAA30	SZ	-0.793614	0.402933	0.0916189	-1.68692	0.920328
Inhibitory Neuron	OTUB2	SZ	-0.811402	0.675933	0.04006	-2.05313	0.920328
Inhibitory Neuron	PARP2	SZ	0.998709	0.360025	0.0546989	1.92126	0.920328
Inhibitory Neuron	PCNX1	SZ	-0.999	NA	0.0035314	-2.91724	0.920328
Inhibitory Neuron	PPM1A	SZ	-0.999	1.14495	0.102603	-1.63236	0.920328
Inhibitory Neuron	RDH11	SZ	-0.998892	0.464248	0.0780675	-1.76201	0.920328
Inhibitory Neuron	RNF212B	SZ	-0.955268	0.637693	0.0515192	-1.94713	0.920328
Inhibitory Neuron	SEC23A	SZ	0.999	0.684477	0.111396	1.59195	0.920328
Inhibitory Neuron	SOCS4	SZ	-0.949234	4.67604	0.10696	-1.61201	0.920328
Inhibitory Neuron	SRSF5	SZ	-0.99862	0.422711	0.054317	-1.9243	0.920328
Inhibitory Neuron	STRN3	SZ	-0.829603	0.28952	0.0381279	-2.07348	0.920328
Inhibitory Neuron	SUPT16H	SZ	0.997395	0.48531	0.00780338	2.66046	0.920328
Inhibitory Neuron	TEP1	SZ	0.830477	0.53376	0.12029	1.55356	0.920328
Inhibitory Neuron	TGFB3	SZ	-0.968593	0.577568	0.00742521	-2.67715	0.920328
Inhibitory Neuron	TTC9	SZ	-0.501788	0.317973	0.103762	-1.62688	0.920328
Inhibitory Neuron	UNC79	SZ	0.999	0.640122	0.0075931	2.66965	0.920328
Inhibitory Neuron	ZBTB1	SZ	-0.999	1.8913	0.00646672	-2.72313	0.920328
Inhibitory Neuron	ZFHX2	SZ	-0.910819	0.833115	0.0590957	-1.88748	0.920328
Inhibitory Neuron	ZFYVE1	SZ	-0.999	NA	0.00826278	-2.64114	0.920328
Inhibitory Neuron	AC004828.1	AD	-0.749366	0.72411	0.119432	-1.55716	0.920328
Inhibitory Neuron	ACIN1	AD	0.823349	0.316662	0.0219098	2.29193	0.920328
Inhibitory Neuron	ACOT1	AD	-0.940611	0.309596	0.00528913	-2.78888	0.920328
Inhibitory Neuron	ACOT6	AD	-0.793025	0.461305	0.0423515	-2.03005	0.920328
Inhibitory Neuron	AKT1	AD	-0.999	NA	0.0102506	-2.56726	0.920328
Inhibitory Neuron	AL049828.1	AD	-0.928687	1.36956	0.0383831	-2.07074	0.920328
Inhibitory Neuron	AL135878.1	AD	-0.999	NA	0.0027121	-2.99862	0.920328
Inhibitory Neuron	AL136295.1	AD	0.797519	0.481223	0.0594324	1.88498	0.920328
Inhibitory Neuron	AL355838.1	AD	-0.988827	0.563358	0.103425	-1.62847	0.920328
Inhibitory Neuron	AL359317.2	AD	0.848525	0.524521	0.0940449	1.67444	0.920328
Inhibitory Neuron	BAG5	AD	0.999	0.647293	0.0190079	2.34538	0.920328
Inhibitory Neuron	BTBD7	AD	-0.371566	0.290594	0.122507	-1.54433	0.920328
Inhibitory Neuron	CHD8	AD	0.438495	0.290896	0.111811	1.59011	0.920328
Inhibitory Neuron	CPNE6	AD	0.883338	0.552069	0.0576003	1.89873	0.920328
Inhibitory Neuron	DACT1	AD	-0.999	0.421191	0.0381168	-2.0736	0.920328
Inhibitory Neuron	DNAAF2	AD	-0.999	1.08568	0.0213358	-2.30199	0.920328
Inhibitory Neuron	FANCM	AD	0.887145	NA	0.0221055	2.28855	0.920328
Inhibitory Neuron	GALC	AD	0.998864	0.231843	0.077503	1.76536	0.920328
Inhibitory Neuron	GALNT16	AD	-0.999	NA	0.100126	-1.64424	0.920328
Inhibitory Neuron	JAG2	AD	-0.721729	0.294273	0.0850703	-1.722	0.920328
Inhibitory Neuron	LINC02281	AD	-0.999	0.422427	0.0471433	-1.98501	0.920328
Inhibitory Neuron	LINC02301	AD	0.87408	0.620982	0.0593013	1.88595	0.920328
Inhibitory Neuron	LINC02307	AD	-0.999	NA	0.0932947	-1.67827	0.920328
Inhibitory Neuron	LINC02315	AD	-0.999	1.21036	0.0650828	-1.84469	0.920328
Inhibitory Neuron	LINC02327	AD	-0.999	1.03836	0.0228825	-2.27539	0.920328
Inhibitory Neuron	MDGA2	AD	0.999	1.85809	0.0741572	1.78564	0.920328
Inhibitory Neuron	MEG9	AD	0.958352	0.702095	0.0930594	1.67948	0.920328
Inhibitory Neuron	NEK9	AD	0.833421	0.496444	0.0937569	1.6759	0.920328
Inhibitory Neuron	NRL	AD	-0.998573	0.474674	0.073526	-1.78955	0.920328
Inhibitory Neuron	OSGEP	AD	-0.998891	0.223157	0.00725548	-2.68488	0.920328
Inhibitory Neuron	OTUB2	AD	0.999	0.481751	0.0478698	1.97852	0.920328
Inhibitory Neuron	OXA1L	AD	-0.476229	0.302954	0.054103	-1.92601	0.920328
Inhibitory Neuron	PABPN1	AD	-0.777024	0.744357	0.118544	-1.56092	0.920328
Inhibitory Neuron	PAPOLA	AD	0.913685	1.13233	0.0941528	1.67389	0.920328
Inhibitory Neuron	PPP1R13B	AD	0.663976	0.318573	0.0515122	1.94719	0.920328
Inhibitory Neuron	PSME2	AD	-0.626302	0.47872	0.121487	-1.54856	0.920328
Inhibitory Neuron	RAB15	AD	-0.950254	0.448547	0.0381292	-2.07346	0.920328
Inhibitory Neuron	RNASE10	AD	-0.929701	0.515708	0.0406139	-2.04745	0.920328
Inhibitory Neuron	RNF212B	AD	-0.999	0.573659	0.0823372	-1.73728	0.920328
Inhibitory Neuron	SLC22A17	AD	-0.953185	0.665737	0.110007	-1.59816	0.920328
Inhibitory Neuron	SLC8A3	AD	-0.907859	0.815812	0.0763702	-1.77215	0.920328
Inhibitory Neuron	SNAPC1	AD	0.812442	0.476714	0.0701589	1.81088	0.920328
Inhibitory Neuron	SNW1	AD	0.999	0.972048	0.106822	1.61264	0.920328
Inhibitory Neuron	SNX6	AD	0.999	0.358241	0.00846736	2.63284	0.920328
Inhibitory Neuron	SRSF5	AD	-0.999	1.04276	0.102345	-1.63359	0.920328
Inhibitory Neuron	STXBP6	AD	-0.998229	0.424964	0.0618053	-1.86769	0.920328
Inhibitory Neuron	SYT16	AD	0.910658	0.4295	0.0202232	2.32218	0.920328
Inhibitory Neuron	TDRD9	AD	-0.54369	0.423812	0.10602	-1.61634	0.920328
Inhibitory Neuron	TSHR	AD	0.999	1.08088	0.0860578	1.71657	0.920328
Inhibitory Neuron	WDHD1	AD	0.999	1.39454	0.00570049	2.76453	0.920328
Inhibitory Neuron	ZDHHC22	AD	0.999	0.571232	0.0303544	2.16544	0.920328
Inhibitory Neuron	ZFHX2	AD	-0.738855	0.497474	0.104017	-1.62568	0.920328
Inhibitory Neuron	AC021752.1	MS	0.999	0.391148	0.0449271	2.00534	0.920328
Inhibitory Neuron	AC024337.2	MS	-0.999	NA	0.0594957	-1.88451	0.920328
Inhibitory Neuron	AC046168.2	MS	0.991538	0.506842	0.038194	2.07277	0.920328
Inhibitory Neuron	AC087477.2	MS	-0.999	1.29637	0.11881	-1.55979	0.920328
Inhibitory Neuron	ACAN	MS	0.908945	0.834784	0.109186	1.60186	0.920328
Inhibitory Neuron	AEN	MS	0.696416	0.420142	0.0763989	1.77197	0.920328
Inhibitory Neuron	CHD2	MS	-0.999	0.556159	0.0639919	-1.85224	0.920328
Inhibitory Neuron	CIB2	MS	0.999	1.61662	0.118267	1.56209	0.920328
Inhibitory Neuron	DPH6	MS	0.863355	0.719163	0.118172	1.56249	0.920328
Inhibitory Neuron	FEM1B	MS	0.999	0.586236	0.031372	2.15232	0.920328
Inhibitory Neuron	GLCE	MS	-0.906013	NA	0.103293	-1.6291	0.920328
Inhibitory Neuron	LIPC	MS	-0.964853	NA	0.102947	-1.63073	0.920328
Inhibitory Neuron	MAN2A2	MS	-0.926039	NA	0.0796783	-1.75256	0.920328
Inhibitory Neuron	MAP2K5	MS	-0.998296	NA	0.0603375	-1.87832	0.920328
Inhibitory Neuron	NR2F2	MS	-0.903001	0.742532	0.103666	-1.62734	0.920328
Inhibitory Neuron	PEX11A	MS	-0.937987	0.42912	0.0385736	-2.06871	0.920328
Inhibitory Neuron	PPCDC	MS	-0.999	0.538951	0.0209567	-2.30876	0.920328
Inhibitory Neuron	PRC1	MS	-0.832147	0.491169	0.0783407	-1.7604	0.920328
Inhibitory Neuron	RCCD1	MS	0.919365	0.821006	0.0791486	1.75565	0.920328
Inhibitory Neuron	SKOR1	MS	-0.923445	1.04536	0.036615	-2.09003	0.920328
Inhibitory Neuron	SLC28A1	MS	-0.997612	0.513565	0.0653906	-1.84258	0.920328
Inhibitory Neuron	SLC28A2	MS	0.999	0.612037	0.100456	1.64265	0.920328
Inhibitory Neuron	TRIM69	MS	-0.840536	0.427915	0.023525	-2.2648	0.920328
Inhibitory Neuron	TRIP4	MS	-0.96201	1.64126	0.0746354	-1.7827	0.920328
Inhibitory Neuron	ZNF609	MS	-0.977518	1.89644	0.122214	-1.54555	0.920328
Inhibitory Neuron	AC007950.1	PD	0.956643	0.618051	0.0182597	2.36031	0.920328
Inhibitory Neuron	AC009690.1	PD	0.999	NA	0.0843337	1.72608	0.920328
Inhibitory Neuron	AC018618.1	PD	0.890655	0.761344	0.1081	1.60679	0.920328
Inhibitory Neuron	CA12	PD	-0.887393	0.960823	0.106171	-1.61564	0.920328
Inhibitory Neuron	DET1	PD	-0.962268	0.753641	0.0181603	-2.36233	0.920328
Inhibitory Neuron	FAM169B	PD	0.999	1.06706	0.068528	1.82152	0.920328
Inhibitory Neuron	GALK2	PD	-0.611028	0.350496	0.107823	-1.60806	0.920328
Inhibitory Neuron	INTS14	PD	0.999	NA	0.0754965	1.77744	0.920328
Inhibitory Neuron	LACTB	PD	0.926508	0.632562	0.0344367	2.11492	0.920328
Inhibitory Neuron	LINC01583	PD	-0.999	0.981446	0.0970119	-1.65952	0.920328
Inhibitory Neuron	LINC01586	PD	-0.908752	0.733779	0.103901	-1.62623	0.920328
Inhibitory Neuron	MIR4713HG	PD	-0.889023	0.48524	0.110076	-1.59785	0.920328
Inhibitory Neuron	MIR9-3HG	PD	-0.834426	0.562563	0.0509833	-1.95162	0.920328
Inhibitory Neuron	MTFMT	PD	0.957857	3.89755	0.0983614	1.65285	0.920328
Inhibitory Neuron	MYO9A	PD	-0.906923	NA	0.0855142	-1.71955	0.920328
Inhibitory Neuron	NTRK3	PD	0.999	0.991696	0.078111	1.76175	0.920328
Inhibitory Neuron	PIF1	PD	-0.979992	0.669501	0.0784729	-1.75962	0.920328
Inhibitory Neuron	RORA	PD	-0.736724	0.25726	0.0160507	-2.40776	0.920328
Inhibitory Neuron	SAXO2	PD	-0.999	1.14623	0.118333	-1.56181	0.920328
Inhibitory Neuron	SLC24A5	PD	0.999	0.6709	0.0460336	1.99509	0.920328
Inhibitory Neuron	SLC27A2	PD	-0.723875	0.488166	0.113159	-1.58415	0.920328
Inhibitory Neuron	SNRPA1	PD	0.999	0.760844	0.0778796	1.76312	0.920328
Inhibitory Neuron	USP50	PD	-0.588225	0.314354	0.110737	-1.59489	0.920328
Inhibitory Neuron	USP8	PD	-0.999	0.855275	0.0528891	-1.93583	0.920328
Inhibitory Neuron	ZFYVE19	PD	0.999	NA	0.0397239	2.05661	0.920328
Inhibitory Neuron	ZNF609	PD	0.899022	0.487921	0.0253594	2.23588	0.920328
Inhibitory Neuron	AC007950.1	BD	0.999	NA	0.0940948	1.67418	0.920328
Inhibitory Neuron	AC012435.2	BD	-0.86498	0.487738	0.0805794	-1.74733	0.920328
Inhibitory Neuron	AC091167.6	BD	0.925371	0.570718	0.0932703	1.67839	0.920328
Inhibitory Neuron	AQR	BD	-0.999	5.14331	0.102347	-1.63358	0.920328
Inhibitory Neuron	BAHD1	BD	0.999	NA	0.0922996	1.68339	0.920328
Inhibitory Neuron	BTBD1	BD	0.999	NA	0.0578892	1.89654	0.920328
Inhibitory Neuron	C15orf40	BD	0.958721	0.186	0.00652863	2.71998	0.920328
Inhibitory Neuron	CHSY1	BD	-0.999	NA	0.0198624	-2.32894	0.920328
Inhibitory Neuron	CIB2	BD	0.996958	NA	0.0363206	2.09332	0.920328
Inhibitory Neuron	CLPX	BD	-0.933205	NA	0.0134393	-2.47191	0.920328
Inhibitory Neuron	CRABP1	BD	-0.898956	NA	0.0255544	-2.23292	0.920328
Inhibitory Neuron	DISP2	BD	0.999	5.90129	0.0526279	1.93796	0.920328
Inhibitory Neuron	EIF2AK4	BD	0.999	NA	0.0355729	2.10178	0.920328
Inhibitory Neuron	ETFA	BD	0.929522	NA	0.0601003	1.88006	0.920328
Inhibitory Neuron	FSD2	BD	-0.868641	0.26469	0.0168797	-2.38932	0.920328
Inhibitory Neuron	GABPB1	BD	0.999	1.294	0.121324	1.54924	0.920328
Inhibitory Neuron	GOLGA6L10	BD	0.999	NA	0.016259	2.40305	0.920328
Inhibitory Neuron	GOLGA8A	BD	-0.973685	NA	0.107548	-1.60931	0.920328
Inhibitory Neuron	HDGFL3	BD	-0.989142	0.538578	0.0470119	-1.98619	0.920328
Inhibitory Neuron	INO80	BD	-0.999	0.921229	0.0385743	-2.0687	0.920328
Inhibitory Neuron	LRRC57	BD	0.991272	NA	0.0333904	2.12736	0.920328
Inhibitory Neuron	MNS1	BD	0.999	NA	0.100683	1.64155	0.920328
Inhibitory Neuron	NUSAP1	BD	-0.949635	0.664102	0.0245783	-2.24797	0.920328
Inhibitory Neuron	PRC1	BD	0.999	0.41206	0.0148674	2.43559	0.920328
Inhibitory Neuron	RASGRF1	BD	-0.883503	1.31438	0.102022	-1.63513	0.920328
Inhibitory Neuron	SLC28A1	BD	0.99844	0.696034	0.0801439	1.74985	0.920328
Inhibitory Neuron	STARD9	BD	0.982628	NA	0.100465	1.6426	0.920328
Inhibitory Neuron	TARSL2	BD	0.999	NA	0.0122757	2.50412	0.920328
Inhibitory Neuron	TM2D3	BD	0.999	1.05997	0.0595102	1.8844	0.920328
Inhibitory Neuron	UBE2Q2L	BD	0.999	0.188414	0.0246026	2.24759	0.920328
Inhibitory Neuron	UBE3A	BD	0.999	NA	0.058468	1.89217	0.920328
Inhibitory Neuron	UNC45A	BD	0.998367	0.312413	0.039274	2.0613	0.920328
Inhibitory Neuron	VPS13C	BD	-0.999	0.71462	0.110836	-1.59445	0.920328
Inhibitory Neuron	VPS18	BD	-0.999	NA	0.0124279	-2.49976	0.920328
Inhibitory Neuron	VPS39	BD	-0.999	1.06278	0.121647	-1.5479	0.920328
Inhibitory Neuron	ZFAND6	BD	0.947339	1.56624	0.0518771	1.94415	0.920328
Inhibitory Neuron	ZFYVE19	BD	0.999	0.622454	0.0696588	1.81412	0.920328
Inhibitory Neuron	ZNF770	BD	0.957821	NA	0.0339553	2.1206	0.920328
Inhibitory Neuron	AAGAB	MD	-0.87621	0.299517	0.0174103	-2.37793	0.920328
Inhibitory Neuron	AC009690.3	MD	-0.931708	0.795766	0.0525357	-1.93872	0.920328
Inhibitory Neuron	AC013652.1	MD	0.997713	0.203224	0.048342	1.97435	0.920328
Inhibitory Neuron	AC026523.1	MD	0.857444	0.833403	0.0882598	1.70465	0.920328
Inhibitory Neuron	AC087477.2	MD	-0.786918	0.374856	0.0344548	-2.11471	0.920328
Inhibitory Neuron	AC091057.3	MD	-0.999	0.858162	0.0141855	-2.45253	0.920328
Inhibitory Neuron	AC114546.1	MD	0.950424	0.451956	0.0365962	2.09024	0.920328
Inhibitory Neuron	AC124312.1	MD	-0.612747	0.44906	0.112654	-1.58638	0.920328
Inhibitory Neuron	AC245033.2	MD	0.901333	0.80304	0.104509	1.62338	0.920328
Inhibitory Neuron	ADAMTS17	MD	-0.999	0.536316	0.0665358	-1.8348	0.920328
Inhibitory Neuron	ADAMTSL3	MD	0.995801	1.64329	0.114954	1.57631	0.920328
Inhibitory Neuron	ADPGK	MD	0.999	1.19955	0.0704605	1.80894	0.920328
Inhibitory Neuron	APH1B	MD	0.763968	0.447779	0.0252022	2.23829	0.920328
Inhibitory Neuron	ARID3B	MD	0.999	1.80755	0.0398959	2.05483	0.920328
Inhibitory Neuron	ARIH1	MD	0.999	1.30886	0.103855	1.62645	0.920328
Inhibitory Neuron	BLM	MD	-0.819069	0.49219	0.0421709	-2.03183	0.920328
Inhibitory Neuron	BMF	MD	-0.999	NA	0.01276	-2.4904	0.920328
Inhibitory Neuron	BUB1B-PAK6	MD	-0.999	NA	0.0131143	-2.48065	0.920328
Inhibitory Neuron	C15orf40	MD	-0.840873	0.481793	0.0556938	-1.91342	0.920328
Inhibitory Neuron	CATSPER2	MD	-0.999	NA	0.0805781	-1.74734	0.920328
Inhibitory Neuron	CCPG1	MD	0.93301	1.00369	0.114764	1.57714	0.920328
Inhibitory Neuron	CD276	MD	-0.851084	0.60557	0.0247961	-2.24456	0.920328
Inhibitory Neuron	CEMIP	MD	-0.999	0.593069	0.0238986	-2.25876	0.920328
Inhibitory Neuron	CHRFAM7A	MD	-0.738884	0.515595	0.0988702	-1.65036	0.920328
Inhibitory Neuron	CHRNA5	MD	0.838827	0.253163	0.032132	2.14276	0.920328
Inhibitory Neuron	CHRNA7	MD	-0.53448	0.443608	0.0794076	-1.75413	0.920328
Inhibitory Neuron	CHRNB4	MD	0.999	0.722872	0.0297242	2.17375	0.920328
Inhibitory Neuron	CHSY1	MD	-0.999	0.459643	0.0101118	-2.57198	0.920328
Inhibitory Neuron	CLN6	MD	0.920571	NA	0.0828178	1.73457	0.920328
Inhibitory Neuron	CPEB1	MD	-0.790185	0.550555	0.0926742	-1.68146	0.920328
Inhibitory Neuron	CRTC3	MD	-0.892693	0.739685	0.0490351	-1.96829	0.920328
Inhibitory Neuron	DENND4A	MD	0.668549	0.34992	0.0542044	1.9252	0.920328
Inhibitory Neuron	DIS3L	MD	-0.697599	0.395729	0.122467	-1.5445	0.920328
Inhibitory Neuron	DISP2	MD	0.999	4.25103	0.0829532	1.7338	0.920328
Inhibitory Neuron	DPH6	MD	0.999	0.400583	0.021986	2.29061	0.920328
Inhibitory Neuron	FAM174B	MD	0.805249	0.419636	0.0762307	1.77299	0.920328
Inhibitory Neuron	FAM214A	MD	0.957998	NA	0.0685334	1.82148	0.920328
Inhibitory Neuron	FANCI	MD	0.71113	0.419732	0.0647526	1.84696	0.920328
Inhibitory Neuron	FGF7	MD	-0.999	0.58621	0.0928063	-1.68078	0.920328
Inhibitory Neuron	FSIP1	MD	-0.999	NA	0.0384803	-2.0697	0.920328
Inhibitory Neuron	GOLGA8A	MD	-0.894173	0.505011	0.0580774	-1.89511	0.920328
Inhibitory Neuron	GOLGA8B	MD	0.56002	0.361797	0.071527	1.80212	0.920328
Inhibitory Neuron	GPR176	MD	-0.999	NA	0.0225162	-2.28154	0.920328
Inhibitory Neuron	HMG20A	MD	0.999	0.520267	0.0579063	1.89641	0.920328
Inhibitory Neuron	HYKK	MD	0.688597	0.473239	0.0755758	1.77695	0.920328
Inhibitory Neuron	HYPK	MD	0.999	0.534128	0.00393398	2.88341	0.920328
Inhibitory Neuron	INTS14	MD	0.691106	0.382748	0.112762	1.5859	0.920328
Inhibitory Neuron	IVD	MD	0.999	0.497225	0.00649782	2.72154	0.920328
Inhibitory Neuron	KIF7	MD	-0.737488	0.405811	0.0679078	-1.82562	0.920328
Inhibitory Neuron	KLHL25	MD	0.796075	0.33539	0.0863152	1.71516	0.920328
Inhibitory Neuron	KNL1	MD	-0.999	0.973073	0.0418376	-2.03513	0.920328
Inhibitory Neuron	LCTL	MD	0.840817	0.779777	0.0381693	2.07303	0.920328
Inhibitory Neuron	LINC02352	MD	-0.891191	0.526844	0.0453859	-2.00106	0.920328
Inhibitory Neuron	LYSMD2	MD	0.999	0.544914	0.0536257	1.92985	0.920328
Inhibitory Neuron	MAPKBP1	MD	-0.999	1.0653	0.0156816	-2.41624	0.920328
Inhibitory Neuron	MCTP2	MD	0.999	1.05252	0.0802084	1.74948	0.920328
Inhibitory Neuron	MEX3B	MD	-0.550295	0.312951	0.0870105	-1.71138	0.920328
Inhibitory Neuron	MFAP1	MD	-0.999	NA	0.0145502	-2.44339	0.920328
Inhibitory Neuron	MIR9-3HG	MD	-0.754145	0.344563	0.0164488	-2.3988	0.920328
Inhibitory Neuron	MPI	MD	-0.719983	0.53424	0.119306	-1.55769	0.920328
Inhibitory Neuron	MTFMT	MD	0.905757	NA	0.104606	1.62292	0.920328
Inhibitory Neuron	NEDD4	MD	0.948134	NA	0.0277024	2.20147	0.920328
Inhibitory Neuron	NRG4	MD	0.600181	0.369189	0.0779681	1.7626	0.920328
Inhibitory Neuron	PARP6	MD	0.999	0.600635	0.0694715	1.81534	0.920328
Inhibitory Neuron	PDIA3	MD	-0.999	NA	0.0726901	-1.79477	0.920328
Inhibitory Neuron	PGPEP1L	MD	-0.999	1.05148	0.0074134	-2.67768	0.920328
Inhibitory Neuron	PIAS1	MD	0.999	NA	0.0624925	1.86279	0.920328
Inhibitory Neuron	PYGO1	MD	0.974579	0.94384	0.0368994	2.08688	0.920328
Inhibitory Neuron	RAB8B	MD	-0.947872	0.723341	0.0616427	-1.86886	0.920328
Inhibitory Neuron	RASGRP1	MD	0.999	0.236762	0.00191032	3.10383	0.920328
Inhibitory Neuron	REC114	MD	-0.999	0.615244	0.00655922	-2.71843	0.920328
Inhibitory Neuron	SCAMP5	MD	0.999	0.186176	0.0186433	2.35259	0.920328
Inhibitory Neuron	SENP8	MD	0.991061	1.81163	0.0848064	1.72345	0.920328
Inhibitory Neuron	SORD	MD	-0.999	0.79874	0.105713	-1.61776	0.920328
Inhibitory Neuron	ST8SIA2	MD	0.544416	0.328773	0.111154	1.59303	0.920328
Inhibitory Neuron	STRC	MD	-0.999	NA	0.00666602	-2.71308	0.920328
Inhibitory Neuron	THBS1	MD	-0.999	0.884349	0.0155723	-2.41879	0.920328
Inhibitory Neuron	TLE3	MD	0.999	2.51559	0.114783	1.57705	0.920328
Inhibitory Neuron	TTC23	MD	-0.760899	0.396483	0.045689	-1.99826	0.920328
Inhibitory Neuron	TUBGCP5	MD	-0.999	NA	0.0609764	-1.87367	0.920328
Inhibitory Neuron	ULK3	MD	0.999	0.372619	0.0256497	2.23147	0.920328
Inhibitory Neuron	VPS13C	MD	0.72249	0.502848	0.111575	1.59115	0.920328
Inhibitory Neuron	VPS33B	MD	0.999	0.226935	0.00217779	3.06485	0.920328
Inhibitory Neuron	VPS39	MD	0.999	NA	0.0101418	2.57096	0.920328
Inhibitory Neuron	ZFYVE19	MD	0.999	0.388782	0.0363511	2.09298	0.920328
Inhibitory Neuron	ZSCAN2	MD	-0.939354	0.856662	0.0320838	-2.14336	0.920328
Inhibitory Neuron	AAGAB	SZ	-0.999	0.208916	0.0149195	-2.43433	0.920328
Inhibitory Neuron	AC009690.1	SZ	0.970582	NA	0.0214047	2.30077	0.920328
Inhibitory Neuron	AC013652.1	SZ	0.690996	0.324898	0.0927783	1.68092	0.920328
Inhibitory Neuron	AC020704.1	SZ	-0.635983	0.468044	0.0854621	-1.71984	0.920328
Inhibitory Neuron	AC022196.1	SZ	0.954502	NA	0.0618005	1.86772	0.920328
Inhibitory Neuron	AC066612.1	SZ	0.655074	0.330285	0.0698505	1.81288	0.920328
Inhibitory Neuron	AC107871.1	SZ	-0.999	NA	0.00997369	-2.57674	0.920328
Inhibitory Neuron	AC124312.3	SZ	-0.766475	0.478429	0.06783	-1.82613	0.920328
Inhibitory Neuron	AEN	SZ	-0.686557	0.343449	0.0532502	-1.93289	0.920328
Inhibitory Neuron	APH1B	SZ	-0.618335	0.366411	0.0974513	-1.65734	0.920328
Inhibitory Neuron	C15orf40	SZ	0.720449	0.26054	0.0394839	2.05911	0.920328
Inhibitory Neuron	CEMIP	SZ	-0.9805	NA	0.00818102	-2.64451	0.920328
Inhibitory Neuron	CHSY1	SZ	-0.790167	0.376721	0.0689729	-1.8186	0.920328
Inhibitory Neuron	CLN6	SZ	-0.999	0.69452	0.0278953	-2.19876	0.920328
Inhibitory Neuron	CLPX	SZ	-0.893547	0.973706	0.098737	-1.65101	0.920328
Inhibitory Neuron	CTXND1	SZ	-0.753515	0.352509	0.06327	-1.85729	0.920328
Inhibitory Neuron	DET1	SZ	-0.998403	0.377851	0.0306676	-2.16136	0.920328
Inhibitory Neuron	DUOX1	SZ	-0.76113	0.442216	0.0619361	-1.86675	0.920328
Inhibitory Neuron	EIF2AK4	SZ	0.916588	1.90538	0.0326086	2.13687	0.920328
Inhibitory Neuron	FAM169B	SZ	-0.999	1.5563	0.0838153	-1.72897	0.920328
Inhibitory Neuron	FGF7	SZ	-0.82857	0.360032	0.0441109	-2.01304	0.920328
Inhibitory Neuron	GABPB1	SZ	0.999	1.08796	0.0985812	1.65177	0.920328
Inhibitory Neuron	GABRG3	SZ	-0.757405	0.802392	0.0938908	-1.67522	0.920328
Inhibitory Neuron	GOLGA6L10	SZ	0.856492	0.603394	0.071961	1.79936	0.920328
Inhibitory Neuron	GOLGA8N	SZ	-0.999	0.641866	0.0501903	-1.95834	0.920328
Inhibitory Neuron	HOMER2	SZ	-0.899238	1.07516	0.0966247	-1.66144	0.920328
Inhibitory Neuron	HYPK	SZ	0.973405	NA	0.00358019	2.91296	0.920328
Inhibitory Neuron	INO80	SZ	-0.999	NA	0.0492838	-1.96613	0.920328
Inhibitory Neuron	IVD	SZ	0.815972	0.310266	0.065385	1.84262	0.920328
Inhibitory Neuron	LINC00923	SZ	0.999	0.537327	0.00326875	2.94127	0.920328
Inhibitory Neuron	LINC01580	SZ	0.999	NA	0.0135557	2.46883	0.920328
Inhibitory Neuron	LINC01586	SZ	-0.725613	0.509025	0.12129	-1.54938	0.920328
Inhibitory Neuron	LINC02254	SZ	-0.854856	0.549706	0.082276	-1.73763	0.920328
Inhibitory Neuron	MESD	SZ	0.976228	0.573694	0.0298887	2.17156	0.920328
Inhibitory Neuron	MINDY2	SZ	-0.979464	0.603856	0.0648868	-1.84604	0.920328
Inhibitory Neuron	MNS1	SZ	0.932845	0.694811	0.0999705	1.645	0.920328
Inhibitory Neuron	MTFMT	SZ	-0.999	0.540354	0.0895235	-1.69792	0.920328
Inhibitory Neuron	MYO9A	SZ	-0.969626	3.07668	0.0545012	-1.92283	0.920328
Inhibitory Neuron	NUSAP1	SZ	-0.999	0.729649	0.0886511	-1.70256	0.920328
Inhibitory Neuron	PDIA3	SZ	-0.993103	1.3102	0.122254	-1.54538	0.920328
Inhibitory Neuron	PGPEP1L	SZ	-0.999	0.888688	0.0385717	-2.06873	0.920328
Inhibitory Neuron	PIF1	SZ	0.714509	0.453879	0.096179	1.66367	0.920328
Inhibitory Neuron	PIGB	SZ	0.999	0.477139	0.0477565	1.97953	0.920328
Inhibitory Neuron	PRTG	SZ	0.99733	0.220127	0.0072837	2.68359	0.920328
Inhibitory Neuron	SIN3A	SZ	-0.999	NA	0.0855754	-1.71921	0.920328
Inhibitory Neuron	SKOR1	SZ	0.999	0.5617	0.078241	1.76098	0.920328
Inhibitory Neuron	SLC24A5	SZ	-0.998665	0.389812	0.0459823	-1.99556	0.920328
Inhibitory Neuron	SNX1	SZ	-0.999	0.710468	0.0157778	-2.41402	0.920328
Inhibitory Neuron	SPATA5L1	SZ	0.898504	1.43236	0.0922329	1.68373	0.920328
Inhibitory Neuron	SPPL2A	SZ	0.794215	0.242671	0.0197052	2.33192	0.920328
Inhibitory Neuron	THAP10	SZ	0.723103	0.429129	0.0595732	1.88394	0.920328
Inhibitory Neuron	THBS1	SZ	-0.941803	0.789071	0.036217	-2.09448	0.920328
Inhibitory Neuron	THSD4	SZ	0.72256	0.474141	0.0789677	1.75671	0.920328
Inhibitory Neuron	TIPIN	SZ	-0.897445	0.572077	0.103943	-1.62603	0.920328
Inhibitory Neuron	TMEM266	SZ	0.999	NA	0.0252025	2.23829	0.920328
Inhibitory Neuron	TMEM87A	SZ	0.999	1.17073	0.0302057	2.16738	0.920328
Inhibitory Neuron	TMOD3	SZ	0.792318	1.04292	0.0875453	1.70849	0.920328
Inhibitory Neuron	UBE3A	SZ	0.80794	0.345328	0.0205704	2.31578	0.920328
Inhibitory Neuron	VPS18	SZ	-0.999	1.20976	0.0912515	-1.68883	0.920328
Inhibitory Neuron	ZFYVE19	SZ	0.999	1.14444	0.041035	2.04318	0.920328
Inhibitory Neuron	ZSCAN29	SZ	0.836315	0.220656	0.0676913	1.82706	0.920328
Inhibitory Neuron	AC021752.1	AD	-0.997798	0.323876	0.1176	-1.56493	0.920328
Inhibitory Neuron	AC027020.2	AD	0.999	0.484751	0.00127386	3.22181	0.920328
Inhibitory Neuron	AC087463.1	AD	0.815241	0.507746	0.0646045	1.84799	0.920328
Inhibitory Neuron	AC114546.1	AD	0.999	1.92038	0.111248	1.59261	0.920328
Inhibitory Neuron	ACAN	AD	0.999	1.0298	0.0785856	1.75895	0.920328
Inhibitory Neuron	ADPGK	AD	0.999	0.556979	0.0343347	2.11612	0.920328
Inhibitory Neuron	ALDH1A2	AD	0.434792	0.273979	0.0930107	1.67973	0.920328
Inhibitory Neuron	ARID3B	AD	0.939013	NA	0.0307123	2.16078	0.920328
Inhibitory Neuron	BMF	AD	0.999	NA	0.0564996	1.90716	0.920328
Inhibitory Neuron	CCDC32	AD	0.999	NA	0.0794408	1.75394	0.920328
Inhibitory Neuron	CEP152	AD	0.988762	3.67258	0.107394	1.61002	0.920328
Inhibitory Neuron	CERS3	AD	0.999	1.52839	0.0369276	2.08656	0.920328
Inhibitory Neuron	CHD2	AD	0.999	0.977736	0.0806941	1.74667	0.920328
Inhibitory Neuron	CHP1	AD	-0.998246	0.3597	0.0767762	-1.76971	0.920328
Inhibitory Neuron	CHRFAM7A	AD	0.560412	0.304096	0.0339287	2.12092	0.920328
Inhibitory Neuron	CKMT1A	AD	-0.999	NA	0.0883701	-1.70406	0.920328
Inhibitory Neuron	CTDSPL2	AD	0.874408	NA	0.102268	1.63396	0.920328
Inhibitory Neuron	DNAJC17	AD	-0.999	1.66282	0.0302166	-2.16724	0.920328
Inhibitory Neuron	FAM227B	AD	-0.999	NA	0.0397098	-2.05676	0.920328
Inhibitory Neuron	FAM81A	AD	0.962536	0.262057	0.00520768	2.7939	0.920328
Inhibitory Neuron	FANCI	AD	0.999	0.978387	0.0328312	2.13414	0.920328
Inhibitory Neuron	FGF7	AD	-0.999	0.673097	0.0742394	-1.78513	0.920328
Inhibitory Neuron	GABPB1	AD	-0.999	0.546533	0.0443732	-2.01055	0.920328
Inhibitory Neuron	GABRG3	AD	-0.999	NA	0.0988996	-1.65021	0.920328
Inhibitory Neuron	GOLGA6L7	AD	0.593097	0.388174	0.095234	1.66841	0.920328
Inhibitory Neuron	GOLGA8N	AD	0.814336	0.674544	0.121563	1.54825	0.920328
Inhibitory Neuron	HERC2	AD	0.999	NA	0.0135055	2.47015	0.920328
Inhibitory Neuron	IVD	AD	-0.999	NA	0.0292308	-2.18036	0.920328
Inhibitory Neuron	KLHL25	AD	0.999	2.30746	0.118731	1.56012	0.920328
Inhibitory Neuron	KNL1	AD	0.999	1.1293	0.116718	1.5687	0.920328
Inhibitory Neuron	LINC00923	AD	0.999	0.673884	0.0559457	1.91146	0.920328
Inhibitory Neuron	LINS1	AD	0.873423	0.6203	0.0522612	1.94098	0.920328
Inhibitory Neuron	MCTP2	AD	-0.807846	0.574036	0.101212	-1.63901	0.920328
Inhibitory Neuron	MEF2A	AD	0.999	0.602362	0.104187	1.62489	0.920328
Inhibitory Neuron	MEX3B	AD	-0.975708	0.741436	0.0603868	-1.87796	0.920328
Inhibitory Neuron	MINAR1	AD	-0.953328	0.564683	0.00517838	-2.79572	0.920328
Inhibitory Neuron	MIR9-3HG	AD	-0.467587	0.280982	0.110997	-1.59373	0.920328
Inhibitory Neuron	MNS1	AD	0.967045	0.839944	0.0419065	2.03445	0.920328
Inhibitory Neuron	MTFMT	AD	-0.937723	0.37779	0.00637301	-2.72795	0.920328
Inhibitory Neuron	NPTN	AD	-0.999	0.688854	0.0210125	-2.30776	0.920328
Inhibitory Neuron	PEAK1	AD	-0.97776	0.742238	0.0522377	-1.94117	0.920328
Inhibitory Neuron	PGPEP1L	AD	-0.999	0.732455	0.0602117	-1.87924	0.920328
Inhibitory Neuron	PIF1	AD	0.702723	0.350237	0.0944978	1.67213	0.920328
Inhibitory Neuron	PML	AD	-0.998635	0.337749	0.110936	-1.594	0.920328
Inhibitory Neuron	RAB11A	AD	-0.999	1.50438	0.0759625	-1.77461	0.920328
Inhibitory Neuron	REC114	AD	-0.754063	0.404164	0.0856627	-1.71873	0.920328
Inhibitory Neuron	RTF1	AD	0.66665	0.339291	0.063214	1.85768	0.920328
Inhibitory Neuron	SCAMP5	AD	0.912055	0.276545	0.0212946	2.30272	0.920328
Inhibitory Neuron	SPG21	AD	0.532315	0.298996	0.0821257	1.73848	0.920328
Inhibitory Neuron	STOML1	AD	-0.998675	0.277847	0.0491541	-1.96725	0.920328
Inhibitory Neuron	STRC	AD	-0.999	NA	0.0988151	-1.65063	0.920328
Inhibitory Neuron	TBC1D2B	AD	0.955071	0.734626	0.0583819	1.89282	0.920328
Inhibitory Neuron	THSD4	AD	0.95596	0.989873	0.1175	1.56535	0.920328
Inhibitory Neuron	ULK3	AD	0.939079	0.535242	0.0301145	2.16858	0.920328
Inhibitory Neuron	UNC45A	AD	-0.999	0.454145	0.0227337	-2.27788	0.920328
Inhibitory Neuron	WDR61	AD	-0.715981	0.391028	0.0977211	-1.656	0.920328
Inhibitory Neuron	ZNF774	AD	0.999	0.686393	0.0585044	1.8919	0.920328
Inhibitory Neuron	AC007611.1	MS	0.966801	0.613197	0.0603798	1.87801	0.920328
Inhibitory Neuron	AC074143.1	MS	0.999	NA	0.0999349	1.64517	0.920328
Inhibitory Neuron	AC084064.1	MS	0.841178	0.592282	0.0432883	2.02092	0.920328
Inhibitory Neuron	AC092376.1	MS	0.9609	0.55879	0.0728268	1.79391	0.920328
Inhibitory Neuron	AC106886.5	MS	0.915726	0.47037	0.0507192	1.95385	0.920328
Inhibitory Neuron	ASPHD1	MS	-0.999	1.4547	0.0956703	-1.66622	0.920328
Inhibitory Neuron	C16orf58	MS	0.904883	1.184	0.046282	1.99281	0.920328
Inhibitory Neuron	C16orf72	MS	0.999	0.926527	0.0232706	2.26896	0.920328
Inhibitory Neuron	CALB2	MS	-0.999	NA	0.111867	-1.58986	0.920328
Inhibitory Neuron	CDH3	MS	-0.908253	NA	0.0333876	-2.12739	0.920328
Inhibitory Neuron	CHD9	MS	-0.999	0.48518	0.0161511	-2.40548	0.920328
Inhibitory Neuron	CIAO3	MS	-0.999	1.1118	0.0329088	-2.13319	0.920328
Inhibitory Neuron	DCTN5	MS	-0.934289	1.07522	0.0734855	-1.7898	0.920328
Inhibitory Neuron	DYNLRB2	MS	0.872953	1.11071	0.0564886	1.90725	0.920328
Inhibitory Neuron	E2F4	MS	-0.900214	NA	0.0696221	-1.81436	0.920328
Inhibitory Neuron	EEF2K	MS	-0.998801	0.303083	0.114173	-1.57971	0.920328
Inhibitory Neuron	GDPD3	MS	-0.999	1.93826	0.0298875	-2.17158	0.920328
Inhibitory Neuron	GOT2	MS	0.999	0.756784	0.0435695	2.01821	0.920328
Inhibitory Neuron	GSE1	MS	0.790952	0.324007	0.0406659	2.04692	0.920328
Inhibitory Neuron	KIAA0895L	MS	0.777408	NA	0.0567187	1.90547	0.920328
Inhibitory Neuron	LINC01569	MS	0.999	0.8832	0.116956	1.56768	0.920328
Inhibitory Neuron	LINC01572	MS	-0.997134	0.780583	0.0375866	-2.07933	0.920328
Inhibitory Neuron	NDRG4	MS	-0.999	0.909711	0.03588	-2.09828	0.920328
Inhibitory Neuron	NECAB2	MS	-0.999	0.682399	0.0833153	-1.73177	0.920328
Inhibitory Neuron	NIP7	MS	-0.945478	NA	0.11321	-1.58393	0.920328
Inhibitory Neuron	NOMO1	MS	0.999	NA	0.106489	1.61418	0.920328
Inhibitory Neuron	NPIPB5	MS	0.999	0.951334	0.121152	1.54996	0.920328
Inhibitory Neuron	NUDT21	MS	0.851068	0.586364	0.107792	1.6082	0.920328
Inhibitory Neuron	NUTF2	MS	-0.824605	0.580997	0.114483	-1.57836	0.920328
Inhibitory Neuron	OGFOD1	MS	-0.999	0.595439	0.0161078	-2.40646	0.920328
Inhibitory Neuron	PDIA2	MS	0.811332	0.559087	0.0690235	1.81827	0.920328
Inhibitory Neuron	PIGQ	MS	0.999	1.42841	0.0921883	1.68397	0.920328
Inhibitory Neuron	PSKH1	MS	-0.805039	0.369325	0.0618733	-1.8672	0.920328
Inhibitory Neuron	SHISA9	MS	-0.999	NA	0.0833393	-1.73163	0.920328
Inhibitory Neuron	SLC7A6	MS	-0.856246	0.473356	0.0616746	-1.86863	0.920328
Inhibitory Neuron	SRCAP	MS	-0.920463	0.487611	0.0531133	-1.934	0.920328
Inhibitory Neuron	TANGO6	MS	-0.79948	1.02004	0.104217	-1.62474	0.920328
Inhibitory Neuron	TMEM8A	MS	0.961565	1.08722	0.110296	1.59687	0.920328
Inhibitory Neuron	TSNAXIP1	MS	0.916259	0.406007	0.121193	1.54979	0.920328
Inhibitory Neuron	UBALD1	MS	-0.937455	0.5322	0.105773	-1.61749	0.920328
Inhibitory Neuron	ZNF668	MS	0.999	NA	0.0589181	1.8888	0.920328
Inhibitory Neuron	ZNF771	MS	0.969204	NA	0.0772349	1.76696	0.920328
Inhibitory Neuron	AARS	PD	-0.999	0.891626	0.113824	-1.58123	0.920328
Inhibitory Neuron	AC009093.2	PD	-0.970924	0.982058	0.0895692	-1.69767	0.920328
Inhibitory Neuron	AC010542.3	PD	-0.973321	2.58546	0.0757702	-1.77577	0.920328
Inhibitory Neuron	AC018845.1	PD	-0.926557	NA	0.121429	-1.5488	0.920328
Inhibitory Neuron	AC099518.1	PD	0.999	NA	0.0631843	1.85789	0.920328
Inhibitory Neuron	AC138894.1	PD	-0.999	NA	0.010115	-2.57187	0.920328
Inhibitory Neuron	ACSM3	PD	-0.894929	NA	0.118597	-1.56069	0.920328
Inhibitory Neuron	ARHGAP17	PD	-0.999	1.61154	0.0636696	-1.85449	0.920328
Inhibitory Neuron	ATP2A1	PD	-0.999	NA	0.00446171	-2.84353	0.920328
Inhibitory Neuron	BAIAP3	PD	-0.788683	0.31182	0.0473468	-1.98318	0.920328
Inhibitory Neuron	BCL7C	PD	-0.999	NA	0.0624312	-1.86322	0.920328
Inhibitory Neuron	BEAN1	PD	0.999	0.484743	0.072405	1.79656	0.920328
Inhibitory Neuron	BRICD5	PD	-0.681276	0.371377	0.0612845	-1.87144	0.920328
Inhibitory Neuron	CA7	PD	0.892954	0.907974	0.0452176	2.00262	0.920328
Inhibitory Neuron	CACNA1H	PD	0.892714	0.372282	0.0635313	1.85546	0.920328
Inhibitory Neuron	CCDC154	PD	-0.451258	0.313659	0.11654	-1.56946	0.920328
Inhibitory Neuron	CCDC189	PD	0.999	0.36197	0.0108578	2.54724	0.920328
Inhibitory Neuron	CCP110	PD	-0.999	1.17029	0.0466284	-1.98966	0.920328
Inhibitory Neuron	CIAO3	PD	-0.999	0.883399	0.0232799	-2.26881	0.920328
Inhibitory Neuron	COG8	PD	-0.999	0.659369	0.0928339	-1.68063	0.920328
Inhibitory Neuron	COQ7	PD	0.999	3.20638	0.106447	1.61437	0.920328
Inhibitory Neuron	DEF8	PD	0.999	NA	0.0228887	2.27529	0.920328
Inhibitory Neuron	EIF3CL	PD	0.999	0.543899	0.0101643	2.57019	0.920328
Inhibitory Neuron	EME2	PD	-0.999	0.533556	0.0432575	-2.02121	0.920328
Inhibitory Neuron	ERI2	PD	-0.704171	0.590056	0.112177	-1.58848	0.920328
Inhibitory Neuron	EXOSC6	PD	0.999	0.490652	0.105536	1.61859	0.920328
Inhibitory Neuron	FAHD1	PD	-0.999	0.448289	0.0113989	-2.53023	0.920328
Inhibitory Neuron	GFER	PD	0.999	NA	0.0808553	1.74574	0.920328
Inhibitory Neuron	GGA2	PD	0.970585	NA	0.0846538	1.7243	0.920328
Inhibitory Neuron	IFT140	PD	-0.999	0.93963	0.0129986	-2.48381	0.920328
Inhibitory Neuron	ITGAL	PD	0.873567	0.341098	0.0596079	1.88368	0.920328
Inhibitory Neuron	KCTD5	PD	-0.971256	0.617529	0.0640204	-1.85204	0.920328
Inhibitory Neuron	LAT	PD	-0.999	NA	0.035515	-2.10244	0.920328
Inhibitory Neuron	LPCAT2	PD	-0.999	1.51513	0.101277	-1.63869	0.920328
Inhibitory Neuron	METTL9	PD	-0.886034	0.875674	0.0881228	-1.70538	0.920328
Inhibitory Neuron	MTSS1L	PD	0.999	NA	0.0686284	1.82086	0.920328
Inhibitory Neuron	NDRG4	PD	-0.805553	0.388018	0.0895039	-1.69802	0.920328
Inhibitory Neuron	NIP7	PD	0.999	NA	0.0322855	2.14086	0.920328
Inhibitory Neuron	NOB1	PD	0.999	1.45691	0.0817581	1.74058	0.920328
Inhibitory Neuron	NPIPB6	PD	-0.99349	0.416182	0.0826865	-1.73531	0.920328
Inhibitory Neuron	OGFOD1	PD	0.999	NA	0.102913	1.63089	0.920328
Inhibitory Neuron	PLK1	PD	-0.877775	1.04461	0.106683	-1.61328	0.920328
Inhibitory Neuron	RNF40	PD	-0.9962	0.221946	0.0727849	-1.79418	0.920328
Inhibitory Neuron	SEPHS2	PD	-0.915265	0.37138	0.100892	-1.64055	0.920328
Inhibitory Neuron	SPATA33	PD	-0.999	0.904128	0.0346956	-2.11189	0.920328
Inhibitory Neuron	SPG7	PD	0.999	1.11839	0.0604752	1.87731	0.920328
Inhibitory Neuron	TERF2	PD	0.638375	NA	0.0685621	1.82129	0.920328
Inhibitory Neuron	THUMPD1	PD	-0.861622	1.0175	0.119493	-1.55691	0.920328
Inhibitory Neuron	TMC5	PD	-0.798754	0.531118	0.0711788	-1.80433	0.920328
Inhibitory Neuron	U91319.1	PD	-0.933649	1.40209	0.0877861	-1.70719	0.920328
Inhibitory Neuron	UNKL	PD	-0.999	NA	0.00575209	-2.76159	0.920328
Inhibitory Neuron	VAC14	PD	0.999	1.507	0.0860203	1.71678	0.920328
Inhibitory Neuron	VPS4A	PD	-0.999	0.555192	0.0563726	-1.90814	0.920328
Inhibitory Neuron	WWP2	PD	0.999	0.949641	0.0971976	1.65859	0.920328
Inhibitory Neuron	ZKSCAN2	PD	0.963422	1.11402	0.0953235	1.66796	0.920328
Inhibitory Neuron	ZNF598	PD	-0.999	NA	0.122567	-1.54409	0.920328
Inhibitory Neuron	ZNF785	PD	0.999	0.431094	0.0638718	1.85307	0.920328
Inhibitory Neuron	ABCC1	BD	-0.999	NA	0.0569232	-1.9039	0.920328
Inhibitory Neuron	ABCC6	BD	-0.984086	1.07308	0.0302586	-2.16669	0.920328
Inhibitory Neuron	AC026458.2	BD	0.999	1.06233	0.115584	1.57358	0.920328
Inhibitory Neuron	AC092378.1	BD	0.997004	NA	0.0479271	1.97801	0.920328
Inhibitory Neuron	AC106886.5	BD	-0.999	0.693748	0.0102672	-2.5667	0.920328
Inhibitory Neuron	AC138969.1	BD	0.988089	0.913813	0.122314	1.54513	0.920328
Inhibitory Neuron	ACSF3	BD	0.820595	0.633108	0.0615622	1.86944	0.920328
Inhibitory Neuron	ANKRD11	BD	-0.935254	NA	0.0733932	-1.79038	0.920328
Inhibitory Neuron	ANKS3	BD	0.979465	NA	0.114948	1.57634	0.920328
Inhibitory Neuron	CD2BP2	BD	-0.999	0.449279	0.0990956	-1.64925	0.920328
Inhibitory Neuron	CDT1	BD	0.867938	1.0268	0.113287	1.58359	0.920328
Inhibitory Neuron	CNOT1	BD	0.999	1.91842	0.0737983	1.78786	0.920328
Inhibitory Neuron	CPNE7	BD	0.63597	0.315294	0.0648869	1.84604	0.920328
Inhibitory Neuron	DBNDD1	BD	0.942594	0.542245	0.0738412	1.7876	0.920328
Inhibitory Neuron	DEF8	BD	0.999	0.487886	0.100058	1.64457	0.920328
Inhibitory Neuron	FAM157C	BD	-0.872123	0.617271	0.0723602	-1.79685	0.920328
Inhibitory Neuron	FANCA	BD	-0.893894	0.225496	0.00641405	-2.72583	0.920328
Inhibitory Neuron	GALNS	BD	0.897765	0.953002	0.0577973	1.89723	0.920328
Inhibitory Neuron	GOT2	BD	-0.999	1.06565	0.10636	-1.61477	0.920328
Inhibitory Neuron	HEATR3	BD	-0.999	NA	0.0268035	-2.21437	0.920328
Inhibitory Neuron	JPH3	BD	-0.892594	NA	0.0303991	-2.16485	0.920328
Inhibitory Neuron	KIF22	BD	-0.999	NA	0.0734456	-1.79005	0.920328
Inhibitory Neuron	LPCAT2	BD	0.999	NA	0.105917	1.61682	0.920328
Inhibitory Neuron	MC1R	BD	-0.940064	1.2592	0.0393072	-2.06096	0.920328
Inhibitory Neuron	MGRN1	BD	0.999	1.36645	0.0364478	2.0919	0.920328
Inhibitory Neuron	NPIPA2	BD	-0.932012	0.717524	0.0103468	-2.56402	0.920328
Inhibitory Neuron	NPIPA3	BD	-0.949012	NA	0.0958484	-1.66532	0.920328
Inhibitory Neuron	NPIPB13	BD	-0.999	0.555071	0.0868501	-1.71225	0.920328
Inhibitory Neuron	PDXDC1	BD	-0.783938	0.541459	0.0967218	-1.66096	0.920328
Inhibitory Neuron	PPP4C	BD	0.999	0.64789	0.0884849	1.70344	0.920328
Inhibitory Neuron	RAB11FIP3	BD	-0.999	0.918154	0.0871141	-1.71082	0.920328
Inhibitory Neuron	SETD6	BD	-0.999	1.17246	0.048598	-1.9721	0.920328
Inhibitory Neuron	SPATA2L	BD	0.999	NA	0.0794874	1.75367	0.920328
Inhibitory Neuron	SPG7	BD	0.998829	0.259318	0.103702	1.62717	0.920328
Inhibitory Neuron	SPIRE2	BD	-0.999	NA	0.00749188	-2.67415	0.920328
Inhibitory Neuron	TCF25	BD	0.89819	0.246536	0.0666104	1.83429	0.920328
Inhibitory Neuron	ZCCHC14	BD	-0.793499	0.726207	0.114148	-1.57982	0.920328
Inhibitory Neuron	ZNF276	BD	0.925121	0.849963	0.0518907	1.94404	0.920328
Inhibitory Neuron	AC004158.1	MD	0.987645	0.706454	0.00357365	2.91353	0.920328
Inhibitory Neuron	AC007220.1	MD	0.999	0.754423	0.0766745	1.77032	0.920328
Inhibitory Neuron	AC007493.1	MD	0.523863	0.375185	0.0934247	1.6776	0.920328
Inhibitory Neuron	AC009120.4	MD	-0.999	0.812617	0.088482	-1.70346	0.920328
Inhibitory Neuron	AC009163.6	MD	-0.935519	2.34316	0.0730369	-1.7926	0.920328
Inhibitory Neuron	AC010542.3	MD	0.999	NA	0.0220749	2.28908	0.920328
Inhibitory Neuron	AC025287.4	MD	-0.901665	0.526903	0.0336265	-2.12452	0.920328
Inhibitory Neuron	AC092718.8	MD	-0.999	0.684966	0.084514	-1.72508	0.920328
Inhibitory Neuron	AC135050.3	MD	-0.922644	NA	0.0805363	-1.74758	0.920328
Inhibitory Neuron	AC140912.1	MD	-0.908917	0.651511	0.0597811	-1.8824	0.920328
Inhibitory Neuron	ADAT1	MD	0.999	0.691876	0.0527247	1.93717	0.920328
Inhibitory Neuron	ADCY9	MD	0.998951	0.473943	0.0912475	1.68885	0.920328
Inhibitory Neuron	ANKRD11	MD	-0.954622	NA	0.0187588	-2.35029	0.920328
Inhibitory Neuron	BAIAP3	MD	0.952196	0.371446	0.0122313	2.5054	0.920328
Inhibitory Neuron	BANP	MD	-0.999	0.66467	0.00696546	-2.69849	0.920328
Inhibitory Neuron	BEAN1	MD	-0.761845	0.414427	0.0897011	-1.69698	0.920328
Inhibitory Neuron	C16orf95	MD	0.747303	0.258614	0.0485329	1.97267	0.920328
Inhibitory Neuron	CA7	MD	-0.862082	0.511568	0.0243599	-2.25141	0.920328
Inhibitory Neuron	CCDC154	MD	0.602992	0.597784	0.0901946	1.69437	0.920328
Inhibitory Neuron	CCDC189	MD	0.903792	NA	0.0121773	2.50696	0.920328
Inhibitory Neuron	CDIP1	MD	-0.999	1.4028	0.0620545	-1.86591	0.920328
Inhibitory Neuron	CDT1	MD	0.931216	2.07996	0.0459866	1.99552	0.920328
Inhibitory Neuron	CES5A	MD	0.999	NA	0.0013601	3.20299	0.920328
Inhibitory Neuron	CMTM4	MD	0.999	0.80443	0.109556	1.60019	0.920328
Inhibitory Neuron	CNTNAP4	MD	0.999	1.00241	0.0868638	1.71218	0.920328
Inhibitory Neuron	COG8	MD	0.999	0.320793	0.0672321	1.83012	0.920328
Inhibitory Neuron	CPNE7	MD	0.976875	0.281225	0.0126803	2.49262	0.920328
Inhibitory Neuron	CREBBP	MD	-0.952512	1.11241	0.0331396	-2.13039	0.920328
Inhibitory Neuron	CSNK2A2	MD	-0.999	0.421741	0.00878577	-2.62028	0.920328
Inhibitory Neuron	CTU2	MD	-0.754745	0.365083	0.0630735	-1.85867	0.920328
Inhibitory Neuron	DEF8	MD	0.999	0.593305	0.0824012	1.73692	0.920328
Inhibitory Neuron	DNAH3	MD	-0.999	0.595563	0.0710731	-1.80501	0.920328
Inhibitory Neuron	ECI1	MD	0.997458	1.32399	0.112774	1.58585	0.920328
Inhibitory Neuron	EMC8	MD	-0.876452	0.450353	0.0530049	-1.93488	0.920328
Inhibitory Neuron	FANCA	MD	-0.595006	0.304087	0.0407582	-2.04598	0.920328
Inhibitory Neuron	FBXL19	MD	-0.958151	NA	0.0744177	-1.78404	0.920328
Inhibitory Neuron	GAN	MD	0.825658	0.698343	0.104118	1.62521	0.920328
Inhibitory Neuron	GLIS2	MD	0.999	0.944247	0.0600741	1.88025	0.920328
Inhibitory Neuron	GSPT1	MD	0.922422	0.155663	0.0146295	2.44142	0.920328
Inhibitory Neuron	HERPUD1	MD	0.823912	0.323753	0.0072668	2.68436	0.920328
Inhibitory Neuron	ITGAL	MD	-0.829171	0.523482	0.0106114	-2.55524	0.920328
Inhibitory Neuron	KARS	MD	0.999	1.00544	0.0602923	1.87865	0.920328
Inhibitory Neuron	KAT8	MD	-0.969185	0.376606	0.0180157	-2.3653	0.920328
Inhibitory Neuron	LINC01568	MD	0.928165	0.626675	0.058272	1.89365	0.920328
Inhibitory Neuron	LINC01569	MD	0.999	1.01849	0.0288035	2.18617	0.920328
Inhibitory Neuron	LINC02133	MD	-0.972266	0.517964	0.0212022	-2.30436	0.920328
Inhibitory Neuron	MARF1	MD	0.686571	0.959225	0.114929	1.57642	0.920328
Inhibitory Neuron	MC1R	MD	-0.999	0.621424	0.0204499	-2.31799	0.920328
Inhibitory Neuron	METTL22	MD	-0.812777	0.37147	0.014415	-2.44675	0.920328
Inhibitory Neuron	MIR193BHG	MD	0.923462	0.793009	0.00161632	3.15295	0.920328
Inhibitory Neuron	NIP7	MD	-0.911121	0.580362	0.0615869	-1.86926	0.920328
Inhibitory Neuron	NME4	MD	-0.998981	0.567461	0.0689293	-1.81888	0.920328
Inhibitory Neuron	NMRAL1	MD	-0.998795	0.302135	0.0424946	-2.02864	0.920328
Inhibitory Neuron	NOB1	MD	-0.876207	0.359469	0.0328521	-2.13389	0.920328
Inhibitory Neuron	NPIPA1	MD	0.999	0.281569	0.00452963	2.83871	0.920328
Inhibitory Neuron	NPIPA2	MD	-0.999	0.224022	0.00265662	-3.00491	0.920328
Inhibitory Neuron	NPIPA5	MD	-0.956232	0.453352	0.0989672	-1.64988	0.920328
Inhibitory Neuron	NTAN1	MD	0.99272	2.3428	0.0140586	2.45576	0.920328
Inhibitory Neuron	PARN	MD	0.967274	1.24295	0.0452248	2.00256	0.920328
Inhibitory Neuron	PDIA2	MD	-0.768242	0.543879	0.105721	-1.61773	0.920328
Inhibitory Neuron	PMFBP1	MD	-0.999	0.490907	0.042481	-2.02878	0.920328
Inhibitory Neuron	PRSS36	MD	-0.999	NA	0.0661851	-1.83717	0.920328
Inhibitory Neuron	RAB11FIP3	MD	-0.966564	NA	0.00684694	-2.7042	0.920328
Inhibitory Neuron	RFWD3	MD	0.901014	0.596418	0.0745629	1.78314	0.920328
Inhibitory Neuron	RNF40	MD	-0.956409	NA	0.00306516	-2.96113	0.920328
Inhibitory Neuron	SALL1	MD	-0.522737	0.370069	0.114594	-1.57788	0.920328
Inhibitory Neuron	SCNN1B	MD	-0.891499	0.612803	0.0172405	-2.38154	0.920328
Inhibitory Neuron	SHISA9	MD	-0.996792	0.656801	0.0368821	-2.08707	0.920328
Inhibitory Neuron	SNAI3	MD	-0.806325	0.46686	0.0593742	-1.88541	0.920328
Inhibitory Neuron	SPG7	MD	0.999	0.872086	0.0293244	2.1791	0.920328
Inhibitory Neuron	TERF2	MD	-0.653325	0.447785	0.11181	-1.59011	0.920328
Inhibitory Neuron	THUMPD1	MD	0.913767	1.23842	0.116818	1.56827	0.920328
Inhibitory Neuron	TMC5	MD	0.514171	0.145324	0.00257302	3.01462	0.920328
Inhibitory Neuron	TMC7	MD	0.682558	0.353611	0.0891744	1.69977	0.920328
Inhibitory Neuron	TMEM159	MD	0.96311	NA	0.00246463	3.02765	0.920328
Inhibitory Neuron	UBALD1	MD	-0.971119	1.07203	0.0257145	-2.2305	0.920328
Inhibitory Neuron	UBE2I	MD	-0.999	0.69814	0.0303368	-2.16567	0.920328
Inhibitory Neuron	USP7	MD	0.999	1.06265	0.107095	1.61139	0.920328
Inhibitory Neuron	VPS4A	MD	0.999	0.583338	0.0154692	2.4212	0.920328
Inhibitory Neuron	WWP2	MD	-0.975729	0.364337	0.0892854	-1.69918	0.920328
Inhibitory Neuron	YPEL3	MD	-0.996522	NA	0.0333506	-2.12784	0.920328
Inhibitory Neuron	ZC3H7A	MD	0.878425	0.719364	0.068453	1.82201	0.920328
Inhibitory Neuron	ZFP1	MD	0.999	0.615761	0.092064	1.68461	0.920328
Inhibitory Neuron	ZFPM1	MD	-0.999	0.949802	0.0103262	-2.56471	0.920328
Inhibitory Neuron	ZNF276	MD	0.999	NA	0.0284974	2.19037	0.920328
Inhibitory Neuron	ZNF48	MD	0.991416	0.462658	0.0435212	2.01867	0.920328
Inhibitory Neuron	ZNF500	MD	0.998894	0.316206	0.0261408	2.22411	0.920328
Inhibitory Neuron	ZNF668	MD	0.907476	1.76002	0.0688343	1.81951	0.920328
Inhibitory Neuron	AARS	SZ	-0.999	0.674534	0.0624129	-1.86335	0.920328
Inhibitory Neuron	ABCC1	SZ	-0.999	0.928894	0.092177	-1.68402	0.920328
Inhibitory Neuron	AC005363.2	SZ	0.885331	0.869946	0.091842	1.68576	0.920328
Inhibitory Neuron	AC009120.4	SZ	0.999	1.18589	0.0229153	2.27484	0.920328
Inhibitory Neuron	AC009163.6	SZ	-0.895515	0.42595	0.0346606	-2.1123	0.920328
Inhibitory Neuron	AC027682.4	SZ	-0.999	NA	0.114199	-1.5796	0.920328
Inhibitory Neuron	AC092338.1	SZ	-0.987497	1.23877	0.0899624	-1.6956	0.920328
Inhibitory Neuron	AC092378.1	SZ	0.962418	NA	0.0088086	2.61939	0.920328
Inhibitory Neuron	AC138512.1	SZ	-0.796228	0.353924	0.0418827	-2.03468	0.920328
Inhibitory Neuron	AC138627.1	SZ	-0.83735	0.54364	0.0633321	-1.85685	0.920328
Inhibitory Neuron	AC140912.1	SZ	-0.999	0.559227	0.0455784	-1.99928	0.920328
Inhibitory Neuron	AC145285.2	SZ	0.999	NA	0.0135978	2.46772	0.920328
Inhibitory Neuron	ACSF3	SZ	0.881069	0.375947	0.0208673	2.31038	0.920328
Inhibitory Neuron	ADAT1	SZ	-0.808381	0.453534	0.0728812	-1.79357	0.920328
Inhibitory Neuron	ALG1	SZ	-0.999	0.644047	0.0380686	-2.07411	0.920328
Inhibitory Neuron	AMFR	SZ	-0.999	0.844054	0.0443072	-2.01117	0.920328
Inhibitory Neuron	ANKRD11	SZ	-0.941627	NA	0.00443435	-2.84549	0.920328
Inhibitory Neuron	ARL6IP1	SZ	-0.999	1.91441	0.0460794	-1.99467	0.920328
Inhibitory Neuron	ASPHD1	SZ	0.988398	NA	0.04153	2.0382	0.920328
Inhibitory Neuron	BBS2	SZ	0.890479	0.406776	0.0593513	1.88558	0.920328
Inhibitory Neuron	BEAN1	SZ	-0.908729	0.576559	0.0330398	-2.1316	0.920328
Inhibitory Neuron	BRD7	SZ	-0.999	NA	0.0860431	-1.71665	0.920328
Inhibitory Neuron	C16orf86	SZ	-0.999	NA	0.0220203	-2.29002	0.920328
Inhibitory Neuron	C16orf87	SZ	-0.900558	0.857213	0.0148737	-2.43544	0.920328
Inhibitory Neuron	C16orf95	SZ	0.849747	0.359182	0.0719453	1.79946	0.920328
Inhibitory Neuron	CA7	SZ	-0.863479	0.513027	0.0256851	-2.23094	0.920328
Inhibitory Neuron	CAPN15	SZ	0.944207	0.269752	0.00797963	2.65293	0.920328
Inhibitory Neuron	CBFA2T3	SZ	-0.730551	0.549197	0.120415	-1.55304	0.920328
Inhibitory Neuron	CCDC113	SZ	0.953915	0.698289	0.113677	1.58188	0.920328
Inhibitory Neuron	CDH13	SZ	0.714611	0.417611	0.0838873	1.72856	0.920328
Inhibitory Neuron	CDH8	SZ	0.864083	NA	0.0101662	2.57012	0.920328
Inhibitory Neuron	CDIP1	SZ	0.999	0.214731	0.0233379	2.26786	0.920328
Inhibitory Neuron	CDIPT	SZ	0.629792	0.982881	0.117411	1.56573	0.920328
Inhibitory Neuron	CDT1	SZ	0.999	0.602585	0.00113154	3.2556	0.920328
Inhibitory Neuron	CES5A	SZ	0.999	0.642118	0.0906916	1.69176	0.920328
Inhibitory Neuron	CHD9	SZ	-0.886503	1.10646	0.101208	-1.63902	0.920328
Inhibitory Neuron	CLCN7	SZ	-0.939574	NA	0.0393899	-2.06009	0.920328
Inhibitory Neuron	CMC2	SZ	0.999	0.827561	0.0873186	1.70972	0.920328
Inhibitory Neuron	CPHXL	SZ	0.936091	0.403705	0.0295004	2.17673	0.920328
Inhibitory Neuron	CPNE7	SZ	0.564288	0.21946	0.0423098	2.03046	0.920328
Inhibitory Neuron	DBNDD1	SZ	0.79505	0.308523	0.0726902	1.79477	0.920328
Inhibitory Neuron	DEXI	SZ	-0.829642	0.555234	0.0473722	-1.98296	0.920328
Inhibitory Neuron	DNAJA3	SZ	0.998581	0.221569	0.0252148	2.2381	0.920328
Inhibitory Neuron	EEF2KMT	SZ	-0.999	0.729482	0.027446	-2.20511	0.920328
Inhibitory Neuron	EIF3CL	SZ	-0.999	NA	0.0661064	-1.8377	0.920328
Inhibitory Neuron	FAM157C	SZ	-0.653503	0.351944	0.0813748	-1.74276	0.920328
Inhibitory Neuron	FAM192A	SZ	-0.738153	0.496605	0.101331	-1.63844	0.920328
Inhibitory Neuron	FAM234A	SZ	0.896029	3.0507	0.100288	1.64346	0.920328
Inhibitory Neuron	FANCA	SZ	-0.848675	NA	0.00322638	-2.9453	0.920328
Inhibitory Neuron	GLG1	SZ	0.999	0.643506	0.0694603	1.81541	0.920328
Inhibitory Neuron	GRIN2A	SZ	-0.526444	0.309085	0.0716926	-1.80107	0.920328
Inhibitory Neuron	GSPT1	SZ	-0.998182	0.374803	0.0913529	-1.6883	0.920328
Inhibitory Neuron	HERPUD1	SZ	0.804244	0.451994	0.0569688	1.90355	0.920328
Inhibitory Neuron	HSF4	SZ	-0.999	NA	0.0700903	-1.81133	0.920328
Inhibitory Neuron	HYDIN	SZ	-0.760291	0.434013	0.0890783	-1.70028	0.920328
Inhibitory Neuron	KDM8	SZ	-0.710529	0.508743	0.0940465	-1.67443	0.920328
Inhibitory Neuron	KLHDC4	SZ	-0.703506	0.241807	0.0135444	-2.46912	0.920328
Inhibitory Neuron	LAT	SZ	0.979651	NA	0.0180276	2.36505	0.920328
Inhibitory Neuron	LINC00304	SZ	-0.999	0.831333	0.112186	-1.58844	0.920328
Inhibitory Neuron	LYRM1	SZ	-0.939043	3.08541	0.00330635	-2.93772	0.920328
Inhibitory Neuron	MC1R	SZ	-0.89646	NA	0.0121503	-2.50775	0.920328
Inhibitory Neuron	METTL9	SZ	0.946488	1.05888	0.0730834	1.79231	0.920328
Inhibitory Neuron	MLYCD	SZ	-0.723903	0.469781	0.10381	-1.62666	0.920328
Inhibitory Neuron	MRTFB	SZ	-0.939829	0.356702	0.00240352	-3.03523	0.920328
Inhibitory Neuron	MTSS1L	SZ	0.889639	0.468461	0.0528102	1.93647	0.920328
Inhibitory Neuron	NAGPA	SZ	0.998047	0.613957	0.0901563	1.69457	0.920328
Inhibitory Neuron	NETO2	SZ	-0.999	0.572723	0.0487312	-1.97094	0.920328
Inhibitory Neuron	NOMO3	SZ	-0.923576	2.18642	0.0604913	-1.8772	0.920328
Inhibitory Neuron	NPIPA3	SZ	0.999	NA	0.0212955	2.3027	0.920328
Inhibitory Neuron	NPIPB3	SZ	-0.874948	0.548627	0.118001	-1.56322	0.920328
Inhibitory Neuron	OTOA	SZ	0.999	1.33861	0.0186747	2.35196	0.920328
Inhibitory Neuron	PDXDC1	SZ	-0.999	0.558746	0.0302328	-2.16703	0.920328
Inhibitory Neuron	PRKCB	SZ	0.824271	0.52701	0.0583121	1.89334	0.920328
Inhibitory Neuron	PSKH1	SZ	-0.990909	NA	0.00254	-3.01853	0.920328
Inhibitory Neuron	RRN3	SZ	-0.999	1.07508	0.100413	-1.64286	0.920328
Inhibitory Neuron	SCNN1G	SZ	-0.999	NA	0.113226	-1.58386	0.920328
Inhibitory Neuron	SETD6	SZ	-0.999	0.44297	0.0317757	-2.14722	0.920328
Inhibitory Neuron	SEZ6L2	SZ	0.988083	0.413118	0.0150068	2.43221	0.920328
Inhibitory Neuron	SLC38A7	SZ	0.999	0.29173	0.0341106	2.11876	0.920328
Inhibitory Neuron	SLC7A6	SZ	-0.999	NA	0.00842996	-2.63435	0.920328
Inhibitory Neuron	SNAI3	SZ	-0.848799	0.451763	0.0242366	-2.25336	0.920328
Inhibitory Neuron	SPATA2L	SZ	0.999	NA	0.0721329	1.79828	0.920328
Inhibitory Neuron	SPG7	SZ	0.899407	0.173316	0.0344571	2.11468	0.920328
Inhibitory Neuron	SPIRE2	SZ	-0.943634	NA	0.00205798	-3.08173	0.920328
Inhibitory Neuron	ST3GAL2	SZ	-0.999	0.627875	0.0554016	-1.91571	0.920328
Inhibitory Neuron	TCF25	SZ	0.557988	0.186242	0.0267987	2.21444	0.920328
Inhibitory Neuron	TSNAXIP1	SZ	0.999	NA	0.0616765	1.86861	0.920328
Inhibitory Neuron	UBE2I	SZ	-0.931162	NA	0.0723336	-1.79701	0.920328
Inhibitory Neuron	UBN1	SZ	-0.912302	0.294983	0.0135845	-2.46807	0.920328
Inhibitory Neuron	USP10	SZ	0.998704	0.370987	0.0379806	2.07506	0.920328
Inhibitory Neuron	VASN	SZ	-0.999	0.686874	0.0257921	-2.22933	0.920328
Inhibitory Neuron	VPS35	SZ	0.968626	NA	0.0520643	1.9426	0.920328
Inhibitory Neuron	VPS35L	SZ	-0.909575	0.615731	0.0580454	-1.89536	0.920328
Inhibitory Neuron	WWP2	SZ	-0.747843	0.301664	0.067664	-1.82724	0.920328
Inhibitory Neuron	XPO6	SZ	-0.824103	0.553074	0.074848	-1.78139	0.920328
Inhibitory Neuron	ZCCHC14	SZ	-0.518456	0.322419	0.098538	-1.65198	0.920328
Inhibitory Neuron	ZFPM1	SZ	-0.942777	0.571817	0.010277	-2.56637	0.920328
Inhibitory Neuron	ZNF200	SZ	0.930485	0.834789	0.101592	1.63718	0.920328
Inhibitory Neuron	ZNF423	SZ	0.998984	0.456403	0.101153	1.63929	0.920328
Inhibitory Neuron	ZSCAN32	SZ	0.903268	0.638268	0.0120878	2.50957	0.920328
Inhibitory Neuron	ABAT	AD	0.909667	0.328521	0.012163	2.50738	0.920328
Inhibitory Neuron	AC004158.1	AD	0.93658	0.885133	0.0508582	1.95267	0.920328
Inhibitory Neuron	AC009065.4	AD	0.908706	NA	0.115703	1.57307	0.920328
Inhibitory Neuron	AC009119.2	AD	-0.901061	0.61313	0.0325545	-2.13754	0.920328
Inhibitory Neuron	AC010601.1	AD	-0.999	NA	0.0755062	-1.77738	0.920328
Inhibitory Neuron	AC025287.4	AD	0.999	1.38983	0.0457434	1.99775	0.920328
Inhibitory Neuron	AC092378.1	AD	-0.999	0.797267	0.0780104	-1.76235	0.920328
Inhibitory Neuron	AC099508.2	AD	-0.874851	0.448528	0.0172108	-2.38217	0.920328
Inhibitory Neuron	AC099518.1	AD	0.999	NA	0.0281613	2.19503	0.920328
Inhibitory Neuron	AC106729.1	AD	-0.758463	0.474135	0.0882444	-1.70473	0.920328
Inhibitory Neuron	AC126773.4	AD	0.999	2.17054	0.107962	1.60742	0.920328
Inhibitory Neuron	AC138894.1	AD	-0.999	0.442914	0.0395279	-2.05865	0.920328
Inhibitory Neuron	AC138969.1	AD	0.999	0.68177	0.00541997	2.78095	0.920328
Inhibitory Neuron	ACSF3	AD	0.85405	1.41462	0.0639214	1.85273	0.920328
Inhibitory Neuron	ADAT1	AD	-0.999	0.374754	0.0402364	-2.05131	0.920328
Inhibitory Neuron	ARLNC1	AD	-0.860553	0.366879	0.0126038	-2.49477	0.920328
Inhibitory Neuron	ASPHD1	AD	0.999	NA	0.114548	1.57808	0.920328
Inhibitory Neuron	ATP2A1	AD	-0.793047	0.452449	0.0771737	-1.76733	0.920328
Inhibitory Neuron	BBS2	AD	0.776571	0.470947	0.0187892	2.34969	0.920328
Inhibitory Neuron	BCAR1	AD	-0.594024	0.342162	0.121067	-1.55031	0.920328
Inhibitory Neuron	BCL7C	AD	-0.999	NA	0.0830309	-1.73336	0.920328
Inhibitory Neuron	C16orf45	AD	-0.977091	0.445844	0.0101872	-2.56941	0.920328
Inhibitory Neuron	C16orf58	AD	0.999	NA	0.0267878	2.2146	0.920328
Inhibitory Neuron	C16orf74	AD	0.988349	0.755378	0.0643214	1.84995	0.920328
Inhibitory Neuron	C16orf95	AD	-0.904135	0.478535	0.0843942	-1.72574	0.920328
Inhibitory Neuron	CA5A	AD	-0.999	5.54536	0.0960495	-1.66432	0.920328
Inhibitory Neuron	CCDC189	AD	0.999	NA	0.00135706	3.20363	0.920328
Inhibitory Neuron	CDH8	AD	0.911387	0.790741	0.0586779	1.8906	0.920328
Inhibitory Neuron	CENPBD1	AD	-0.978766	NA	0.00451131	-2.84	0.920328
Inhibitory Neuron	CES3	AD	0.999	1.56698	0.0677745	1.8265	0.920328
Inhibitory Neuron	CMC2	AD	0.999	0.707778	0.00544895	2.77922	0.920328
Inhibitory Neuron	CNOT1	AD	-0.999	NA	0.101097	-1.63956	0.920328
Inhibitory Neuron	CPHXL	AD	0.999	0.610073	0.0373004	2.08246	0.920328
Inhibitory Neuron	CPNE7	AD	0.825596	0.198849	0.00290096	2.97804	0.920328
Inhibitory Neuron	CTCF	AD	-0.901433	NA	0.0689548	-1.81872	0.920328
Inhibitory Neuron	DNAAF1	AD	-0.999	0.561975	0.0519812	-1.94329	0.920328
Inhibitory Neuron	DUS2	AD	0.999	NA	0.0998752	1.64546	0.920328
Inhibitory Neuron	EIF3C	AD	-0.61439	0.344098	0.0878546	-1.70682	0.920328
Inhibitory Neuron	FAM157C	AD	-0.984231	0.407936	0.00603372	-2.74594	0.920328
Inhibitory Neuron	FAM192A	AD	0.909797	0.656244	0.0846238	1.72447	0.920328
Inhibitory Neuron	FAM234A	AD	-0.999	NA	0.0273364	-2.20668	0.920328
Inhibitory Neuron	FBRS	AD	0.95283	0.604156	0.097636	1.65642	0.920328
Inhibitory Neuron	FBXL19	AD	-0.994835	1.63954	0.107909	-1.60766	0.920328
Inhibitory Neuron	FOPNL	AD	-0.857962	0.667628	0.100945	-1.64029	0.920328
Inhibitory Neuron	GAN	AD	0.856915	0.80522	0.104149	1.62506	0.920328
Inhibitory Neuron	GTF3C1	AD	-0.970743	0.926496	0.0846372	-1.72439	0.920328
Inhibitory Neuron	IL34	AD	-0.936348	0.549742	0.0306538	-2.16154	0.920328
Inhibitory Neuron	INO80E	AD	0.999	NA	0.0375264	2.07999	0.920328
Inhibitory Neuron	JPH3	AD	0.999	1.07057	0.11061	1.59546	0.920328
Inhibitory Neuron	JPT2	AD	-0.792282	0.646948	0.106747	-1.61299	0.920328
Inhibitory Neuron	LPCAT2	AD	0.839025	0.409625	0.0780849	1.76191	0.920328
Inhibitory Neuron	MLYCD	AD	0.999	0.966157	0.0978488	1.65537	0.920328
Inhibitory Neuron	MMP15	AD	-0.71049	0.455362	0.113126	-1.5843	0.920328
Inhibitory Neuron	NETO2	AD	-0.999	0.249734	0.0234746	-2.26562	0.920328
Inhibitory Neuron	NFATC3	AD	0.985485	NA	0.0528548	1.93611	0.920328
Inhibitory Neuron	NPIPA5	AD	0.879353	0.429325	0.074104	1.78597	0.920328
Inhibitory Neuron	NTAN1	AD	-0.754409	0.506867	0.114569	-1.57799	0.920328
Inhibitory Neuron	NUDT16L1	AD	-0.981986	0.637283	0.118876	-1.55951	0.920328
Inhibitory Neuron	ORAI3	AD	0.938744	0.480241	0.0681295	1.82415	0.920328
Inhibitory Neuron	PALB2	AD	-0.999	NA	0.0252823	-2.23706	0.920328
Inhibitory Neuron	PDIA2	AD	0.629761	0.390092	0.106353	1.61481	0.920328
Inhibitory Neuron	PRR14	AD	-0.999	0.795238	0.0632466	-1.85745	0.920328
Inhibitory Neuron	PRSS36	AD	-0.999	NA	0.0401788	-2.05191	0.920328
Inhibitory Neuron	RAB26	AD	-0.940566	1.22042	0.118848	-1.55963	0.920328
Inhibitory Neuron	RBL2	AD	0.99887	0.560534	0.116519	1.56955	0.920328
Inhibitory Neuron	RFWD3	AD	-0.905377	NA	0.0932823	-1.67833	0.920328
Inhibitory Neuron	SALL1	AD	-0.999	0.61478	0.0838185	-1.72895	0.920328
Inhibitory Neuron	SETD6	AD	0.999	NA	0.10299	1.63053	0.920328
Inhibitory Neuron	TBL3	AD	-0.794951	0.392788	0.0838264	-1.7289	0.920328
Inhibitory Neuron	TERF2	AD	-0.999	NA	0.104923	-1.62144	0.920328
Inhibitory Neuron	TERF2IP	AD	0.999	0.679846	0.036187	2.09482	0.920328
Inhibitory Neuron	TFAP4	AD	0.998865	0.400108	0.0644546	1.84902	0.920328
Inhibitory Neuron	TMC7	AD	0.784038	0.380338	0.0670196	1.83154	0.920328
Inhibitory Neuron	TXNDC11	AD	0.785332	0.556415	0.0980145	1.65456	0.920328
Inhibitory Neuron	USP10	AD	0.842394	0.46691	0.0692234	1.81696	0.920328
Inhibitory Neuron	VASN	AD	-0.943831	0.470244	0.070713	-1.80732	0.920328
Inhibitory Neuron	VPS9D1	AD	-0.830713	0.152468	0.013822	-2.46186	0.920328
Inhibitory Neuron	WDR24	AD	0.560526	0.442282	0.101692	1.6367	0.920328
Inhibitory Neuron	WWP2	AD	0.794606	0.700932	0.107768	1.60831	0.920328
Inhibitory Neuron	ZDHHC7	AD	-0.999	1.39645	0.117544	-1.56516	0.920328
Inhibitory Neuron	ZFP1	AD	-0.999	NA	0.0138511	-2.4611	0.920328
Inhibitory Neuron	ZNF276	AD	0.999	0.768545	0.0702481	1.81031	0.920328
Inhibitory Neuron	ZNF668	AD	0.999	0.800996	0.0485572	1.97246	0.920328
Inhibitory Neuron	ZNF771	AD	0.998603	0.836471	0.0730348	1.79261	0.920328
Inhibitory Neuron	AC005670.1	MS	0.958073	NA	0.0285647	2.18944	0.920328
Inhibitory Neuron	AC005670.2	MS	-0.93009	NA	0.0424217	-2.02936	0.920328
Inhibitory Neuron	AC040977.1	MS	-0.942947	0.699441	0.113838	-1.58117	0.920328
Inhibitory Neuron	AC055811.2	MS	0.817358	NA	0.087873	1.70673	0.920328
Inhibitory Neuron	AC091132.4	MS	0.999	0.96566	0.0664932	1.83508	0.920328
Inhibitory Neuron	ACAP1	MS	-0.821195	0.47772	0.116751	-1.56856	0.920328
Inhibitory Neuron	ATP1B2	MS	0.921688	0.73713	0.028154	2.19513	0.920328
Inhibitory Neuron	BRCA1	MS	-0.864576	0.534888	0.0292045	-2.18072	0.920328
Inhibitory Neuron	C1QTNF1	MS	0.889968	0.867391	0.0929503	1.68004	0.920328
Inhibitory Neuron	CASC3	MS	-0.912553	0.277513	0.0241048	-2.25545	0.920328
Inhibitory Neuron	CD300LF	MS	-0.906534	0.959827	0.0738326	-1.78765	0.920328
Inhibitory Neuron	CEP131	MS	-0.932831	0.589083	0.0156305	-2.41743	0.920328
Inhibitory Neuron	CRK	MS	0.999	0.656391	0.0575027	1.89947	0.920328
Inhibitory Neuron	DNAJC7	MS	-0.95102	0.481401	0.0201423	-2.32369	0.920328
Inhibitory Neuron	EFCAB13	MS	-0.961609	NA	0.0167388	-2.3924	0.920328
Inhibitory Neuron	GHDC	MS	-0.999	NA	0.00199167	-3.09147	0.920328
Inhibitory Neuron	HAP1	MS	-0.947817	0.85556	0.109102	-1.60224	0.920328
Inhibitory Neuron	INPP5K	MS	-0.998915	0.409685	0.0335049	-2.12598	0.920328
Inhibitory Neuron	JMJD6	MS	-0.818085	0.463365	0.0429939	-2.02377	0.920328
Inhibitory Neuron	KAT2A	MS	0.937999	1.21827	0.0952437	1.66836	0.920328
Inhibitory Neuron	KCTD2	MS	0.882785	0.748286	0.104308	1.62432	0.920328
Inhibitory Neuron	KRT222	MS	0.999	1.34739	0.040103	2.05269	0.920328
Inhibitory Neuron	LINC01483	MS	0.64309	0.299058	0.030996	2.15712	0.920328
Inhibitory Neuron	MED1	MS	0.973238	1.57216	0.0109033	2.54578	0.920328
Inhibitory Neuron	NUP85	MS	0.998978	0.565461	0.0532477	1.93291	0.920328
Inhibitory Neuron	PLEKHM1	MS	0.941997	NA	0.0540055	1.92679	0.920328
Inhibitory Neuron	PRCD	MS	-0.87461	0.43935	0.0266975	-2.21591	0.920328
Inhibitory Neuron	PRKAR1A	MS	0.908468	0.956332	0.0830578	1.73321	0.920328
Inhibitory Neuron	QRICH2	MS	0.680193	0.410209	0.119155	1.55833	0.920328
Inhibitory Neuron	RAB37	MS	-0.900042	1.20058	0.0929433	-1.68007	0.920328
Inhibitory Neuron	RAPGEFL1	MS	0.999	0.436926	0.0331761	2.12995	0.920328
Inhibitory Neuron	RTN4RL1	MS	0.999	0.595414	0.0127951	2.48942	0.920328
Inhibitory Neuron	SHMT1	MS	0.948558	0.406424	0.0655334	1.8416	0.920328
Inhibitory Neuron	SLC38A10	MS	-0.999	2.14848	0.0501316	-1.95884	0.920328
Inhibitory Neuron	SLFN11	MS	-0.756241	0.378302	0.0441581	-2.01259	0.920328
Inhibitory Neuron	SLFN5	MS	-0.971984	1.25327	0.0521958	-1.94152	0.920328
Inhibitory Neuron	SMARCE1	MS	0.906484	0.292128	0.0738228	1.78771	0.920328
Inhibitory Neuron	SPATA20	MS	-0.869318	1.01799	0.116477	-1.56973	0.920328
Inhibitory Neuron	SPOP	MS	-0.884226	0.616887	0.0894579	-1.69826	0.920328
Inhibitory Neuron	STX8	MS	0.999	0.447988	0.0580374	1.89542	0.920328
Inhibitory Neuron	TEKT1	MS	0.864151	0.763294	0.0986878	1.65125	0.920328
Inhibitory Neuron	TRIM65	MS	0.997386	3.07916	0.00594289	2.75092	0.920328
Inhibitory Neuron	TSEN54	MS	-0.976769	0.376559	0.00799713	-2.65219	0.920328
Inhibitory Neuron	WRAP53	MS	0.915489	0.986735	0.0608119	1.87486	0.920328
Inhibitory Neuron	ZNF232	MS	0.999	5.23158	0.0940966	1.67417	0.920328
Inhibitory Neuron	AC005332.5	PD	-0.999	0.495306	0.0326144	-2.1368	0.920328
Inhibitory Neuron	AC021683.2	PD	-0.788818	0.487068	0.113726	-1.58167	0.920328
Inhibitory Neuron	AC090618.1	PD	-0.952975	1.18574	0.0548031	-1.92043	0.920328
Inhibitory Neuron	ACOX1	PD	-0.536732	0.31933	0.0944348	-1.67245	0.920328
Inhibitory Neuron	AKAP1	PD	0.999	0.575317	0.0422422	2.03113	0.920328
Inhibitory Neuron	BRIP1	PD	0.848585	0.476886	0.0832321	1.73223	0.920328
Inhibitory Neuron	CCT6B	PD	-0.999	NA	0.048168	-1.97588	0.920328
Inhibitory Neuron	DBF4B	PD	-0.907707	0.44418	0.0338807	-2.12149	0.920328
Inhibitory Neuron	DLG4	PD	-0.882049	0.777877	0.0881854	-1.70505	0.920328
Inhibitory Neuron	DRC3	PD	-0.780534	0.620471	0.115894	-1.57224	0.920328
Inhibitory Neuron	DVL2	PD	0.766256	0.330559	0.0361754	2.09495	0.920328
Inhibitory Neuron	ELP5	PD	-0.901534	0.542504	0.0335584	-2.12534	0.920328
Inhibitory Neuron	FLII	PD	-0.954931	0.815657	0.112519	-1.58697	0.920328
Inhibitory Neuron	GID4	PD	0.930684	1.06023	0.0597813	1.8824	0.920328
Inhibitory Neuron	GRB2	PD	0.873483	0.80839	0.0460262	1.99515	0.920328
Inhibitory Neuron	HS3ST3B1	PD	0.998294	NA	0.114099	1.58003	0.920328
Inhibitory Neuron	LINC01976	PD	-0.913892	0.498635	0.0892719	-1.69925	0.920328
Inhibitory Neuron	LINC02074	PD	-0.74293	0.50998	0.0928387	-1.68061	0.920328
Inhibitory Neuron	MSI2	PD	0.999	0.474146	0.0133259	2.47494	0.920328
Inhibitory Neuron	MYO15A	PD	0.973845	0.268636	0.00984056	2.58138	0.920328
Inhibitory Neuron	NEURL4	PD	0.524259	0.295298	0.0811108	1.74428	0.920328
Inhibitory Neuron	NOL11	PD	0.905493	1.0062	0.0723141	1.79714	0.920328
Inhibitory Neuron	NUP85	PD	0.902577	0.780153	0.0353694	2.1041	0.920328
Inhibitory Neuron	NUP88	PD	-0.999	1.43026	0.0635771	-1.85513	0.920328
Inhibitory Neuron	PAFAH1B1	PD	-0.909996	NA	0.0878258	-1.70698	0.920328
Inhibitory Neuron	PPM1E	PD	0.999	0.773594	0.117349	1.566	0.920328
Inhibitory Neuron	RAB37	PD	-0.707208	0.531506	0.105489	-1.61881	0.920328
Inhibitory Neuron	RECQL5	PD	-0.875179	0.398041	0.013087	-2.48139	0.920328
Inhibitory Neuron	SHBG	PD	-0.721764	0.521223	0.0891875	-1.6997	0.920328
Inhibitory Neuron	SLC35B1	PD	0.999	2.03868	0.111289	1.59242	0.920328
Inhibitory Neuron	SRSF1	PD	-0.811865	NA	0.078517	-1.75936	0.920328
Inhibitory Neuron	TNRC6C	PD	-0.887054	0.674104	0.0529122	-1.93564	0.920328
Inhibitory Neuron	TOB1	PD	-0.912247	0.795566	0.0630392	-1.85892	0.920328
Inhibitory Neuron	TRPV2	PD	-0.632819	0.237117	0.0315923	-2.14953	0.920328
Inhibitory Neuron	TSEN54	PD	-0.939132	0.332159	0.00110026	-3.26355	0.920328
Inhibitory Neuron	UTP18	PD	-0.999	0.670459	0.0927131	-1.68126	0.920328
Inhibitory Neuron	VEZF1	PD	-0.987119	NA	0.0187097	-2.35126	0.920328
Inhibitory Neuron	WSCD1	PD	-0.931317	1.04704	0.0910503	-1.68988	0.920328
Inhibitory Neuron	ZNF594	PD	-0.907562	1.55057	0.103331	-1.62892	0.920328
Inhibitory Neuron	AC005702.1	BD	-0.998782	0.514625	0.104272	-1.62449	0.920328
Inhibitory Neuron	AC009283.1	BD	-0.999	0.683479	0.0245801	-2.24794	0.920328
Inhibitory Neuron	AC027801.1	BD	-0.893933	1.01546	0.108247	-1.60612	0.920328
Inhibitory Neuron	AC090282.1	BD	0.999	1.25734	0.0457239	1.99793	0.920328
Inhibitory Neuron	AC090618.1	BD	-0.88303	0.393934	0.0133299	-2.47483	0.920328
Inhibitory Neuron	AC090844.2	BD	0.966957	0.763899	0.0463084	1.99257	0.920328
Inhibitory Neuron	AC243830.2	BD	0.818936	1.61144	0.10911	1.6022	0.920328
Inhibitory Neuron	ACOX1	BD	0.788543	0.564996	0.105857	1.6171	0.920328
Inhibitory Neuron	ADAP2	BD	-0.994164	NA	0.080669	-1.74682	0.920328
Inhibitory Neuron	ANKFN1	BD	-0.862224	1.37458	0.0589154	-1.88882	0.920328
Inhibitory Neuron	ATP1B2	BD	0.999	1.29823	0.0897432	1.69675	0.920328
Inhibitory Neuron	BLMH	BD	0.999	NA	0.0213598	2.30156	0.920328
Inhibitory Neuron	C17orf97	BD	0.87003	2.67821	0.0687347	1.82016	0.920328
Inhibitory Neuron	CASC3	BD	0.976699	0.311663	0.00358625	2.91243	0.920328
Inhibitory Neuron	CBX8	BD	0.871706	0.946784	0.119473	1.55699	0.920328
Inhibitory Neuron	CCDC43	BD	0.999	1.7238	0.118093	1.56283	0.920328
Inhibitory Neuron	CD300LF	BD	0.920315	0.688568	0.0480432	1.97699	0.920328
Inhibitory Neuron	CORO6	BD	-0.999	NA	0.0514425	-1.94777	0.920328
Inhibitory Neuron	CSNK1D	BD	-0.97977	1.98361	0.104571	-1.62309	0.920328
Inhibitory Neuron	CWC25	BD	0.999	NA	0.0326699	2.13612	0.920328
Inhibitory Neuron	DCAKD	BD	0.69181	0.663548	0.0817533	1.7406	0.920328
Inhibitory Neuron	GPATCH8	BD	0.999	0.760441	0.0657716	1.83998	0.920328
Inhibitory Neuron	GPR179	BD	0.947439	NA	0.0609501	1.87386	0.920328
Inhibitory Neuron	HEXD	BD	0.999	1.03244	0.0972062	1.65855	0.920328
Inhibitory Neuron	KCTD11	BD	0.959904	2.71902	0.0524128	1.93973	0.920328
Inhibitory Neuron	LUC7L3	BD	0.999	0.502397	0.0220021	2.29033	0.920328
Inhibitory Neuron	MSL1	BD	0.828088	0.551322	0.0596659	1.88325	0.920328
Inhibitory Neuron	NSRP1	BD	0.999	NA	0.0473329	1.98331	0.920328
Inhibitory Neuron	NUP85	BD	-0.999	0.549581	0.0149178	-2.43437	0.920328
Inhibitory Neuron	PCTP	BD	-0.931854	0.417424	0.0675518	-1.82799	0.920328
Inhibitory Neuron	RAB37	BD	0.896587	0.942174	0.066426	1.83554	0.920328
Inhibitory Neuron	RARA	BD	-0.909216	0.361028	0.0384571	-2.06995	0.920328
Inhibitory Neuron	RNF227	BD	-0.796595	0.540569	0.103985	-1.62583	0.920328
Inhibitory Neuron	SCRN2	BD	0.999	2.24733	0.11676	1.56852	0.920328
Inhibitory Neuron	STARD3	BD	-0.862385	0.460257	0.0974482	-1.65735	0.920328
Inhibitory Neuron	TADA2A	BD	0.891606	1.4144	0.101369	1.63825	0.920328
Inhibitory Neuron	TCAP	BD	-0.931426	0.735366	0.0353014	-2.10488	0.920328
Inhibitory Neuron	TMEM100	BD	-0.894029	0.941018	0.0825694	-1.73597	0.920328
Inhibitory Neuron	TMEM220	BD	-0.999	NA	0.074322	-1.78463	0.920328
Inhibitory Neuron	TSEN54	BD	0.84206	0.279609	0.0434267	2.01958	0.920328
Inhibitory Neuron	TSR1	BD	-0.999	1.26442	0.0567799	-1.905	0.920328
Inhibitory Neuron	UBTF	BD	0.999	0.875085	0.0494934	1.96432	0.920328
Inhibitory Neuron	WRAP53	BD	0.885455	0.864972	0.0761815	1.77328	0.920328
Inhibitory Neuron	ABR	MD	-0.883007	0.430361	0.0179855	-2.36592	0.920328
Inhibitory Neuron	AC005670.1	MD	0.999	NA	0.0815073	1.74201	0.920328
Inhibitory Neuron	AC005696.4	MD	-0.999	NA	0.0501845	-1.95839	0.920328
Inhibitory Neuron	AC005702.1	MD	-0.999	NA	0.0541758	-1.92543	0.920328
Inhibitory Neuron	AC005726.1	MD	0.968835	0.736829	0.0232283	2.26966	0.920328
Inhibitory Neuron	AC005837.2	MD	-0.999	0.45073	0.00905449	-2.60999	0.920328
Inhibitory Neuron	AC005899.5	MD	-0.498444	0.28783	0.100881	-1.6406	0.920328
Inhibitory Neuron	AC005899.7	MD	0.999	0.54657	0.00910041	2.60826	0.920328
Inhibitory Neuron	AC009283.1	MD	-0.994082	NA	0.0157271	-2.41519	0.920328
Inhibitory Neuron	AC010761.1	MD	-0.938637	0.61087	0.0435349	-2.01854	0.920328
Inhibitory Neuron	AC015922.3	MD	0.955591	NA	0.0342419	2.11721	0.920328
Inhibitory Neuron	AC027801.1	MD	-0.913424	0.447677	0.0167038	-2.39316	0.920328
Inhibitory Neuron	AC055811.2	MD	0.84442	0.995999	0.0269929	2.21162	0.920328
Inhibitory Neuron	AC068234.1	MD	0.999	2.23628	0.0619319	1.86678	0.920328
Inhibitory Neuron	AC073508.2	MD	0.76048	0.528219	0.105794	1.61739	0.920328
Inhibitory Neuron	AC087289.4	MD	-0.869362	0.54104	0.0595275	-1.88428	0.920328
Inhibitory Neuron	AC090282.1	MD	0.999	0.798961	0.0104401	2.5609	0.920328
Inhibitory Neuron	AC090618.1	MD	-0.664107	0.321845	0.0794125	-1.75411	0.920328
Inhibitory Neuron	AC091271.1	MD	0.990894	NA	0.0173045	2.38017	0.920328
Inhibitory Neuron	AC118754.1	MD	0.999	1.9476	0.0751623	1.77947	0.920328
Inhibitory Neuron	AC142472.1	MD	-0.999	NA	0.0732111	-1.79151	0.920328
Inhibitory Neuron	ADAM11	MD	-0.999	NA	0.0358756	-2.09833	0.920328
Inhibitory Neuron	AKAP1	MD	0.999	0.41714	0.0361267	2.0955	0.920328
Inhibitory Neuron	ANKFY1	MD	-0.986237	0.835028	0.0469011	-1.98719	0.920328
Inhibitory Neuron	ATXN7L3	MD	0.999	0.210335	0.0788006	1.75769	0.920328
Inhibitory Neuron	BLMH	MD	0.999	NA	0.018328	2.35892	0.920328
Inhibitory Neuron	CACNG1	MD	-0.874539	0.646461	0.0088983	-2.61594	0.920328
Inhibitory Neuron	CACNG4	MD	-0.999	0.658594	0.0539411	-1.92731	0.920328
Inhibitory Neuron	CCDC200	MD	-0.999	NA	0.0715326	-1.80208	0.920328
Inhibitory Neuron	CCDC57	MD	-0.65405	0.241342	0.029768	-2.17316	0.920328
Inhibitory Neuron	CEP112	MD	0.943457	0.821815	0.122123	1.54592	0.920328
Inhibitory Neuron	COX10	MD	-0.741413	0.388037	0.0931933	-1.67879	0.920328
Inhibitory Neuron	CRK	MD	0.884707	0.509972	0.103295	1.62909	0.920328
Inhibitory Neuron	CUEDC1	MD	-0.999	0.607875	0.0414642	-2.03886	0.920328
Inhibitory Neuron	DPH1	MD	0.595277	0.233353	0.035619	2.10125	0.920328
Inhibitory Neuron	EFCAB13	MD	-0.999	NA	0.0265912	-2.21747	0.920328
Inhibitory Neuron	EFNB3	MD	-0.669791	0.34752	0.100627	-1.64182	0.920328
Inhibitory Neuron	ENDOV	MD	0.559904	0.37478	0.12039	1.55314	0.920328
Inhibitory Neuron	FAM222B	MD	0.800077	0.520445	0.119157	1.55832	0.920328
Inhibitory Neuron	FLII	MD	-0.85495	0.422578	0.0416088	-2.03741	0.920328
Inhibitory Neuron	G6PC3	MD	-0.999	0.971917	0.0988498	-1.65046	0.920328
Inhibitory Neuron	GAS7	MD	0.999	1.0812	0.0650458	1.84494	0.920328
Inhibitory Neuron	GPS1	MD	-0.957138	1.4566	0.0948252	-1.67048	0.920328
Inhibitory Neuron	ITGAE	MD	0.999	1.68072	0.0553821	1.91587	0.920328
Inhibitory Neuron	KCNJ2	MD	-0.999	0.629046	0.104037	-1.62559	0.920328
Inhibitory Neuron	KRBA2	MD	0.974023	0.644681	0.0294763	2.17706	0.920328
Inhibitory Neuron	LINC01976	MD	0.999	NA	0.0368869	2.08701	0.920328
Inhibitory Neuron	LRRC75A	MD	-0.820945	0.483539	0.103447	-1.62837	0.920328
Inhibitory Neuron	METRNL	MD	-0.999	0.300076	0.00510744	-2.80018	0.920328
Inhibitory Neuron	MINK1	MD	0.942161	0.576741	0.0535293	1.93063	0.920328
Inhibitory Neuron	MIR22HG	MD	0.999	0.550121	0.0672021	1.83032	0.920328
Inhibitory Neuron	MPP2	MD	0.999	NA	0.059712	1.88291	0.920328
Inhibitory Neuron	MSI2	MD	0.998779	0.555369	0.0558739	1.91202	0.920328
Inhibitory Neuron	MYH10	MD	0.693677	0.647612	0.0254209	2.23495	0.920328
Inhibitory Neuron	MYO15A	MD	0.764259	0.372008	0.106251	1.61527	0.920328
Inhibitory Neuron	MYO1C	MD	0.719058	0.440555	0.0215869	2.29756	0.920328
Inhibitory Neuron	MYOCD	MD	0.881193	0.700147	0.110664	1.59522	0.920328
Inhibitory Neuron	NATD1	MD	0.999	NA	0.0193651	2.33843	0.920328
Inhibitory Neuron	NBR1	MD	-0.999	NA	0.0235151	-2.26496	0.920328
Inhibitory Neuron	NDEL1	MD	0.91558	0.573418	0.0125494	2.49631	0.920328
Inhibitory Neuron	NFE2L1	MD	0.999	0.891948	0.0519874	1.94324	0.920328
Inhibitory Neuron	NLE1	MD	-0.946424	1.24701	0.104256	-1.62456	0.920328
Inhibitory Neuron	NLGN2	MD	0.771539	0.538852	0.117402	1.56577	0.920328
Inhibitory Neuron	NSRP1	MD	0.999	1.61474	0.0424676	2.02891	0.920328
Inhibitory Neuron	NXN	MD	0.930234	0.418338	0.0147448	2.43859	0.920328
Inhibitory Neuron	PDK2	MD	-0.821203	0.61328	0.0871108	-1.71084	0.920328
Inhibitory Neuron	PEMT	MD	0.940584	0.673658	0.100021	1.64475	0.920328
Inhibitory Neuron	PHF12	MD	-0.903259	0.675464	0.0529622	-1.93523	0.920328
Inhibitory Neuron	PITPNC1	MD	0.616664	0.385951	0.118015	1.56316	0.920328
Inhibitory Neuron	PITPNM3	MD	0.984267	0.363019	0.0852416	1.72105	0.920328
Inhibitory Neuron	PYCR1	MD	0.956976	0.5199	0.09686	1.66027	0.920328
Inhibitory Neuron	RABEP1	MD	0.987261	0.3322	0.0469196	1.98703	0.920328
Inhibitory Neuron	RARA	MD	-0.70451	0.345322	0.0864334	-1.71452	0.920328
Inhibitory Neuron	RFLNB	MD	-0.915869	0.723229	0.0395219	-2.05871	0.920328
Inhibitory Neuron	RNFT1	MD	-0.999	NA	0.115738	-1.57292	0.920328
Inhibitory Neuron	RPA1	MD	-0.744553	0.567081	0.106172	-1.61564	0.920328
Inhibitory Neuron	RTN4RL1	MD	-0.999	1.27692	0.0383216	-2.0714	0.920328
Inhibitory Neuron	SCRN2	MD	-0.880884	0.220894	0.00535549	-2.78484	0.920328
Inhibitory Neuron	SHBG	MD	-0.96261	0.504438	0.0685095	-1.82164	0.920328
Inhibitory Neuron	SHMT1	MD	0.999	0.592953	0.064052	1.85182	0.920328
Inhibitory Neuron	SLC25A39	MD	0.999	0.797865	0.0929821	1.67987	0.920328
Inhibitory Neuron	SLC35B1	MD	0.999	0.321281	0.013309	2.47539	0.920328
Inhibitory Neuron	SMARCE1	MD	-0.999	NA	0.0360991	-2.09581	0.920328
Inhibitory Neuron	SMYD4	MD	0.84956	0.360711	0.0165072	2.3975	0.920328
Inhibitory Neuron	SOCS7	MD	0.969001	0.968064	0.0125742	2.49561	0.920328
Inhibitory Neuron	SPAG9	MD	0.999	0.660511	0.0263924	2.22039	0.920328
Inhibitory Neuron	SPNS3	MD	-0.999	NA	0.0365458	-2.0908	0.920328
Inhibitory Neuron	SRP68	MD	0.771484	0.909949	0.106006	1.61641	0.920328
Inhibitory Neuron	SRSF1	MD	-0.994819	NA	0.0201585	-2.32338	0.920328
Inhibitory Neuron	SYNRG	MD	-0.999	NA	0.0117292	-2.52019	0.920328
Inhibitory Neuron	TBKBP1	MD	0.999	1.9849	0.0612506	1.87168	0.920328
Inhibitory Neuron	TCAP	MD	-0.880545	1.27077	0.0342479	-2.11714	0.920328
Inhibitory Neuron	TEFM	MD	0.942624	NA	0.0284559	2.19094	0.920328
Inhibitory Neuron	THRA	MD	-0.762617	0.852895	0.072539	-1.79572	0.920328
Inhibitory Neuron	TOM1L1	MD	-0.941353	1.64156	0.0492105	-1.96676	0.920328
Inhibitory Neuron	UNC13D	MD	0.629738	0.537643	0.0759761	1.77453	0.920328
Inhibitory Neuron	USP6	MD	-0.85151	0.428509	0.0605828	-1.87653	0.920328
Inhibitory Neuron	UTP18	MD	-0.999	0.787924	0.116377	-1.57016	0.920328
Inhibitory Neuron	VMO1	MD	0.999	1.80947	0.0960714	1.66421	0.920328
Inhibitory Neuron	VMP1	MD	0.916209	NA	0.10747	1.60967	0.920328
Inhibitory Neuron	WRAP53	MD	-0.998912	0.537489	0.0551007	-1.91808	0.920328
Inhibitory Neuron	WSB1	MD	0.96262	0.536682	0.103407	1.62856	0.920328
Inhibitory Neuron	ZBTB4	MD	0.999	0.51696	0.00877986	2.62051	0.920328
Inhibitory Neuron	ZNF624	MD	0.734755	0.489491	0.0794457	1.75391	0.920328
Inhibitory Neuron	ZNF652	MD	0.801046	0.577715	0.0859208	1.71732	0.920328
Inhibitory Neuron	ZNF830	MD	0.997611	0.353077	0.0969802	1.65967	0.920328
Inhibitory Neuron	ABR	SZ	-0.733493	0.505095	0.0960669	-1.66423	0.920328
Inhibitory Neuron	AC005224.1	SZ	-0.999	0.611092	0.0391404	-2.06271	0.920328
Inhibitory Neuron	AC005332.4	SZ	-0.999	0.801519	0.107929	-1.60757	0.920328
Inhibitory Neuron	AC009283.1	SZ	-0.999	0.888005	0.0762739	-1.77273	0.920328
Inhibitory Neuron	AC015922.3	SZ	-0.9607	NA	0.0274719	-2.20475	0.920328
Inhibitory Neuron	AC090618.1	SZ	-0.537924	0.308889	0.087313	-1.70975	0.920328
Inhibitory Neuron	AC145207.5	SZ	0.903595	0.993582	0.0909224	1.69055	0.920328
Inhibitory Neuron	ACBD4	SZ	0.999	0.554207	0.0723246	1.79707	0.920328
Inhibitory Neuron	ADAM11	SZ	-0.999	0.916263	0.0879748	-1.70618	0.920328
Inhibitory Neuron	AKAP1	SZ	0.998489	0.345833	0.018007	2.36547	0.920328
Inhibitory Neuron	AKAP10	SZ	0.853837	1.00815	0.0695987	1.81451	0.920328
Inhibitory Neuron	ALKBH5	SZ	-0.73488	0.411452	0.113946	-1.5807	0.920328
Inhibitory Neuron	ALOXE3	SZ	-0.978678	0.82299	0.0494265	-1.96489	0.920328
Inhibitory Neuron	AP2B1	SZ	-0.999	NA	0.0841896	-1.72688	0.920328
Inhibitory Neuron	ARHGAP44	SZ	0.784788	0.295467	0.0215688	2.29788	0.920328
Inhibitory Neuron	ATP6V0A1	SZ	-0.999	1.58055	0.0801061	-1.75007	0.920328
Inhibitory Neuron	BECN1	SZ	-0.999	0.953816	0.0864645	-1.71435	0.920328
Inhibitory Neuron	BLMH	SZ	0.999	NA	0.00140549	3.19352	0.920328
Inhibitory Neuron	CASC3	SZ	0.999	NA	0.00288734	2.97948	0.920328
Inhibitory Neuron	CCDC144NL	SZ	0.75702	0.365984	0.0530446	1.93456	0.920328
Inhibitory Neuron	CCDC43	SZ	0.999	1.74276	0.0155166	2.42009	0.920328
Inhibitory Neuron	CD300LF	SZ	0.802334	0.354423	0.0466536	1.98943	0.920328
Inhibitory Neuron	CHRNE	SZ	0.999	0.335774	0.0117375	2.51994	0.920328
Inhibitory Neuron	CLUH	SZ	0.999	NA	0.00764262	2.66746	0.920328
Inhibitory Neuron	CPD	SZ	0.945938	NA	0.0326831	2.13595	0.920328
Inhibitory Neuron	DHRS11	SZ	-0.999	NA	0.100818	-1.6409	0.920328
Inhibitory Neuron	DHRS13	SZ	-0.847226	1.16157	0.0586337	-1.89093	0.920328
Inhibitory Neuron	FAM171A2	SZ	-0.999	NA	0.0134748	-2.47097	0.920328
Inhibitory Neuron	FBF1	SZ	-0.989417	0.558499	0.013459	-2.47139	0.920328
Inhibitory Neuron	FLII	SZ	0.999	0.71944	0.0887889	1.70182	0.920328
Inhibitory Neuron	GLOD4	SZ	0.999	0.735321	0.0443782	2.0105	0.920328
Inhibitory Neuron	GPATCH8	SZ	0.816532	0.519485	0.0209504	2.30888	0.920328
Inhibitory Neuron	INPP5K	SZ	0.998841	0.368901	0.0122919	2.50365	0.920328
Inhibitory Neuron	INTS2	SZ	-0.999	1.722	0.0762619	-1.7728	0.920328
Inhibitory Neuron	ITGA2B	SZ	0.999	1.47146	0.0907565	1.69142	0.920328
Inhibitory Neuron	KCNJ2	SZ	-0.953087	1.19971	0.0711601	-1.80445	0.920328
Inhibitory Neuron	LUC7L3	SZ	0.846719	0.34244	0.0297175	2.17384	0.920328
Inhibitory Neuron	MAP3K3	SZ	0.999	1.3837	0.030613	2.16207	0.920328
Inhibitory Neuron	METRNL	SZ	-0.601256	0.38132	0.0504734	-1.95593	0.920328
Inhibitory Neuron	MFSD11	SZ	0.735712	0.385001	0.0358757	2.09833	0.920328
Inhibitory Neuron	MIS12	SZ	-0.903549	0.301274	0.120214	-1.55388	0.920328
Inhibitory Neuron	MKS1	SZ	0.8865	0.488256	0.0265931	2.21744	0.920328
Inhibitory Neuron	MLX	SZ	-0.770276	0.675301	0.0896424	-1.69729	0.920328
Inhibitory Neuron	MSI2	SZ	0.999	0.247816	0.00182878	3.11672	0.920328
Inhibitory Neuron	MSL1	SZ	0.901334	0.567988	0.0557515	1.91297	0.920328
Inhibitory Neuron	NATD1	SZ	0.999	0.46051	0.0106766	2.55311	0.920328
Inhibitory Neuron	NFE2L1	SZ	0.81629	0.692905	0.102349	1.63357	0.920328
Inhibitory Neuron	NMT1	SZ	0.999	0.546361	0.0907307	1.69156	0.920328
Inhibitory Neuron	NSRP1	SZ	0.999	NA	0.0436201	2.01772	0.920328
Inhibitory Neuron	NTN1	SZ	0.936827	0.8583	0.0892271	1.69949	0.920328
Inhibitory Neuron	NUP85	SZ	-0.977576	0.646531	0.014866	-2.43563	0.920328
Inhibitory Neuron	NUP88	SZ	-0.87339	0.363606	0.121573	-1.54821	0.920328
Inhibitory Neuron	PAFAH1B1	SZ	-0.999	NA	0.039183	-2.06226	0.920328
Inhibitory Neuron	PFAS	SZ	0.825832	0.814102	0.00409778	2.87053	0.920328
Inhibitory Neuron	PGS1	SZ	0.999	2.79059	0.0261604	2.22382	0.920328
Inhibitory Neuron	PLEKHM1	SZ	0.995979	NA	0.071798	1.8004	0.920328
Inhibitory Neuron	PPP1R9B	SZ	0.664696	0.440877	0.110365	1.59655	0.920328
Inhibitory Neuron	PROCA1	SZ	-0.924929	NA	0.0675361	-1.82809	0.920328
Inhibitory Neuron	PRPF8	SZ	0.997837	0.29451	0.0515642	1.94675	0.920328
Inhibitory Neuron	PRPSAP2	SZ	-0.974292	NA	0.0205888	-2.31544	0.920328
Inhibitory Neuron	RARA	SZ	-0.999	NA	0.00798096	-2.65287	0.920328
Inhibitory Neuron	RECQL5	SZ	0.77608	0.595462	0.121715	1.54761	0.920328
Inhibitory Neuron	RFNG	SZ	-0.991872	0.987397	0.0979531	-1.65486	0.920328
Inhibitory Neuron	RHOT1	SZ	-0.958776	0.488749	0.0733898	-1.7904	0.920328
Inhibitory Neuron	RPH3AL	SZ	-0.904166	0.84275	0.0601158	-1.87994	0.920328
Inhibitory Neuron	RTN4RL1	SZ	-0.999	0.893698	0.0304295	-2.16445	0.920328
Inhibitory Neuron	SLC35B1	SZ	0.999	0.402431	0.0224104	2.28334	0.920328
Inhibitory Neuron	SLC43A2	SZ	0.482082	0.27166	0.102794	1.63146	0.920328
Inhibitory Neuron	SMYD4	SZ	0.822501	0.369943	0.0290483	2.18283	0.920328
Inhibitory Neuron	SPATA20	SZ	-0.57659	0.396176	0.11804	-1.56305	0.920328
Inhibitory Neuron	SPECC1	SZ	-0.872008	1.02594	0.0601356	-1.8798	0.920328
Inhibitory Neuron	SPOP	SZ	0.7355	0.382723	0.0651494	1.84423	0.920328
Inhibitory Neuron	SRP68	SZ	0.912789	1.50985	0.101704	1.63665	0.920328
Inhibitory Neuron	SRSF1	SZ	-0.934033	0.352391	0.0424526	-2.02906	0.920328
Inhibitory Neuron	STAT3	SZ	-0.883937	0.648038	0.0415611	-2.03789	0.920328
Inhibitory Neuron	TBC1D3D	SZ	0.999	0.988208	0.115356	1.57457	0.920328
Inhibitory Neuron	TMEM100	SZ	-0.874869	0.425246	0.0477263	-1.9798	0.920328
Inhibitory Neuron	TMEM107	SZ	0.934541	0.905173	0.0683382	1.82277	0.920328
Inhibitory Neuron	TMEM132E	SZ	0.999	0.511829	0.0368604	2.08731	0.920328
Inhibitory Neuron	TOP3A	SZ	-0.999	NA	0.0837376	-1.7294	0.920328
Inhibitory Neuron	TRIM16L	SZ	-0.999	NA	0.0621834	-1.86499	0.920328
Inhibitory Neuron	TSEN54	SZ	0.999	0.362662	0.000716785	3.38308	0.920328
Inhibitory Neuron	TSPAN10	SZ	0.999	0.926367	0.0409701	2.04383	0.920328
Inhibitory Neuron	TSR1	SZ	-0.999	0.658966	0.0889962	-1.70072	0.920328
Inhibitory Neuron	TTC25	SZ	0.912553	0.32977	0.0261676	2.22372	0.920328
Inhibitory Neuron	UBE2O	SZ	0.999	0.691836	0.0389574	2.06464	0.920328
Inhibitory Neuron	UBE2Z	SZ	0.974168	0.774168	0.120646	1.55207	0.920328
Inhibitory Neuron	USP22	SZ	-0.937478	0.326775	0.0694407	-1.81554	0.920328
Inhibitory Neuron	VEZF1	SZ	-0.942676	0.711217	0.0263215	-2.22143	0.920328
Inhibitory Neuron	VPS53	SZ	-0.59954	0.255973	0.0363815	-2.09264	0.920328
Inhibitory Neuron	ZNF594	SZ	-0.930077	0.395813	0.0209937	-2.3081	0.920328
Inhibitory Neuron	ZNF652	SZ	0.931948	0.515255	0.0153659	2.42364	0.920328
Inhibitory Neuron	ZNF830	SZ	-0.903875	0.484778	0.121586	-1.54815	0.920328
Inhibitory Neuron	ABCC3	AD	0.999	1.80477	0.118628	1.56056	0.920328
Inhibitory Neuron	AC005332.2	AD	-0.827179	0.569439	0.0984847	-1.65224	0.920328
Inhibitory Neuron	AC005670.2	AD	-0.999	0.560464	0.0625503	-1.86237	0.920328
Inhibitory Neuron	AC005703.4	AD	0.999	0.825796	0.0141805	2.45266	0.920328
Inhibitory Neuron	AC009283.1	AD	0.916379	1.48864	0.11478	1.57707	0.920328
Inhibitory Neuron	AC015845.2	AD	-0.739616	0.524611	0.0698984	-1.81257	0.920328
Inhibitory Neuron	AC027801.1	AD	-0.681444	0.366878	0.0485235	-1.97275	0.920328
Inhibitory Neuron	AC118754.1	AD	-0.918393	0.46339	0.0202203	-2.32224	0.920328
Inhibitory Neuron	ACACA	AD	0.959007	NA	0.0625912	1.86208	0.920328
Inhibitory Neuron	CACNG1	AD	-0.999	0.764658	0.00647886	-2.72251	0.920328
Inhibitory Neuron	CACNG4	AD	-0.999	0.989914	0.0555088	-1.91487	0.920328
Inhibitory Neuron	CHRNE	AD	-0.667777	0.360063	0.0654831	-1.84195	0.920328
Inhibitory Neuron	COIL	AD	0.896355	1.84994	0.105744	1.61762	0.920328
Inhibitory Neuron	CPD	AD	0.973278	NA	0.094428	1.67249	0.920328
Inhibitory Neuron	CYB5D2	AD	0.999	NA	0.00410035	2.87034	0.920328
Inhibitory Neuron	DNAH2	AD	-0.999	1.96364	0.0436287	-2.01764	0.920328
Inhibitory Neuron	ENDOV	AD	-0.97097	0.452681	0.0348619	-2.10996	0.920328
Inhibitory Neuron	FAM117A	AD	0.703504	0.288923	0.0336019	2.12482	0.920328
Inhibitory Neuron	GEMIN4	AD	0.65585	0.554301	0.117939	1.56348	0.920328
Inhibitory Neuron	INCA1	AD	0.958925	NA	0.0302875	2.16631	0.920328
Inhibitory Neuron	JMJD6	AD	-0.999	0.595821	0.0180422	-2.36475	0.920328
Inhibitory Neuron	KCNAB3	AD	0.879188	0.581821	0.0391349	2.06277	0.920328
Inhibitory Neuron	KCNH4	AD	0.803304	0.619445	0.101018	1.63994	0.920328
Inhibitory Neuron	KIF1C	AD	-0.999	0.281479	0.016158	-2.40533	0.920328
Inhibitory Neuron	LIG3	AD	0.736608	0.41656	0.092692	1.68137	0.920328
Inhibitory Neuron	LUC7L3	AD	-0.77211	0.420159	0.102927	-1.63083	0.920328
Inhibitory Neuron	MBTD1	AD	-0.999	NA	0.0682124	-1.8236	0.920328
Inhibitory Neuron	MED31	AD	-0.999	1.24921	0.0174656	-2.37676	0.920328
Inhibitory Neuron	METTL16	AD	-0.769882	0.319576	0.112616	-1.58654	0.920328
Inhibitory Neuron	MPP2	AD	-0.999	NA	0.0589296	-1.88872	0.920328
Inhibitory Neuron	MSL1	AD	-0.911895	NA	0.0355554	-2.10198	0.920328
Inhibitory Neuron	MYH10	AD	-0.999	NA	0.0452412	-2.00241	0.920328
Inhibitory Neuron	MYO18A	AD	-0.983962	NA	0.0929506	-1.68003	0.920328
Inhibitory Neuron	MYO19	AD	-0.891816	NA	0.0916967	-1.68651	0.920328
Inhibitory Neuron	MYOCD	AD	-0.914386	0.645948	0.0988451	-1.65048	0.920328
Inhibitory Neuron	NEURL4	AD	0.999	NA	0.0192459	2.34073	0.920328
Inhibitory Neuron	NOL11	AD	-0.797853	0.58136	0.109787	-1.59915	0.920328
Inhibitory Neuron	NSRP1	AD	0.999	NA	0.0959398	1.66486	0.920328
Inhibitory Neuron	OR3A2	AD	0.999	NA	0.0958317	1.66541	0.920328
Inhibitory Neuron	P4HB	AD	0.999	NA	0.0173128	2.38	0.920328
Inhibitory Neuron	PAFAH1B1	AD	0.999	0.54551	0.0402126	2.05156	0.920328
Inhibitory Neuron	PCTP	AD	-0.999	0.696129	0.120382	-1.55317	0.920328
Inhibitory Neuron	PICART1	AD	-0.635117	0.29369	0.0401001	-2.05272	0.920328
Inhibitory Neuron	PIK3R6	AD	0.999	1.6425	0.0597641	1.88253	0.920328
Inhibitory Neuron	PIP4K2B	AD	-0.999	0.633898	0.0461711	-1.99383	0.920328
Inhibitory Neuron	PITPNM3	AD	-0.93585	0.430815	0.0913105	-1.68852	0.920328
Inhibitory Neuron	PLEKHH3	AD	-0.999	NA	0.0546117	-1.92195	0.920328
Inhibitory Neuron	PPM1E	AD	0.997819	0.370418	0.100853	1.64073	0.920328
Inhibitory Neuron	PPP1R9B	AD	-0.999	0.399879	0.0100486	-2.57415	0.920328
Inhibitory Neuron	PRPF8	AD	0.55306	0.284584	0.0683101	1.82296	0.920328
Inhibitory Neuron	PVALEF	AD	-0.999	0.706835	0.0273383	-2.20665	0.920328
Inhibitory Neuron	PYCR1	AD	-0.816098	0.534102	0.0712827	-1.80367	0.920328
Inhibitory Neuron	RAB11FIP4	AD	0.999	NA	0.0479943	1.97742	0.920328
Inhibitory Neuron	RABEP1	AD	-0.490842	0.297576	0.117071	-1.56719	0.920328
Inhibitory Neuron	RCVRN	AD	0.999	NA	0.00763541	2.66778	0.920328
Inhibitory Neuron	RHOT1	AD	0.969331	NA	0.008475	2.63254	0.920328
Inhibitory Neuron	SCARF1	AD	-0.619782	0.473727	0.114709	-1.57737	0.920328
Inhibitory Neuron	SCIMP	AD	0.822331	0.250197	0.0135283	2.46955	0.920328
Inhibitory Neuron	SERPINF2	AD	-0.739212	0.420301	0.0413334	-2.04017	0.920328
Inhibitory Neuron	SHBG	AD	-0.848248	0.940026	0.0995078	-1.64724	0.920328
Inhibitory Neuron	SLC25A35	AD	-0.999	0.655858	0.0637821	-1.8537	0.920328
Inhibitory Neuron	SLC52A1	AD	0.999	0.402238	0.00776138	2.66228	0.920328
Inhibitory Neuron	SOX15	AD	-0.999	0.559459	0.0309444	-2.15779	0.920328
Inhibitory Neuron	SPATA20	AD	0.999	0.633602	0.035299	2.10491	0.920328
Inhibitory Neuron	SSTR2	AD	-0.833055	0.572056	0.100445	-1.6427	0.920328
Inhibitory Neuron	STAT5B	AD	0.811902	0.36368	0.0654018	1.8425	0.920328
Inhibitory Neuron	TAC4	AD	0.684178	0.346072	0.10906	1.60243	0.920328
Inhibitory Neuron	TCAP	AD	0.860372	0.736593	0.0824626	1.73657	0.920328
Inhibitory Neuron	TEKT1	AD	-0.797887	0.428843	0.0588284	-1.88947	0.920328
Inhibitory Neuron	TIMM22	AD	-0.437435	0.281089	0.103817	-1.62662	0.920328
Inhibitory Neuron	TLK2	AD	0.852852	1.01071	0.0473322	1.98332	0.920328
Inhibitory Neuron	TMEM97	AD	0.999	2.1767	0.119883	1.55526	0.920328
Inhibitory Neuron	TOM1L1	AD	0.7865	0.378419	0.112166	1.58853	0.920328
Inhibitory Neuron	TOP3A	AD	0.955952	NA	0.00721479	2.68676	0.920328
Inhibitory Neuron	TRIM37	AD	0.999	NA	0.0387756	2.06656	0.920328
Inhibitory Neuron	TTC25	AD	0.586554	0.181364	0.0192962	2.33976	0.920328
Inhibitory Neuron	TTLL6	AD	0.802169	0.622022	0.122494	1.54439	0.920328
Inhibitory Neuron	TUBG2	AD	-0.999	0.711511	0.0557967	-1.91262	0.920328
Inhibitory Neuron	USP22	AD	-0.96351	0.906647	0.0553092	-1.91644	0.920328
Inhibitory Neuron	UTP18	AD	0.999	0.495206	0.0593524	1.88557	0.920328
Inhibitory Neuron	WSB1	AD	-0.999	NA	0.115211	-1.5752	0.920328
Inhibitory Neuron	ZNF18	AD	-0.998552	0.467089	0.0690242	-1.81826	0.920328
Inhibitory Neuron	ZNF207	AD	-0.775614	0.642988	0.119472	-1.55699	0.920328
Inhibitory Neuron	ZNF232	AD	-0.756208	0.234901	0.0271708	-2.20906	0.920328
Inhibitory Neuron	ZNF652	AD	0.999	0.793876	0.0435356	2.01853	0.920328
Inhibitory Neuron	AC015967.1	MS	-0.999	0.966869	0.0824405	-1.7367	0.920328
Inhibitory Neuron	CDH2	MS	-0.869548	0.686146	0.121218	-1.54968	0.920328
Inhibitory Neuron	CELF4	MS	0.999	NA	0.0701657	1.81084	0.920328
Inhibitory Neuron	KDSR	MS	0.999	1.28377	0.034669	2.1122	0.920328
Inhibitory Neuron	NOL4	MS	-0.954366	1.57069	0.0302797	-2.16641	0.920328
Inhibitory Neuron	TPGS2	MS	-0.97578	0.315533	0.0128474	-2.48797	0.920328
Inhibitory Neuron	TWSG1	MS	0.951738	0.854353	0.107491	1.60957	0.920328
Inhibitory Neuron	ZNF516	MS	0.958214	NA	0.0130517	2.48235	0.920328
Inhibitory Neuron	AC009271.1	PD	0.999	0.534455	0.0155787	2.41864	0.920328
Inhibitory Neuron	AC022031.2	PD	-0.75109	0.360925	0.0763611	-1.7722	0.920328
Inhibitory Neuron	ESCO1	PD	0.982613	1.15789	0.103807	1.62667	0.920328
Inhibitory Neuron	LINC00470	PD	0.999	2.01111	0.118698	1.56026	0.920328
Inhibitory Neuron	LINC00667	PD	-0.999	1.39236	0.0482824	-1.97487	0.920328
Inhibitory Neuron	ROCK1	PD	0.999	NA	0.0821153	1.73854	0.920328
Inhibitory Neuron	THOC1	PD	-0.925284	0.556122	0.0640127	-1.85209	0.920328
Inhibitory Neuron	USP14	PD	0.999	1.50717	0.0464556	1.99123	0.920328
Inhibitory Neuron	ZNF521	PD	-0.999	NA	0.103749	-1.62695	0.920328
Inhibitory Neuron	AC021504.1	BD	0.898701	0.236873	0.0133205	2.47508	0.920328
Inhibitory Neuron	AC022031.2	BD	-0.999	1.23933	0.108485	-1.60504	0.920328
Inhibitory Neuron	AC091551.1	BD	0.999	NA	0.0562682	1.90895	0.920328
Inhibitory Neuron	AC105094.2	BD	0.842664	0.44826	0.0375631	2.07959	0.920328
Inhibitory Neuron	CABLES1	BD	0.75331	0.502105	0.107058	1.61156	0.920328
Inhibitory Neuron	LINC01416	BD	-0.954964	2.14907	0.105428	-1.61909	0.920328
Inhibitory Neuron	MBD2	BD	-0.999	1.41267	0.095898	-1.66507	0.920328
Inhibitory Neuron	AC006305.1	MD	0.999	NA	0.0269296	2.21254	0.920328
Inhibitory Neuron	AC009271.1	MD	0.998896	0.172646	0.00193376	3.10022	0.920328
Inhibitory Neuron	AC010754.1	MD	-0.999	1.67569	0.0585367	-1.89166	0.920328
Inhibitory Neuron	AC021504.1	MD	0.865516	0.242319	0.0080218	2.65115	0.920328
Inhibitory Neuron	ATP8B1	MD	0.887187	0.717626	0.06361	1.8549	0.920328
Inhibitory Neuron	BCL2	MD	-0.999	0.44909	0.0202896	-2.32095	0.920328
Inhibitory Neuron	CEP192	MD	-0.928528	2.05034	0.0752309	-1.77905	0.920328
Inhibitory Neuron	DLGAP1	MD	0.830405	0.407242	0.0293651	2.17855	0.920328
Inhibitory Neuron	ELP2	MD	-0.999	0.719284	0.0883166	-1.70435	0.920328
Inhibitory Neuron	ESCO1	MD	0.962337	NA	0.111743	1.59041	0.920328
Inhibitory Neuron	GNAL	MD	-0.999	0.765553	0.0613514	-1.87095	0.920328
Inhibitory Neuron	HRH4	MD	-0.999	0.614735	0.0270285	-2.21111	0.920328
Inhibitory Neuron	KCTD1	MD	-0.999	1.23945	0.116196	-1.57094	0.920328
Inhibitory Neuron	L3MBTL4	MD	-0.642152	0.349734	0.0663345	-1.83616	0.920328
Inhibitory Neuron	LINC01387	MD	-0.793423	0.346658	0.0508554	-1.9527	0.920328
Inhibitory Neuron	LINC01541	MD	0.943304	0.393086	0.0163996	2.3999	0.920328
Inhibitory Neuron	LINC01909	MD	0.859114	0.426424	0.0354772	2.10287	0.920328
Inhibitory Neuron	LINC01924	MD	0.998784	0.407082	0.0368085	2.08788	0.920328
Inhibitory Neuron	MBD1	MD	0.999	3.27576	0.0313248	2.15292	0.920328
Inhibitory Neuron	METTL4	MD	-0.897591	1.19068	0.112304	-1.58792	0.920328
Inhibitory Neuron	POLI	MD	-0.780022	0.440289	0.0454463	-2.0005	0.920328
Inhibitory Neuron	RIOK3	MD	0.999	0.999696	0.0950773	1.6692	0.920328
Inhibitory Neuron	RMC1	MD	0.999	0.888097	0.0310021	2.15705	0.920328
Inhibitory Neuron	RNF152	MD	-0.824573	0.396137	0.0470076	-1.98623	0.920328
Inhibitory Neuron	SERPINB8	MD	0.801738	0.326704	0.0407282	2.04629	0.920328
Inhibitory Neuron	SLC14A2	MD	-0.996629	0.411066	0.0638896	-1.85295	0.920328
Inhibitory Neuron	SLC39A6	MD	-0.999	1.106	0.1002	-1.64388	0.920328
Inhibitory Neuron	TSHZ1	MD	-0.999	0.724501	0.105009	-1.62104	0.920328
Inhibitory Neuron	ZCCHC2	MD	-0.999	0.444471	0.00116902	-3.24633	0.920328
Inhibitory Neuron	ZNF24	MD	-0.999	0.607412	0.0057106	-2.76395	0.920328
Inhibitory Neuron	ZNF407	MD	0.80356	0.573174	0.11189	1.58975	0.920328
Inhibitory Neuron	ZNF532	MD	-0.940833	0.921117	0.0220946	-2.28874	0.920328
Inhibitory Neuron	AC015961.1	SZ	0.783707	0.874365	0.115783	1.57272	0.920328
Inhibitory Neuron	AC021504.1	SZ	0.917709	0.574154	0.00513949	2.79816	0.920328
Inhibitory Neuron	AC068473.1	SZ	-0.760789	0.319144	0.00900843	-2.61173	0.920328
Inhibitory Neuron	AC091138.1	SZ	-0.999	0.455608	0.047328	-1.98335	0.920328
Inhibitory Neuron	ADNP2	SZ	0.579071	0.313699	0.0877561	1.70735	0.920328
Inhibitory Neuron	AKAIN1	SZ	-0.999	NA	0.0454954	-2.00004	0.920328
Inhibitory Neuron	AP001029.1	SZ	-0.982303	1.56903	0.0814264	-1.74247	0.920328
Inhibitory Neuron	ATP9B	SZ	-0.999	NA	0.120427	-1.55298	0.920328
Inhibitory Neuron	BCL2	SZ	-0.999	0.621219	0.00987305	-2.58024	0.920328
Inhibitory Neuron	CABYR	SZ	-0.989978	0.903983	0.109464	-1.60061	0.920328
Inhibitory Neuron	CCDC178	SZ	0.999	0.452158	0.0141309	2.45392	0.920328
Inhibitory Neuron	CDH2	SZ	0.941777	0.626536	0.0664042	1.83569	0.920328
Inhibitory Neuron	CHST9	SZ	-0.999	0.602331	0.0611139	-1.87267	0.920328
Inhibitory Neuron	EMILIN2	SZ	-0.811617	0.398858	0.0502724	-1.95764	0.920328
Inhibitory Neuron	FBXO15	SZ	0.823999	0.275189	0.0141283	2.45398	0.920328
Inhibitory Neuron	GAREM1	SZ	0.999	0.869449	0.062707	1.86126	0.920328
Inhibitory Neuron	KATNAL2	SZ	-0.999	NA	0.0869413	-1.71176	0.920328
Inhibitory Neuron	LINC00667	SZ	0.999	NA	0.0130911	2.48128	0.920328
Inhibitory Neuron	LINC01630	SZ	0.999	0.842119	0.0398279	2.05553	0.920328
Inhibitory Neuron	MALT1	SZ	-0.999	0.487725	0.024189	-2.25411	0.920328
Inhibitory Neuron	MAPK4	SZ	0.999	0.558207	0.0577545	1.89756	0.920328
Inhibitory Neuron	MBD1	SZ	-0.999	1.00673	0.116593	-1.56924	0.920328
Inhibitory Neuron	MTCL1	SZ	0.885279	0.470143	0.00590399	2.75307	0.920328
Inhibitory Neuron	NAPG	SZ	0.580516	0.363508	0.0980354	1.65445	0.920328
Inhibitory Neuron	NEDD4L	SZ	0.998941	1.21613	0.0444395	2.00992	0.920328
Inhibitory Neuron	NETO1	SZ	-0.939174	0.705289	0.0647099	-1.84726	0.920328
Inhibitory Neuron	PPP4R1	SZ	0.932169	1.04536	0.0299131	2.17124	0.920328
Inhibitory Neuron	PQLC1	SZ	0.768928	0.401647	0.0466018	1.9899	0.920328
Inhibitory Neuron	RMC1	SZ	-0.963929	0.518673	0.00355328	-2.91532	0.920328
Inhibitory Neuron	RNMT	SZ	0.669502	0.415728	0.0623819	1.86357	0.920328
Inhibitory Neuron	RPRD1A	SZ	0.999	3.75649	0.0277577	2.20069	0.920328
Inhibitory Neuron	RTTN	SZ	0.894292	0.727335	0.0301507	2.1681	0.920328
Inhibitory Neuron	SLC14A2	SZ	0.859485	1.08149	0.115003	1.5761	0.920328
Inhibitory Neuron	ST8SIA3	SZ	0.999	NA	0.0853344	1.72054	0.920328
Inhibitory Neuron	ST8SIA5	SZ	0.963126	0.402676	0.0218587	2.29281	0.920328
Inhibitory Neuron	TPGS2	SZ	-0.999	NA	0.049288	-1.96609	0.920328
Inhibitory Neuron	TSHZ1	SZ	-0.998384	0.410029	0.0338585	-2.12175	0.920328
Inhibitory Neuron	TWSG1	SZ	0.623055	0.352174	0.0817348	1.74071	0.920328
Inhibitory Neuron	VAPA	SZ	0.870279	0.473538	0.0279444	2.19807	0.920328
Inhibitory Neuron	VPS4B	SZ	-0.999	2.38021	0.105695	-1.61785	0.920328
Inhibitory Neuron	WDR7	SZ	0.999	1.06086	0.046508	1.99075	0.920328
Inhibitory Neuron	YES1	SZ	-0.866029	0.646631	0.101817	-1.63611	0.920328
Inhibitory Neuron	ZADH2	SZ	-0.999	0.312807	0.00545136	-2.77908	0.920328
Inhibitory Neuron	ZBTB7C	SZ	0.634376	0.311317	0.0813588	1.74286	0.920328
Inhibitory Neuron	ZCCHC2	SZ	-0.999	0.330434	0.0027811	-2.99095	0.920328
Inhibitory Neuron	ZNF516	SZ	-0.811574	0.430471	0.0458032	-1.9972	0.920328
Inhibitory Neuron	ZNF519	SZ	0.863845	0.526219	0.0653582	1.8428	0.920328
Inhibitory Neuron	ABHD3	AD	-0.998684	0.469751	0.0781603	-1.76146	0.920328
Inhibitory Neuron	AC090125.1	AD	0.999	0.570099	0.0654183	1.84239	0.920328
Inhibitory Neuron	AC110597.1	AD	0.999	0.55875	0.00654132	2.71934	0.920328
Inhibitory Neuron	ADNP2	AD	-0.668502	0.545033	0.0607623	-1.87522	0.920328
Inhibitory Neuron	AFG3L2	AD	0.799731	0.345088	0.0323403	2.14018	0.920328
Inhibitory Neuron	AP005203.1	AD	-0.866421	0.69735	0.107999	-1.60725	0.920328
Inhibitory Neuron	AP005671.1	AD	0.906087	0.551705	0.0686639	1.82062	0.920328
Inhibitory Neuron	ATP9B	AD	-0.999	0.62266	0.0613458	-1.87099	0.920328
Inhibitory Neuron	C18orf32	AD	0.948524	0.509814	0.0804526	1.74807	0.920328
Inhibitory Neuron	CEP76	AD	0.999	0.485022	0.0120368	2.51106	0.920328
Inhibitory Neuron	CFAP53	AD	-0.999	NA	0.0856125	-1.71901	0.920328
Inhibitory Neuron	CTDP1	AD	-0.999	2.00699	0.0519055	-1.94392	0.920328
Inhibitory Neuron	CXXC1	AD	0.7385	0.609293	0.0697107	1.81379	0.920328
Inhibitory Neuron	EMILIN2	AD	0.999	1.23321	0.102104	1.63474	0.920328
Inhibitory Neuron	ESCO1	AD	0.93938	0.652472	0.0052323	2.79237	0.920328
Inhibitory Neuron	HAUS1	AD	-0.908811	0.606183	0.094897	-1.67011	0.920328
Inhibitory Neuron	HSBP1L1	AD	0.93146	0.734479	0.0744853	1.78362	0.920328
Inhibitory Neuron	KATNAL2	AD	-0.999	NA	0.015203	-2.42751	0.920328
Inhibitory Neuron	L3MBTL4	AD	-0.7429	0.45095	0.0714594	-1.80255	0.920328
Inhibitory Neuron	LINC01387	AD	-0.994853	1.14454	0.00266222	-3.00427	0.920328
Inhibitory Neuron	LINC01443	AD	-0.964584	NA	0.0423237	-2.03032	0.920328
Inhibitory Neuron	LINC01909	AD	-0.999	0.780031	0.113281	-1.58362	0.920328
Inhibitory Neuron	LINC01924	AD	-0.999	0.771263	0.0934102	-1.67768	0.920328
Inhibitory Neuron	ME2	AD	-0.999	NA	0.0455951	-1.99912	0.920328
Inhibitory Neuron	METTL4	AD	0.999	NA	0.104708	1.62245	0.920328
Inhibitory Neuron	MPPE1	AD	-0.999	NA	0.0297064	-2.17398	0.920328
Inhibitory Neuron	PQLC1	AD	-0.905284	0.619317	0.0438565	-2.01546	0.920328
Inhibitory Neuron	PSMG2	AD	-0.875818	0.67216	0.119212	-1.55809	0.920328
Inhibitory Neuron	RAB27B	AD	0.999	1.11634	0.110399	1.5964	0.920328
Inhibitory Neuron	RNF152	AD	0.999	2.69489	0.0892025	1.69962	0.920328
Inhibitory Neuron	SMAD4	AD	-0.999	0.944062	0.0401594	-2.05211	0.920328
Inhibitory Neuron	SOCS6	AD	-0.637274	0.40169	0.095713	-1.666	0.920328
Inhibitory Neuron	SYT4	AD	0.999	0.9372	0.0177457	2.37088	0.920328
Inhibitory Neuron	ZNF236-DT	AD	-0.896232	0.605111	0.0587466	-1.89008	0.920328
Inhibitory Neuron	AC003002.1	MS	-0.999	0.770767	0.0293421	-2.17886	0.920328
Inhibitory Neuron	AC004076.1	MS	-0.999	0.740969	0.0653753	-1.84268	0.920328
Inhibitory Neuron	AC008403.1	MS	-0.853994	0.525317	0.100949	-1.64027	0.920328
Inhibitory Neuron	AC008946.1	MS	0.998829	0.365403	0.0149755	2.43297	0.920328
Inhibitory Neuron	AC010616.1	MS	0.910342	NA	0.0202679	2.32135	0.920328
Inhibitory Neuron	AC011462.1	MS	-0.999	1.39661	0.0493847	-1.96526	0.920328
Inhibitory Neuron	AC011511.1	MS	0.716347	0.382288	0.0779346	1.7628	0.920328
Inhibitory Neuron	AC119396.1	MS	0.847225	0.476504	0.0596899	1.88308	0.920328
Inhibitory Neuron	APBA3	MS	-0.87263	0.48418	0.0411822	-2.04169	0.920328
Inhibitory Neuron	ARHGEF1	MS	0.973172	NA	0.0276266	2.20255	0.920328
Inhibitory Neuron	ATG4D	MS	0.811906	0.287553	0.0109333	2.54482	0.920328
Inhibitory Neuron	ATP1A3	MS	-0.999	1.38961	0.0950136	-1.66952	0.920328
Inhibitory Neuron	BBC3	MS	0.814947	0.531852	0.0599261	1.88134	0.920328
Inhibitory Neuron	CATSPERD	MS	0.999	0.686615	0.0962723	1.6632	0.920328
Inhibitory Neuron	COLGALT1	MS	-0.662222	0.356443	0.0543833	-1.92377	0.920328
Inhibitory Neuron	CREB3L3	MS	-0.746092	0.478141	0.0816987	-1.74091	0.920328
Inhibitory Neuron	EPS15L1	MS	-0.568055	0.329573	0.110018	-1.59811	0.920328
Inhibitory Neuron	ETHE1	MS	0.991177	0.800332	0.0347093	2.11173	0.920328
Inhibitory Neuron	FCHO1	MS	0.59661	0.363239	0.0799322	1.75108	0.920328
Inhibitory Neuron	GRIN2D	MS	-0.904015	1.05895	0.0137476	-2.46379	0.920328
Inhibitory Neuron	INSR	MS	0.999	1.1505	0.024919	2.24266	0.920328
Inhibitory Neuron	IQCN	MS	-0.613093	0.296927	0.109615	-1.59993	0.920328
Inhibitory Neuron	ISYNA1	MS	-0.50781	0.273623	0.0824487	-1.73665	0.920328
Inhibitory Neuron	KRI1	MS	-0.999	0.40356	0.00577389	-2.76035	0.920328
Inhibitory Neuron	L34079.1	MS	0.927146	1.05084	0.0461117	1.99437	0.920328
Inhibitory Neuron	MRPL4	MS	-0.826875	0.517112	0.10928	-1.60144	0.920328
Inhibitory Neuron	NR2F6	MS	-0.999	0.62512	0.0175236	-2.37553	0.920328
Inhibitory Neuron	PALM	MS	-0.953536	NA	0.0826446	-1.73554	0.920328
Inhibitory Neuron	PEX11G	MS	0.999	0.560473	0.00995932	2.57724	0.920328
Inhibitory Neuron	PHLDB3	MS	-0.999	0.803062	0.10724	-1.61072	0.920328
Inhibitory Neuron	PLA2G4C	MS	0.969359	NA	0.00326754	2.94138	0.920328
Inhibitory Neuron	PNKP	MS	-0.875874	1.04843	0.0479585	-1.97774	0.920328
Inhibitory Neuron	PROSER3	MS	-0.999	0.539027	0.100107	-1.64434	0.920328
Inhibitory Neuron	PRR22	MS	0.996865	1.15044	0.0609941	1.87354	0.920328
Inhibitory Neuron	PSPN	MS	0.858051	0.864324	0.110045	1.59799	0.920328
Inhibitory Neuron	RFX2	MS	0.672057	0.422113	0.102413	1.63327	0.920328
Inhibitory Neuron	SPTBN4	MS	0.978735	NA	0.0518527	1.94435	0.920328
Inhibitory Neuron	SSBP4	MS	-0.511175	0.320354	0.0951255	-1.66896	0.920328
Inhibitory Neuron	SULT2A1	MS	0.772933	0.582372	0.0819998	1.7392	0.920328
Inhibitory Neuron	TNFSF9	MS	0.999	1.08571	0.0923662	1.68305	0.920328
Inhibitory Neuron	TYK2	MS	0.550592	0.334066	0.116759	1.56852	0.920328
Inhibitory Neuron	UNC13A	MS	-0.835776	0.699687	0.080912	-1.74542	0.920328
Inhibitory Neuron	YIPF2	MS	0.744461	0.258936	0.0193872	2.338	0.920328
Inhibitory Neuron	ZBTB7A	MS	-0.808181	0.521726	0.0604938	-1.87718	0.920328
Inhibitory Neuron	ZNF100	MS	-0.847973	0.675598	0.115261	-1.57498	0.920328
Inhibitory Neuron	ZNF229	MS	0.999	1.31766	0.0970972	1.65909	0.920328
Inhibitory Neuron	ZNF440	MS	0.999	0.922761	0.0741906	1.78544	0.920328
Inhibitory Neuron	ZNF470	MS	0.999	1.23584	0.114099	1.58004	0.920328
Inhibitory Neuron	ZNF546	MS	0.979422	1.14296	0.0993673	1.64793	0.920328
Inhibitory Neuron	ZNF562	MS	0.999	0.564352	0.0633563	1.85668	0.920328
Inhibitory Neuron	ZNF792	MS	0.955602	0.548234	0.0946065	1.67158	0.920328
Inhibitory Neuron	ABCA7	PD	0.996714	0.834541	0.102799	1.63143	0.920328
Inhibitory Neuron	AC005523.1	PD	-0.999	1.24201	0.0966177	-1.66148	0.920328
Inhibitory Neuron	AC006538.2	PD	-0.919069	1.1018	0.063528	-1.85548	0.920328
Inhibitory Neuron	AC011462.2	PD	0.999	NA	0.107258	1.61064	0.920328
Inhibitory Neuron	ARHGEF1	PD	0.969394	NA	0.119037	1.55883	0.920328
Inhibitory Neuron	C19orf38	PD	0.999	0.872547	0.0891261	1.70003	0.920328
Inhibitory Neuron	CAMSAP3	PD	-0.999	1.00754	0.120451	-1.55288	0.920328
Inhibitory Neuron	CCDC151	PD	-0.989096	1.71669	0.0512398	-1.94947	0.920328
Inhibitory Neuron	DMAC2	PD	-0.999	NA	0.103166	-1.6297	0.920328
Inhibitory Neuron	DPP9	PD	-0.999	1.0457	0.086582	-1.71371	0.920328
Inhibitory Neuron	EPOR	PD	0.999	NA	0.114344	1.57897	0.920328
Inhibitory Neuron	FBXO46	PD	-0.892418	0.904397	0.0857722	-1.71813	0.920328
Inhibitory Neuron	GYS1	PD	-0.999	1.0502	0.109794	-1.59912	0.920328
Inhibitory Neuron	IGLON5	PD	-0.941456	1.36287	0.110866	-1.59431	0.920328
Inhibitory Neuron	KCTD15	PD	-0.999	NA	0.0338543	-2.1218	0.920328
Inhibitory Neuron	KLK10	PD	-0.999	0.947618	0.0279946	-2.19736	0.920328
Inhibitory Neuron	2002-03-01	PD	-0.999	0.585824	0.0270903	-2.21021	0.920328
Inhibitory Neuron	NR1H2	PD	-0.999	0.529344	0.029955	-2.17068	0.920328
Inhibitory Neuron	PEPD	PD	0.999	0.435867	0.0313637	2.15243	0.920328
Inhibitory Neuron	POLR2E	PD	-0.999	0.713862	0.0735407	-1.78946	0.920328
Inhibitory Neuron	PRMT1	PD	0.929217	0.660869	0.101811	1.63614	0.920328
Inhibitory Neuron	PTOV1	PD	-0.951408	1.12827	0.111097	-1.59328	0.920328
Inhibitory Neuron	RDH13	PD	-0.895559	0.773168	0.0786713	-1.75845	0.920328
Inhibitory Neuron	SMIM17	PD	0.990713	NA	0.0810192	1.7448	0.920328
Inhibitory Neuron	SNRNP70	PD	0.998918	0.531772	0.119021	1.5589	0.920328
Inhibitory Neuron	SYT3	PD	-0.945832	NA	0.112344	-1.58774	0.920328
Inhibitory Neuron	TBC1D17	PD	-0.91007	0.425345	0.121768	-1.54739	0.920328
Inhibitory Neuron	TMEM143	PD	-0.874637	0.749943	0.0907317	-1.69155	0.920328
Inhibitory Neuron	TULP2	PD	-0.944517	0.723417	0.0946284	-1.67147	0.920328
Inhibitory Neuron	U2AF2	PD	0.999	0.837905	0.0716939	1.80106	0.920328
Inhibitory Neuron	WDR88	PD	0.803489	0.474981	0.0879306	1.70642	0.920328
Inhibitory Neuron	ZNF317	PD	0.871876	0.847531	0.0602223	1.87916	0.920328
Inhibitory Neuron	ZNF358	PD	-0.921507	1.13055	0.122552	-1.54415	0.920328
Inhibitory Neuron	ZNF583	PD	0.999	1.44057	0.115611	1.57346	0.920328
Inhibitory Neuron	ZNF628	PD	-0.998713	0.332467	0.108622	-1.60442	0.920328
Inhibitory Neuron	ZNF829	PD	-0.999	0.877738	0.0842737	-1.72641	0.920328
Inhibitory Neuron	AC005261.3	BD	-0.961564	1.23351	0.0945891	-1.67167	0.920328
Inhibitory Neuron	AC006213.3	BD	0.919737	0.588021	0.0298696	2.17182	0.920328
Inhibitory Neuron	AC008736.2	BD	0.984638	0.566433	0.0944737	1.67226	0.920328
Inhibitory Neuron	AC115522.1	BD	0.866264	1.02771	0.105598	1.6183	0.920328
Inhibitory Neuron	AP2A1	BD	-0.867073	0.446594	0.0372062	-2.08349	0.920328
Inhibitory Neuron	ATG4D	BD	0.792422	0.536255	0.0946412	1.67141	0.920328
Inhibitory Neuron	C19orf48	BD	0.982692	0.628281	0.00894699	2.61407	0.920328
Inhibitory Neuron	C19orf73	BD	-0.922252	0.577977	0.0875531	-1.70845	0.920328
Inhibitory Neuron	CCDC97	BD	-0.996947	NA	0.0420284	-2.03324	0.920328
Inhibitory Neuron	CILP2	BD	0.852601	0.728627	0.102624	1.63226	0.920328
Inhibitory Neuron	DHDH	BD	-0.999	1.07279	0.105794	-1.61739	0.920328
Inhibitory Neuron	GYS1	BD	0.999	0.949619	0.0856242	1.71895	0.920328
Inhibitory Neuron	HAPLN4	BD	0.997313	0.556709	0.0339596	2.12055	0.920328
Inhibitory Neuron	KANK2	BD	-0.918038	0.516349	0.0248337	-2.24398	0.920328
Inhibitory Neuron	KCNN4	BD	0.926752	0.661116	0.0216894	2.29576	0.920328
Inhibitory Neuron	KEAP1	BD	0.910209	0.654525	0.0176751	2.37235	0.920328
Inhibitory Neuron	KLK10	BD	-0.973407	1.70378	0.0265825	-2.21759	0.920328
Inhibitory Neuron	KRI1	BD	-0.940093	0.392716	0.0100095	-2.5755	0.920328
Inhibitory Neuron	LDLR	BD	0.93281	0.623448	0.0914228	1.68794	0.920328
Inhibitory Neuron	LINGO3	BD	-0.987548	0.78555	0.0475482	-1.98138	0.920328
Inhibitory Neuron	MBD3	BD	-0.999	1.22173	0.0378211	-2.07679	0.920328
Inhibitory Neuron	MYH14	BD	0.925051	0.789033	0.0828042	1.73464	0.920328
Inhibitory Neuron	PDCD5	BD	0.999	0.649568	0.0813361	1.74299	0.920328
Inhibitory Neuron	PIAS4	BD	-0.901853	NA	0.103823	-1.6266	0.920328
Inhibitory Neuron	PPFIA3	BD	0.999	1.00636	0.0413952	2.03955	0.920328
Inhibitory Neuron	PSG8	BD	-0.900612	1.55557	0.023687	-2.26217	0.920328
Inhibitory Neuron	RAB3D	BD	-0.856675	0.531749	0.107037	-1.61165	0.920328
Inhibitory Neuron	RTN2	BD	0.999	NA	0.0884645	1.70355	0.920328
Inhibitory Neuron	SMG9	BD	0.896843	1.3501	0.0935469	1.67698	0.920328
Inhibitory Neuron	SPACA6	BD	0.97973	1.90223	0.120378	1.55319	0.920328
Inhibitory Neuron	SPC24	BD	-0.838774	0.549173	0.0548369	-1.92017	0.920328
Inhibitory Neuron	SWSAP1	BD	-0.790712	0.576087	0.0776927	-1.76423	0.920328
Inhibitory Neuron	TMEM161A	BD	-0.999	1.01124	0.0295379	-2.17623	0.920328
Inhibitory Neuron	TMEM205	BD	-0.899667	0.817501	0.0461058	-1.99442	0.920328
Inhibitory Neuron	VRK3	BD	0.998895	0.382974	0.0839981	1.72794	0.920328
Inhibitory Neuron	ZGLP1	BD	0.816824	0.61434	0.0444711	2.00962	0.920328
Inhibitory Neuron	ZIK1	BD	0.999	1.15124	0.111386	1.59199	0.920328
Inhibitory Neuron	ZNF155	BD	0.906997	1.04602	0.0751559	1.77951	0.920328
Inhibitory Neuron	ZNF283	BD	0.888299	1.37078	0.0489314	1.96919	0.920328
Inhibitory Neuron	ZNF404	BD	0.961897	0.640497	0.0132125	2.47799	0.920328
Inhibitory Neuron	ZNF506	BD	0.999	0.837905	0.120009	1.55474	0.920328
Inhibitory Neuron	ZNF555	BD	0.880113	0.421146	0.0436737	2.01721	0.920328
Inhibitory Neuron	ZNF556	BD	0.999	NA	0.0287028	2.18754	0.920328
Inhibitory Neuron	ZNF682	BD	-0.999	0.650888	0.0638193	-1.85344	0.920328
Inhibitory Neuron	ZNF77	BD	0.945445	NA	0.0362168	2.09449	0.920328
Inhibitory Neuron	AC005392.1	MD	0.999	NA	0.0800201	1.75057	0.920328
Inhibitory Neuron	AC006262.2	MD	0.721768	0.469907	0.102884	1.63103	0.920328
Inhibitory Neuron	AC006538.2	MD	-0.705403	0.4423	0.084454	-1.72541	0.920328
Inhibitory Neuron	AC007785.1	MD	0.999	0.81933	0.0688583	1.81935	0.920328
Inhibitory Neuron	AC008403.1	MD	-0.999	0.464788	0.00488818	-2.81431	0.920328
Inhibitory Neuron	AC008736.2	MD	0.949785	0.601702	0.0611842	1.87216	0.920328
Inhibitory Neuron	AC008764.2	MD	0.83932	0.453193	0.0791952	1.75537	0.920328
Inhibitory Neuron	AC008764.6	MD	-0.999	0.534902	0.0363478	-2.09301	0.920328
Inhibitory Neuron	AC008946.1	MD	-0.622275	0.345355	0.0788445	-1.75743	0.920328
Inhibitory Neuron	AC008992.1	MD	0.999	1.27891	0.0474019	1.98269	0.920328
Inhibitory Neuron	AC010422.2	MD	0.968861	0.770277	0.0759153	1.77489	0.920328
Inhibitory Neuron	AC010422.6	MD	0.999	NA	0.121685	1.54774	0.920328
Inhibitory Neuron	AC011479.1	MD	0.885803	0.498641	0.111548	1.59127	0.920328
Inhibitory Neuron	AC011498.1	MD	0.793849	0.482248	0.0549897	1.91896	0.920328
Inhibitory Neuron	AC012617.1	MD	0.731462	0.493192	0.0683179	1.8229	0.920328
Inhibitory Neuron	AC020910.4	MD	-0.999	0.39887	0.00805674	-2.64968	0.920328
Inhibitory Neuron	ADGRL1	MD	0.999	0.779423	0.0784606	1.75969	0.920328
Inhibitory Neuron	AES	MD	-0.795233	0.404315	0.00621482	-2.73623	0.920328
Inhibitory Neuron	AF038458.2	MD	-0.966015	0.612806	0.100732	-1.64132	0.920328
Inhibitory Neuron	ALKBH6	MD	0.847158	0.678343	0.0979412	1.65492	0.920328
Inhibitory Neuron	AMH	MD	0.491044	0.298464	0.0789911	1.75657	0.920328
Inhibitory Neuron	AP2A1	MD	0.920491	0.379543	0.00694976	2.69924	0.920328
Inhibitory Neuron	ARHGAP33	MD	0.860784	0.467599	0.0355878	2.10161	0.920328
Inhibitory Neuron	BSPH1	MD	-0.999	1.63864	0.00499325	-2.80747	0.920328
Inhibitory Neuron	C19orf18	MD	-0.748517	0.490285	0.0803287	-1.74878	0.920328
Inhibitory Neuron	C19orf44	MD	0.806508	0.372383	0.0501175	1.95896	0.920328
Inhibitory Neuron	CAPN12	MD	-0.999	0.702779	0.109567	-1.60014	0.920328
Inhibitory Neuron	CCDC97	MD	-0.999	0.511248	0.00852091	-2.6307	0.920328
Inhibitory Neuron	CD320	MD	-0.815073	0.403523	0.0854331	-1.72	0.920328
Inhibitory Neuron	CILP2	MD	-0.87894	NA	0.0167351	-2.39248	0.920328
Inhibitory Neuron	CLIP3	MD	0.85844	0.481978	0.0546761	1.92144	0.920328
Inhibitory Neuron	COLGALT1	MD	0.884085	0.357348	0.016762	2.39189	0.920328
Inhibitory Neuron	CPT1C	MD	0.861693	0.634188	0.0716693	1.80121	0.920328
Inhibitory Neuron	CRLF1	MD	-0.807662	0.515367	0.0698515	-1.81287	0.920328
Inhibitory Neuron	DBP	MD	0.999	0.509998	0.0123793	2.50114	0.920328
Inhibitory Neuron	DDX39A	MD	-0.999	0.837396	0.0484323	-1.97356	0.920328
Inhibitory Neuron	DLL3	MD	-0.999	0.464817	0.0471106	-1.9853	0.920328
Inhibitory Neuron	DNM2	MD	0.94204	3.70386	0.0597178	1.88287	0.920328
Inhibitory Neuron	DPF1	MD	0.963948	0.75617	0.0530139	1.93481	0.920328
Inhibitory Neuron	EFNA2	MD	0.956379	0.809193	0.0184253	2.35696	0.920328
Inhibitory Neuron	ETHE1	MD	-0.753091	0.332201	0.0447609	-2.00689	0.920328
Inhibitory Neuron	FAM129C	MD	0.999	0.669648	0.0107296	2.55138	0.920328
Inhibitory Neuron	FBXO46	MD	0.875801	0.469993	0.0255834	2.23248	0.920328
Inhibitory Neuron	FBXW9	MD	0.734894	0.564325	0.061393	1.87065	0.920328
Inhibitory Neuron	FKRP	MD	0.623134	0.239495	0.0226137	2.2799	0.920328
Inhibitory Neuron	FSD1	MD	-0.820023	0.530143	0.118973	-1.5591	0.920328
Inhibitory Neuron	FUT2	MD	-0.999	0.270978	0.00431276	-2.85433	0.920328
Inhibitory Neuron	HAPLN4	MD	-0.917207	0.417753	0.0177608	-2.37057	0.920328
Inhibitory Neuron	HAS1	MD	0.499168	0.325764	0.119322	1.55763	0.920328
Inhibitory Neuron	HKR1	MD	0.999	NA	0.0271827	2.20888	0.920328
Inhibitory Neuron	HNRNPM	MD	-0.99889	0.684353	0.121206	-1.54973	0.920328
Inhibitory Neuron	IL11	MD	0.808413	0.426587	0.0331023	2.13084	0.920328
Inhibitory Neuron	INAFM1	MD	0.915653	0.851877	0.0822811	1.7376	0.920328
Inhibitory Neuron	KCNJ14	MD	0.999	0.409499	0.0899225	1.69581	0.920328
Inhibitory Neuron	L34079.1	MD	0.999	1.03038	0.0912745	1.68871	0.920328
Inhibitory Neuron	LINC01535	MD	0.783054	0.44534	0.0507528	1.95356	0.920328
Inhibitory Neuron	MAP4K1	MD	0.999	6.06413	0.0709353	1.80589	0.920328
Inhibitory Neuron	MBOAT7	MD	-0.999	0.592916	0.0252994	-2.2368	0.920328
Inhibitory Neuron	NAT14	MD	-0.903489	0.611284	0.0680946	-1.82438	0.920328
Inhibitory Neuron	NECTIN2	MD	-0.775446	0.420675	0.0640087	-1.85212	0.920328
Inhibitory Neuron	NLRP12	MD	-0.999	0.354401	0.0141418	-2.45364	0.920328
Inhibitory Neuron	NLRP8	MD	-0.999	0.754917	0.0528539	-1.93611	0.920328
Inhibitory Neuron	NTN5	MD	0.985739	0.491882	0.042176	2.03178	0.920328
Inhibitory Neuron	PBX4	MD	-0.829553	1.44777	0.0772519	-1.76686	0.920328
Inhibitory Neuron	PEX11G	MD	-0.999	0.476494	0.0298135	-2.17256	0.920328
Inhibitory Neuron	PGLYRP2	MD	-0.880613	0.550439	0.0236757	-2.26235	0.920328
Inhibitory Neuron	PHLDB3	MD	-0.999	0.499315	0.028237	-2.19398	0.920328
Inhibitory Neuron	PLD3	MD	0.810667	0.414205	0.0645834	1.84813	0.920328
Inhibitory Neuron	PLEKHA4	MD	-0.93879	0.570179	0.0378018	-2.077	0.920328
Inhibitory Neuron	PLPPR3	MD	-0.963933	0.69733	0.11576	-1.57282	0.920328
Inhibitory Neuron	POLRMT	MD	-0.999	1.47828	0.0507139	-1.95389	0.920328
Inhibitory Neuron	PPP1R15A	MD	0.999	NA	0.0791987	1.75535	0.920328
Inhibitory Neuron	PSG8	MD	-0.999	NA	0.0264759	-2.21916	0.920328
Inhibitory Neuron	PTBP1	MD	0.90443	1.01683	0.0712436	1.80392	0.920328
Inhibitory Neuron	PVR	MD	-0.695678	0.449082	0.107047	-1.61161	0.920328
Inhibitory Neuron	RAB3A	MD	-0.999	0.565087	0.0243709	-2.25123	0.920328
Inhibitory Neuron	RFX2	MD	-0.999	0.888368	0.0762699	-1.77275	0.920328
Inhibitory Neuron	SELENOV	MD	0.999	0.949378	0.00509724	2.80082	0.920328
Inhibitory Neuron	SH3GL1	MD	-0.951934	0.779571	0.0612804	-1.87147	0.920328
Inhibitory Neuron	SHC2	MD	0.64801	0.87794	0.122297	1.54521	0.920328
Inhibitory Neuron	SHD	MD	-0.709208	0.454376	0.0944642	-1.6723	0.920328
Inhibitory Neuron	SIRT6	MD	0.406473	0.31134	0.0966297	1.66142	0.920328
Inhibitory Neuron	SNRPA	MD	0.999	0.900467	0.122551	1.54415	0.920328
Inhibitory Neuron	SSBP4	MD	-0.752576	0.331003	0.0660303	-1.83822	0.920328
Inhibitory Neuron	SUPT5H	MD	0.999	0.538614	0.102279	1.6339	0.920328
Inhibitory Neuron	TICAM1	MD	0.677831	0.502988	0.0845489	1.72488	0.920328
Inhibitory Neuron	VSIG10L	MD	-0.814088	0.656465	0.110714	-1.59499	0.920328
Inhibitory Neuron	ZGLP1	MD	0.961691	0.438217	0.0356747	2.10062	0.920328
Inhibitory Neuron	ZNF101	MD	-0.89605	1.38335	0.0184987	-2.35548	0.920328
Inhibitory Neuron	ZNF14	MD	0.92519	0.980753	0.0348397	2.11022	0.920328
Inhibitory Neuron	ZNF180	MD	-0.999	1.0907	0.0506216	-1.95467	0.920328
Inhibitory Neuron	ZNF181	MD	0.917504	0.532736	0.0425722	2.02788	0.920328
Inhibitory Neuron	ZNF224	MD	-0.999	NA	0.0214315	-2.30029	0.920328
Inhibitory Neuron	ZNF233	MD	0.999	0.704404	0.0599602	1.88109	0.920328
Inhibitory Neuron	ZNF235	MD	-0.856564	0.628341	0.071996	-1.79914	0.920328
Inhibitory Neuron	ZNF333	MD	0.999	0.87267	0.0790359	1.75631	0.920328
Inhibitory Neuron	ZNF358	MD	-0.999	0.497001	0.0220204	-2.29002	0.920328
Inhibitory Neuron	ZNF432	MD	-0.998945	0.556123	0.0409151	-2.04439	0.920328
Inhibitory Neuron	ZNF441	MD	0.999	0.523169	0.0950462	1.66936	0.920328
Inhibitory Neuron	ZNF473	MD	-0.875335	0.386574	0.104209	-1.62478	0.920328
Inhibitory Neuron	ZNF506	MD	-0.753985	0.572051	0.108573	-1.60464	0.920328
Inhibitory Neuron	ZNF507	MD	0.869924	0.352833	0.0148924	2.43498	0.920328
Inhibitory Neuron	ZNF554	MD	-0.890361	0.611331	0.0998119	-1.64577	0.920328
Inhibitory Neuron	ZNF566	MD	-0.835847	0.777519	0.112804	-1.58572	0.920328
Inhibitory Neuron	ZNF568	MD	0.946251	0.655894	0.107899	1.60771	0.920328
Inhibitory Neuron	ZNF577	MD	0.955001	0.521453	0.0502939	1.95746	0.920328
Inhibitory Neuron	ZNF583	MD	-0.999	0.406173	0.0106712	-2.55329	0.920328
Inhibitory Neuron	ZNF584	MD	0.999	0.488231	0.0192535	2.34059	0.920328
Inhibitory Neuron	ZNF586	MD	0.999	1.51075	0.0790422	1.75627	0.920328
Inhibitory Neuron	ZNF600	MD	0.876482	0.667061	0.0704623	1.80893	0.920328
Inhibitory Neuron	ZNF606	MD	-0.727329	0.482963	0.120906	-1.55098	0.920328
Inhibitory Neuron	ZNF615	MD	0.998684	0.364535	0.0715622	1.80189	0.920328
Inhibitory Neuron	ZNF616	MD	0.999	0.321549	0.0072044	2.68725	0.920328
Inhibitory Neuron	ZNF649	MD	-0.998828	0.345956	0.0717385	-1.80077	0.920328
Inhibitory Neuron	ZNF699	MD	0.852124	0.455497	0.0397086	2.05677	0.920328
Inhibitory Neuron	ZNF71	MD	-0.999	0.455921	0.0022631	-3.05334	0.920328
Inhibitory Neuron	ZNF714	MD	-0.744746	0.301042	0.10155	-1.63739	0.920328
Inhibitory Neuron	ZNF805	MD	-0.746583	0.502246	0.121276	-1.54944	0.920328
Inhibitory Neuron	ZNF837	MD	0.999	NA	0.0455147	1.99987	0.920328
Inhibitory Neuron	ZNF880	MD	-0.766808	0.801012	0.108145	-1.60659	0.920328
Inhibitory Neuron	ZNF99	MD	0.999	NA	0.019953	2.32723	0.920328
Inhibitory Neuron	ZSCAN5A	MD	-0.833135	0.438127	0.0295234	-2.17643	0.920328
Inhibitory Neuron	ABCA7	SZ	-0.87389	0.364022	0.00586389	-2.7553	0.920328
Inhibitory Neuron	AC003682.1	SZ	0.864207	3.71569	0.112171	1.58851	0.920328
Inhibitory Neuron	AC006538.2	SZ	0.856244	0.668769	0.11185	1.58993	0.920328
Inhibitory Neuron	AC007785.3	SZ	-0.986886	0.573658	0.0285477	-2.18968	0.920328
Inhibitory Neuron	AC008736.2	SZ	0.999	0.875429	0.0197109	2.33181	0.920328
Inhibitory Neuron	AC008878.3	SZ	-0.999	0.648752	0.0731409	-1.79195	0.920328
Inhibitory Neuron	AC008946.1	SZ	-0.998879	0.530447	0.0769811	-1.76848	0.920328
Inhibitory Neuron	AC010326.2	SZ	0.961274	NA	0.116213	1.57087	0.920328
Inhibitory Neuron	AC016590.1	SZ	0.790894	0.381548	0.0581487	1.89457	0.920328
Inhibitory Neuron	AC115522.1	SZ	0.888248	0.655334	0.0454709	2.00027	0.920328
Inhibitory Neuron	AC119396.1	SZ	-0.999	0.57655	0.0553444	-1.91616	0.920328
Inhibitory Neuron	AC139769.2	SZ	-0.999	NA	0.081892	-1.73981	0.920328
Inhibitory Neuron	ACER1	SZ	0.999	0.458297	0.0152255	2.42697	0.920328
Inhibitory Neuron	ALKBH6	SZ	-0.993658	NA	0.0552795	-1.91667	0.920328
Inhibitory Neuron	ANKRD27	SZ	-0.999	NA	0.0209597	-2.30871	0.920328
Inhibitory Neuron	ANO8	SZ	0.852086	0.907749	0.0917988	1.68598	0.920328
Inhibitory Neuron	APC2	SZ	0.504668	0.283167	0.090292	1.69386	0.920328
Inhibitory Neuron	ATCAY	SZ	0.999	0.8134	0.0704459	1.80903	0.920328
Inhibitory Neuron	ATP13A1	SZ	-0.811072	0.622864	0.112497	-1.58707	0.920328
Inhibitory Neuron	AZU1	SZ	-0.999	0.792479	0.0580817	-1.89508	0.920328
Inhibitory Neuron	BCAM	SZ	0.885681	0.762022	0.0915516	1.68727	0.920328
Inhibitory Neuron	BCAT2	SZ	0.923698	0.236487	0.00314187	2.95351	0.920328
Inhibitory Neuron	BTBD2	SZ	0.809174	0.442555	0.0979258	1.65499	0.920328
Inhibitory Neuron	C19orf48	SZ	0.737358	0.333749	0.0362808	2.09377	0.920328
Inhibitory Neuron	CACNG6	SZ	-0.982523	0.929947	0.0258458	-2.22852	0.920328
Inhibitory Neuron	CPAMD8	SZ	-0.999	0.653252	0.0431038	-2.0227	0.920328
Inhibitory Neuron	CTU1	SZ	-0.999	1.41729	0.113099	-1.58442	0.920328
Inhibitory Neuron	DDX39A	SZ	-0.999	0.661647	0.11225	-1.58816	0.920328
Inhibitory Neuron	ELAVL3	SZ	-0.906072	0.495519	0.0830647	-1.73317	0.920328
Inhibitory Neuron	EVI5L	SZ	-0.999	0.908878	0.0882063	-1.70494	0.920328
Inhibitory Neuron	FBXO17	SZ	0.725789	0.38456	0.0462131	1.99344	0.920328
Inhibitory Neuron	GCDH	SZ	-0.942827	1.34443	0.10681	-1.6127	0.920328
Inhibitory Neuron	GNG7	SZ	0.999	0.640322	0.0766335	1.77056	0.920328
Inhibitory Neuron	GPATCH1	SZ	0.999	0.458416	0.0125949	2.49502	0.920328
Inhibitory Neuron	HAUS8	SZ	0.888162	0.648032	0.100408	1.64288	0.920328
Inhibitory Neuron	HNRNPUL1	SZ	-0.999	1.24604	0.0964122	-1.6625	0.920328
Inhibitory Neuron	HOOK2	SZ	0.999	0.410452	0.0178192	2.36935	0.920328
Inhibitory Neuron	IGLON5	SZ	-0.929179	0.896671	0.106146	-1.61576	0.920328
Inhibitory Neuron	ILF3	SZ	0.908581	NA	0.0695838	1.81461	0.920328
Inhibitory Neuron	KANK2	SZ	-0.999	NA	0.0666172	-1.83425	0.920328
Inhibitory Neuron	KEAP1	SZ	0.819456	0.728783	0.0990965	1.64925	0.920328
Inhibitory Neuron	KIAA0355	SZ	0.953948	0.668043	0.105996	1.61645	0.920328
Inhibitory Neuron	KMT5C	SZ	-0.714387	0.412049	0.0826473	-1.73553	0.920328
Inhibitory Neuron	LRFN1	SZ	0.998764	0.444323	0.119687	1.55609	0.920328
Inhibitory Neuron	LTBP4	SZ	-0.999	1.1538	0.0701329	-1.81105	0.920328
Inhibitory Neuron	MADCAM1	SZ	-0.839295	0.549861	0.0307708	-2.16002	0.920328
Inhibitory Neuron	MAP3K10	SZ	-0.839139	0.240859	0.0263466	-2.22106	0.920328
Inhibitory Neuron	MIDN	SZ	0.908404	0.353424	0.0118464	2.51669	0.920328
Inhibitory Neuron	MKNK2	SZ	0.731295	0.39274	0.0516047	1.94642	0.920328
Inhibitory Neuron	MVB12A	SZ	-0.999	1.46702	0.0281121	-2.19572	0.920328
Inhibitory Neuron	NAT14	SZ	-0.999	0.561829	0.010104	-2.57225	0.920328
Inhibitory Neuron	NPAS1	SZ	-0.66796	0.411177	0.102914	-1.63089	0.920328
Inhibitory Neuron	NR1H2	SZ	0.558741	0.361229	0.114755	1.57718	0.920328
Inhibitory Neuron	PINLYP	SZ	0.933715	0.776391	0.0645598	1.84829	0.920328
Inhibitory Neuron	PLAUR	SZ	-0.873243	0.893268	0.0496287	-1.96315	0.920328
Inhibitory Neuron	PODNL1	SZ	0.942409	0.928063	0.120818	1.55135	0.920328
Inhibitory Neuron	PRKACA	SZ	-0.999	2.28961	0.0547622	-1.92076	0.920328
Inhibitory Neuron	PROSER3	SZ	-0.999	0.437533	0.0103528	-2.56382	0.920328
Inhibitory Neuron	RTN2	SZ	0.999	0.573115	0.00204116	3.08418	0.920328
Inhibitory Neuron	SAFB	SZ	0.790034	0.563368	0.0561588	1.9098	0.920328
Inhibitory Neuron	SAFB2	SZ	0.718618	0.43665	0.0515619	1.94677	0.920328
Inhibitory Neuron	SAMD4B	SZ	-0.999	0.993669	0.0459896	-1.99549	0.920328
Inhibitory Neuron	SCAF1	SZ	-0.998684	0.676938	0.0226311	-2.27961	0.920328
Inhibitory Neuron	SHC2	SZ	-0.999	0.337682	0.00929214	-2.60111	0.920328
Inhibitory Neuron	SLC25A41	SZ	0.999	0.658529	0.109143	1.60206	0.920328
Inhibitory Neuron	SLC6A16	SZ	-0.87471	0.407277	0.021164	-2.30505	0.920328
Inhibitory Neuron	SPINT2	SZ	0.904312	0.675832	0.0688705	1.81927	0.920328
Inhibitory Neuron	SPPL2B	SZ	-0.875687	0.581587	0.112084	-1.58889	0.920328
Inhibitory Neuron	SUPT5H	SZ	0.999	1.29432	0.0353478	2.10435	0.920328
Inhibitory Neuron	TIMM50	SZ	-0.999	0.460707	0.105369	-1.61937	0.920328
Inhibitory Neuron	TNFAIP8L1	SZ	-0.56137	0.418782	0.118753	-1.56003	0.920328
Inhibitory Neuron	ZBTB32	SZ	0.998842	0.41552	0.069597	1.81452	0.920328
Inhibitory Neuron	ZBTB45	SZ	0.884261	0.97795	0.117332	1.56607	0.920328
Inhibitory Neuron	ZFP28	SZ	-0.631188	0.347496	0.0694555	-1.81545	0.920328
Inhibitory Neuron	ZNF101	SZ	0.496789	0.288168	0.11014	1.59756	0.920328
Inhibitory Neuron	ZNF136	SZ	-0.927498	1.37098	0.0867222	-1.71295	0.920328
Inhibitory Neuron	ZNF233	SZ	0.999	NA	0.0293229	2.17912	0.920328
Inhibitory Neuron	ZNF283	SZ	0.902429	1.02283	0.0602707	1.87881	0.920328
Inhibitory Neuron	ZNF324	SZ	0.984093	NA	0.119092	1.5586	0.920328
Inhibitory Neuron	ZNF329	SZ	0.907982	NA	0.0323271	2.14034	0.920328
Inhibitory Neuron	ZNF331	SZ	0.999	0.70038	0.0513164	1.94882	0.920328
Inhibitory Neuron	ZNF404	SZ	0.74567	0.427689	0.0936484	1.67646	0.920328
Inhibitory Neuron	ZNF432	SZ	-0.999	0.766893	0.104273	-1.62448	0.920328
Inhibitory Neuron	ZNF442	SZ	0.948411	1.18248	0.113885	1.58097	0.920328
Inhibitory Neuron	ZNF461	SZ	0.999	1.13502	0.0989923	1.64976	0.920328
Inhibitory Neuron	ZNF473	SZ	-0.998859	0.200839	0.0285081	-2.19022	0.920328
Inhibitory Neuron	ZNF493	SZ	0.901379	1.05103	0.0571952	1.90182	0.920328
Inhibitory Neuron	ZNF506	SZ	0.725851	0.418871	0.0990288	1.64958	0.920328
Inhibitory Neuron	ZNF507	SZ	0.735997	0.487894	0.0957514	1.66581	0.920328
Inhibitory Neuron	ZNF528	SZ	-0.878129	0.377904	0.00869808	-2.6237	0.920328
Inhibitory Neuron	ZNF529	SZ	0.985128	0.967449	0.0806613	1.74686	0.920328
Inhibitory Neuron	ZNF530	SZ	-0.855184	NA	0.101246	-1.63884	0.920328
Inhibitory Neuron	ZNF536	SZ	0.998706	0.23993	0.0258492	2.22847	0.920328
Inhibitory Neuron	ZNF556	SZ	0.999	0.478351	0.0167482	2.39219	0.920328
Inhibitory Neuron	ZNF570	SZ	0.999	0.3643	0.0680446	1.82471	0.920328
Inhibitory Neuron	ZNF574	SZ	-0.999	NA	0.114551	-1.57806	0.920328
Inhibitory Neuron	ZNF610	SZ	-0.998851	0.56646	0.0651669	-1.84411	0.920328
Inhibitory Neuron	ZNF627	SZ	-0.895954	1.016	0.0975928	-1.65664	0.920328
Inhibitory Neuron	ZNF649	SZ	-0.999	0.690019	0.00343052	-2.92627	0.920328
Inhibitory Neuron	ZNF66	SZ	-0.90794	0.387155	0.0192191	-2.34125	0.920328
Inhibitory Neuron	ZNF714	SZ	-0.999	0.311847	0.0313149	-2.15305	0.920328
Inhibitory Neuron	ZNF761	SZ	0.853196	0.846086	0.0724717	1.79614	0.920328
Inhibitory Neuron	ZNF765	SZ	-0.9447	NA	0.0844013	-1.7257	0.920328
Inhibitory Neuron	ZNF780A	SZ	0.999	0.440734	0.0565918	1.90645	0.920328
Inhibitory Neuron	ZNF805	SZ	0.93445	0.387042	0.0309155	2.15816	0.920328
Inhibitory Neuron	ZNF808	SZ	0.985073	0.587382	0.0750537	1.78014	0.920328
Inhibitory Neuron	ZNF836	SZ	0.999	0.500325	0.0119664	2.51313	0.920328
Inhibitory Neuron	AL118523.1	MS	-0.958201	NA	0.122236	-1.54546	0.920328
Inhibitory Neuron	CHD6	MS	-0.97459	1.12051	0.0836718	-1.72977	0.920328
Inhibitory Neuron	CTSA	MS	0.843121	0.472371	0.0345358	2.11376	0.920328
Inhibitory Neuron	DPM1	MS	-0.895885	0.598797	0.0654036	-1.84249	0.920328
Inhibitory Neuron	KIF16B	MS	0.914992	NA	0.0731489	1.7919	0.920328
Inhibitory Neuron	LSM14B	MS	0.999	0.253136	0.00958686	2.59039	0.920328
Inhibitory Neuron	MAFB	MS	-0.999	0.893305	0.0665369	-1.83479	0.920328
Inhibitory Neuron	MYH7B	MS	0.999	0.870095	0.0496458	1.963	0.920328
Inhibitory Neuron	NCOA5	MS	-0.868664	0.583106	0.0721533	-1.79815	0.920328
Inhibitory Neuron	NOP56	MS	-0.865584	1.42113	0.110847	-1.5944	0.920328
Inhibitory Neuron	NRSN2	MS	0.999	0.815246	0.090528	1.69262	0.920328
Inhibitory Neuron	OGFR	MS	-0.85912	0.309643	0.00172723	-3.13352	0.920328
Inhibitory Neuron	PARD6B	MS	0.999	0.808739	0.0805255	1.74764	0.920328
Inhibitory Neuron	PTPN1	MS	-0.949814	0.522312	0.0343554	-2.11588	0.920328
Inhibitory Neuron	RBCK1	MS	0.976562	0.827619	0.0526193	1.93803	0.920328
Inhibitory Neuron	RIPOR3	MS	0.902246	0.779433	0.11844	1.56135	0.920328
Inhibitory Neuron	SLC13A3	MS	-0.695368	0.378708	0.0571693	-1.90201	0.920328
Inhibitory Neuron	SLC2A4RG	MS	-0.781611	0.413195	0.0707323	-1.80719	0.920328
Inhibitory Neuron	STAU1	MS	0.783916	0.338194	0.0330317	2.1317	0.920328
Inhibitory Neuron	STMN3	MS	0.908908	1.32502	0.0213996	2.30086	0.920328
Inhibitory Neuron	TCFL5	MS	-0.846762	0.478227	0.0328071	-2.13444	0.920328
Inhibitory Neuron	ZNF334	MS	0.884045	0.59338	0.037081	2.08487	0.920328
Inhibitory Neuron	ZNF343	MS	0.999	0.949305	0.0588182	1.88955	0.920328
Inhibitory Neuron	ACOT8	PD	0.999	1.41441	0.120088	1.5544	0.920328
Inhibitory Neuron	ADAM33	PD	0.934492	0.889247	0.0343781	2.11561	0.920328
Inhibitory Neuron	CTNNBL1	PD	-0.999	1.28801	0.0194459	-2.33687	0.920328
Inhibitory Neuron	EBF4	PD	0.889805	NA	0.119454	1.55707	0.920328
Inhibitory Neuron	GGT7	PD	-0.997711	0.702945	0.0488134	-1.97022	0.920328
Inhibitory Neuron	GSS	PD	-0.824956	0.478584	0.110424	-1.59629	0.920328
Inhibitory Neuron	HM13	PD	0.990568	0.245116	0.00708977	2.6926	0.920328
Inhibitory Neuron	KCNG1	PD	0.999	NA	0.0459502	1.99585	0.920328
Inhibitory Neuron	L3MBTL1	PD	0.993369	0.585247	0.0230876	2.27198	0.920328
Inhibitory Neuron	MOCS3	PD	0.999	3.2729	0.0446683	2.00776	0.920328
Inhibitory Neuron	MRGBP	PD	-0.811834	0.68278	0.0931106	-1.67921	0.920328
Inhibitory Neuron	MYT1	PD	-0.907187	0.741093	0.0995423	-1.64708	0.920328
Inhibitory Neuron	PAK5	PD	0.875296	0.555318	0.106509	1.61409	0.920328
Inhibitory Neuron	PANK2	PD	-0.999	1.03062	0.0526983	-1.93739	0.920328
Inhibitory Neuron	RPRD1B	PD	0.977019	0.684697	0.0209558	2.30878	0.920328
Inhibitory Neuron	STAU1	PD	0.999	0.545805	0.0339921	2.12016	0.920328
Inhibitory Neuron	STK35	PD	0.759504	0.408639	0.0797312	1.75225	0.920328
Inhibitory Neuron	TBC1D20	PD	0.999	0.712522	0.106988	1.61188	0.920328
Inhibitory Neuron	TMC2	PD	0.947985	0.943159	0.0271759	2.20898	0.920328
Inhibitory Neuron	TTI1	PD	-0.967109	NA	0.118635	-1.56053	0.920328
Inhibitory Neuron	VSTM2L	PD	-0.999	0.913232	0.11311	-1.58437	0.920328
Inhibitory Neuron	WFDC10B	PD	0.999	0.818891	0.0969635	1.65976	0.920328
Inhibitory Neuron	ACTR5	BD	0.628445	0.303217	0.109413	1.60084	0.920328
Inhibitory Neuron	ADNP	BD	0.981553	1.15993	0.073171	1.79176	0.920328
Inhibitory Neuron	CDC25B	BD	0.946401	0.744478	0.122578	1.54404	0.920328
Inhibitory Neuron	CDH22	BD	0.76924	0.503717	0.109228	1.60167	0.920328
Inhibitory Neuron	FAM83D	BD	0.925586	NA	0.0614616	1.87016	0.920328
Inhibitory Neuron	GDAP1L1	BD	0.998385	0.361251	0.0633165	1.85696	0.920328
Inhibitory Neuron	GGT7	BD	-0.999	NA	0.0109977	-2.54277	0.920328
Inhibitory Neuron	GID8	BD	-0.817849	0.269291	0.030121	-2.1685	0.920328
Inhibitory Neuron	GSS	BD	-0.999	NA	0.051845	-1.94442	0.920328
Inhibitory Neuron	HAR1A	BD	-0.961583	0.411471	0.019634	-2.33327	0.920328
Inhibitory Neuron	LSM14B	BD	-0.828463	0.344288	0.0528968	-1.93576	0.920328
Inhibitory Neuron	MANBAL	BD	0.897786	NA	0.0656677	1.84069	0.920328
Inhibitory Neuron	MAVS	BD	-0.959536	0.793202	0.0828598	-1.73433	0.920328
Inhibitory Neuron	NDRG3	BD	0.999	NA	0.0684172	1.82225	0.920328
Inhibitory Neuron	NSFL1C	BD	0.806162	0.459738	0.0683275	1.82284	0.920328
Inhibitory Neuron	NTSR1	BD	-0.999	3.33624	0.0236063	-2.26348	0.920328
Inhibitory Neuron	PARD6B	BD	-0.754273	0.777767	0.103877	-1.62634	0.920328
Inhibitory Neuron	PHACTR3	BD	-0.920653	0.736609	0.0387178	-2.06717	0.920328
Inhibitory Neuron	PPP1R16B	BD	-0.972803	0.236516	0.00218857	-3.06337	0.920328
Inhibitory Neuron	PPP1R3D	BD	0.853707	3.96126	0.0753874	1.7781	0.920328
Inhibitory Neuron	PRNP	BD	-0.999	1.01275	0.075264	-1.77885	0.920328
Inhibitory Neuron	PSMF1	BD	0.81863	0.409765	0.105835	1.6172	0.920328
Inhibitory Neuron	PTPN1	BD	-0.999	1.26319	0.100201	-1.64388	0.920328
Inhibitory Neuron	SLC12A5	BD	0.992705	0.538183	0.0304434	2.16427	0.920328
Inhibitory Neuron	SLC35C2	BD	0.958087	0.792871	0.0388258	2.06603	0.920328
Inhibitory Neuron	SNPH	BD	0.911657	0.884563	0.0787895	1.75775	0.920328
Inhibitory Neuron	TMC2	BD	-0.999	0.892193	0.115473	-1.57406	0.920328
Inhibitory Neuron	TMX4	BD	-0.920761	3.13865	0.113072	-1.58453	0.920328
Inhibitory Neuron	ZNF334	BD	0.883031	0.951593	0.0958874	1.66513	0.920328
Inhibitory Neuron	ZSWIM3	BD	-0.691711	0.399748	0.0722477	-1.79755	0.920328
Inhibitory Neuron	ABHD12	MD	0.994113	0.53291	0.023108	2.27164	0.920328
Inhibitory Neuron	ACTR5	MD	0.998783	0.287675	0.0884892	1.70342	0.920328
Inhibitory Neuron	ADNP	MD	0.883072	0.454771	0.0187512	2.35044	0.920328
Inhibitory Neuron	AL035071.1	MD	0.999	0.577096	0.0289167	2.18462	0.920328
Inhibitory Neuron	AL354824.1	MD	0.999	0.491447	0.0372392	2.08313	0.920328
Inhibitory Neuron	ATRN	MD	0.646747	0.378118	0.116318	1.57042	0.920328
Inhibitory Neuron	C20orf27	MD	0.767042	0.370356	0.0511999	1.9498	0.920328
Inhibitory Neuron	CDC25B	MD	-0.568429	0.399777	0.121293	-1.54937	0.920328
Inhibitory Neuron	CDH4	MD	-0.785428	0.496447	0.0591125	-1.88736	0.920328
Inhibitory Neuron	CHD6	MD	-0.999	0.677972	0.0859941	-1.71692	0.920328
Inhibitory Neuron	CRLS1	MD	0.944396	1.51635	0.0186453	2.35255	0.920328
Inhibitory Neuron	CSE1L	MD	-0.999	0.760197	0.0246918	-2.24619	0.920328
Inhibitory Neuron	DLGAP4	MD	-0.720943	0.62523	0.102947	-1.63073	0.920328
Inhibitory Neuron	DTD1	MD	0.894148	0.499051	0.0181036	2.36349	0.920328
Inhibitory Neuron	ENTPD6	MD	-0.980351	NA	0.0605008	-1.87713	0.920328
Inhibitory Neuron	ERGIC3	MD	0.999	NA	0.0950064	1.66956	0.920328
Inhibitory Neuron	FAM182B	MD	-0.999	0.318137	0.00781454	-2.65998	0.920328
Inhibitory Neuron	ISM1	MD	0.971034	0.761688	0.081588	1.74155	0.920328
Inhibitory Neuron	JPH2	MD	0.569048	0.409785	0.0837053	1.72958	0.920328
Inhibitory Neuron	LINC01754	MD	0.999	0.915769	0.0457727	1.99748	0.920328
Inhibitory Neuron	MACROD2	MD	0.724392	0.403641	0.0963866	1.66263	0.920328
Inhibitory Neuron	MAVS	MD	-0.774912	0.438799	0.0794832	-1.75369	0.920328
Inhibitory Neuron	MKKS	MD	-0.999	0.704434	0.0825455	-1.7361	0.920328
Inhibitory Neuron	MYH7B	MD	0.914504	0.45819	0.0778061	1.76356	0.920328
Inhibitory Neuron	PARD6B	MD	-0.998617	0.357466	0.0360117	-2.0968	0.920328
Inhibitory Neuron	PLCB4	MD	0.999	0.811694	0.118541	1.56093	0.920328
Inhibitory Neuron	POLR3F	MD	0.948682	0.528767	0.0360379	2.0965	0.920328
Inhibitory Neuron	PROCR	MD	-0.999	1.3611	0.113626	-1.5821	0.920328
Inhibitory Neuron	PRPF6	MD	-0.926866	NA	0.0599578	-1.8811	0.920328
Inhibitory Neuron	PTPRA	MD	-0.87701	0.420468	0.0200141	-2.32608	0.920328
Inhibitory Neuron	RSPO4	MD	0.812995	0.479355	0.100331	1.64325	0.920328
Inhibitory Neuron	SLC12A5	MD	0.997263	0.138498	0.0105707	2.55658	0.920328
Inhibitory Neuron	SOX12	MD	-0.723937	0.426346	0.0245211	-2.24887	0.920328
Inhibitory Neuron	SS18L1	MD	0.964011	0.950704	0.11665	1.56899	0.920328
Inhibitory Neuron	TMC2	MD	0.998889	0.360237	0.0217325	2.29501	0.920328
Inhibitory Neuron	TMX4	MD	-0.873539	0.815977	0.0844139	-1.72563	0.920328
Inhibitory Neuron	TRIB3	MD	0.9775	1.15304	0.107529	1.6094	0.920328
Inhibitory Neuron	Z98752.3	MD	0.82191	0.554531	0.0782313	1.76104	0.920328
Inhibitory Neuron	ZHX3	MD	0.897801	0.318528	0.0488072	1.97027	0.920328
Inhibitory Neuron	ZMYND8	MD	-0.99889	0.447335	0.0863391	-1.71503	0.920328
Inhibitory Neuron	ZNF334	MD	0.999	1.9766	0.0209294	2.30926	0.920328
Inhibitory Neuron	ZNFX1	MD	-0.999	0.276031	0.000888855	-3.32353	0.920328
Inhibitory Neuron	ZSWIM3	MD	-0.556057	0.276853	0.06243	-1.86323	0.920328
Inhibitory Neuron	ACOT8	SZ	0.999	0.489173	0.00071027	3.38558	0.920328
Inhibitory Neuron	AL139352.1	SZ	-0.645744	0.390145	0.041037	-2.04316	0.920328
Inhibitory Neuron	AL354824.1	SZ	0.999	0.951275	0.0448443	2.00611	0.920328
Inhibitory Neuron	ATP9A	SZ	0.999	0.891744	0.012749	2.4907	0.920328
Inhibitory Neuron	BFSP1	SZ	0.999	0.516119	0.0442061	2.01213	0.920328
Inhibitory Neuron	BMP2	SZ	-0.999	0.799035	0.0935081	-1.67718	0.920328
Inhibitory Neuron	CABLES2	SZ	0.685447	0.412868	0.0743889	1.78421	0.920328
Inhibitory Neuron	CDK5RAP1	SZ	-0.999	0.596368	0.037163	-2.08397	0.920328
Inhibitory Neuron	CHD6	SZ	-0.873828	0.938341	0.106693	-1.61324	0.920328
Inhibitory Neuron	CRLS1	SZ	0.559018	0.349711	0.119383	1.55737	0.920328
Inhibitory Neuron	CSE1L	SZ	-0.86827	1.15153	0.0884729	-1.70351	0.920328
Inhibitory Neuron	CSTF1	SZ	-0.919448	1.11326	0.0595609	-1.88403	0.920328
Inhibitory Neuron	DDX27	SZ	0.816954	0.716594	0.0710086	1.80542	0.920328
Inhibitory Neuron	EDEM2	SZ	-0.999	0.63678	0.0421523	-2.03201	0.920328
Inhibitory Neuron	HRH3	SZ	-0.82184	0.484766	0.0747747	-1.78184	0.920328
Inhibitory Neuron	IFT52	SZ	-0.999	1.06784	0.0685528	-1.82136	0.920328
Inhibitory Neuron	LAMA5	SZ	-0.74585	0.370774	0.0342814	-2.11675	0.920328
Inhibitory Neuron	LAMP5	SZ	0.999	0.549026	0.0299504	2.17075	0.920328
Inhibitory Neuron	LINC01754	SZ	0.999	0.774896	0.06592	1.83897	0.920328
Inhibitory Neuron	MANBAL	SZ	0.910059	0.506113	0.082758	1.7349	0.920328
Inhibitory Neuron	MAVS	SZ	-0.999	0.824823	0.0606693	-1.8759	0.920328
Inhibitory Neuron	MIR646HG	SZ	-0.999	0.373419	0.0464291	-1.99147	0.920328
Inhibitory Neuron	NEURL2	SZ	0.999	NA	0.122057	1.5462	0.920328
Inhibitory Neuron	NTSR1	SZ	-0.999	1.54991	0.06026	-1.87889	0.920328
Inhibitory Neuron	PANK2	SZ	-0.998765	0.509267	0.0991221	-1.64912	0.920328
Inhibitory Neuron	PKIG	SZ	-0.923693	0.362659	0.0177461	-2.37087	0.920328
Inhibitory Neuron	PLAGL2	SZ	0.923813	0.575812	0.0992509	1.6485	0.920328
Inhibitory Neuron	PLCB4	SZ	0.999	NA	0.0500601	1.95945	0.920328
Inhibitory Neuron	PTPN1	SZ	0.692631	0.519917	0.113671	1.58191	0.920328
Inhibitory Neuron	RIPOR3	SZ	0.999	0.84607	0.0626999	1.86131	0.920328
Inhibitory Neuron	SAMD10	SZ	-0.999	NA	0.0127785	-2.48988	0.920328
Inhibitory Neuron	SAMHD1	SZ	-0.999	NA	0.122021	-1.54635	0.920328
Inhibitory Neuron	SLC12A5	SZ	0.999	0.501629	0.00898989	2.61244	0.920328
Inhibitory Neuron	SLC2A4RG	SZ	-0.999	NA	0.0563504	-1.90832	0.920328
Inhibitory Neuron	SLC35C2	SZ	0.816014	0.531903	0.104383	1.62397	0.920328
Inhibitory Neuron	STK35	SZ	0.802857	0.244186	0.0022104	3.0604	0.920328
Inhibitory Neuron	STX16	SZ	-0.844479	0.555017	0.0682394	-1.82342	0.920328
Inhibitory Neuron	TAF4	SZ	0.759007	0.426449	0.0531341	1.93383	0.920328
Inhibitory Neuron	TOP1	SZ	-0.943591	0.617605	0.0348969	-2.10955	0.920328
Inhibitory Neuron	TPD52L2	SZ	0.999	1.10652	0.106735	1.61305	0.920328
Inhibitory Neuron	TRPC4AP	SZ	0.999	NA	0.0307289	2.16057	0.920328
Inhibitory Neuron	VPS16	SZ	-0.721381	0.517043	0.0750184	-1.78035	0.920328
Inhibitory Neuron	ZNF334	SZ	0.999	0.727794	0.109406	1.60087	0.920328
Inhibitory Neuron	ZNFX1	SZ	-0.703699	0.29231	0.0449778	-2.00486	0.920328
Inhibitory Neuron	ACOT8	AD	0.999	1.13894	0.0331897	2.12978	0.920328
Inhibitory Neuron	ADAM33	AD	-0.888977	0.473318	0.0341482	-2.11832	0.920328
Inhibitory Neuron	ADNP	AD	0.679305	0.300461	0.0897337	1.6968	0.920328
Inhibitory Neuron	ARFRP1	AD	-0.999	0.832775	0.0683416	-1.82275	0.920328
Inhibitory Neuron	ATRN	AD	0.999	0.610891	0.0738626	1.78746	0.920328
Inhibitory Neuron	BCL2L1	AD	-0.929528	NA	0.0541423	-1.9257	0.920328
Inhibitory Neuron	BFSP1	AD	-0.999	0.40042	0.0155526	-2.41925	0.920328
Inhibitory Neuron	C20orf203	AD	0.962155	2.78368	0.108463	1.60514	0.920328
Inhibitory Neuron	CASS4	AD	0.99885	0.568054	0.0691222	1.81762	0.920328
Inhibitory Neuron	CDS2	AD	0.585093	0.262397	0.0386298	2.06811	0.920328
Inhibitory Neuron	CSE1L	AD	-0.999	NA	0.0332736	-2.12877	0.920328
Inhibitory Neuron	CSTF1	AD	0.998754	0.462418	0.0745	1.78353	0.920328
Inhibitory Neuron	CTSA	AD	-0.999	0.480168	0.0769558	-1.76863	0.920328
Inhibitory Neuron	DHX35	AD	0.999	0.735304	0.10862	1.60443	0.920328
Inhibitory Neuron	DOK5	AD	0.968482	0.406368	0.0230314	2.27291	0.920328
Inhibitory Neuron	EDEM2	AD	0.999	NA	0.0961212	1.66396	0.920328
Inhibitory Neuron	EIF6	AD	0.999	NA	0.0840829	1.72747	0.920328
Inhibitory Neuron	ENTPD6	AD	0.999	NA	0.0881735	1.70511	0.920328
Inhibitory Neuron	FAM110A	AD	-0.688738	0.42288	0.114475	-1.5784	0.920328
Inhibitory Neuron	FAM217B	AD	-0.978606	0.693891	0.0156442	-2.41711	0.920328
Inhibitory Neuron	KCNG1	AD	0.999	0.432068	0.0216949	2.29567	0.920328
Inhibitory Neuron	MYT1	AD	0.951256	0.615627	0.0966525	1.6613	0.920328
Inhibitory Neuron	NAPB	AD	0.920475	0.489919	0.0433245	2.02057	0.920328
Inhibitory Neuron	NCOA3	AD	0.999	NA	0.053594	1.9301	0.920328
Inhibitory Neuron	NRSN2	AD	0.852162	0.532524	0.118785	1.55989	0.920328
Inhibitory Neuron	NXT1	AD	-0.999	1.22357	0.109963	-1.59836	0.920328
Inhibitory Neuron	PCMTD2	AD	-0.999	0.478501	0.0129197	-2.48597	0.920328
Inhibitory Neuron	PTGIS	AD	-0.999	0.396299	0.0440707	-2.01342	0.920328
Inhibitory Neuron	PTPN1	AD	-0.611564	0.403001	0.110059	-1.59793	0.920328
Inhibitory Neuron	PTPRA	AD	0.904004	0.67554	0.0796212	1.75289	0.920328
Inhibitory Neuron	PYGB	AD	0.887232	NA	0.110608	1.59546	0.920328
Inhibitory Neuron	RAB22A	AD	-0.960417	0.888604	0.0665824	-1.83448	0.920328
Inhibitory Neuron	RIN2	AD	0.976603	1.00912	0.0653537	1.84283	0.920328
Inhibitory Neuron	RIPOR3	AD	0.999	1.2664	0.00901713	2.6114	0.920328
Inhibitory Neuron	RPN2	AD	0.999	0.637397	0.0334699	2.1264	0.920328
Inhibitory Neuron	SAMD10	AD	0.998892	0.400841	0.0986392	1.65149	0.920328
Inhibitory Neuron	SAMHD1	AD	0.999	0.646023	0.0776813	1.7643	0.920328
Inhibitory Neuron	STAU1	AD	0.740481	0.520882	0.10574	1.61764	0.920328
Inhibitory Neuron	TSHZ2	AD	-0.873468	0.496725	0.0278474	-2.19943	0.920328
Inhibitory Neuron	TTPAL	AD	-0.999	0.877316	0.048613	-1.97197	0.920328
Inhibitory Neuron	ZNF512B	AD	-0.999	6.11579	0.0551592	-1.91762	0.920328
Inhibitory Neuron	AF165147.1	MS	-0.999	NA	0.0532014	-1.93328	0.920328
Inhibitory Neuron	AGPAT3	MS	0.999	0.777517	0.0641309	1.85127	0.920328
Inhibitory Neuron	AP001043.1	MS	-0.786665	0.718031	0.105247	-1.61993	0.920328
Inhibitory Neuron	B3GALT5	MS	-0.999	0.725817	0.00808389	-2.64855	0.920328
Inhibitory Neuron	CBR3	MS	-0.999	3.6038	0.0662518	-1.83672	0.920328
Inhibitory Neuron	LCA5L	MS	-0.868041	0.731293	0.0759265	-1.77483	0.920328
Inhibitory Neuron	LINC00159	MS	0.999	0.560581	0.0773906	1.76603	0.920328
Inhibitory Neuron	LINC00310	MS	-0.999	0.712572	0.114594	-1.57788	0.920328
Inhibitory Neuron	LINC01695	MS	-0.999	NA	0.0727239	-1.79456	0.920328
Inhibitory Neuron	LTN1	MS	0.999	0.559856	0.0895569	1.69774	0.920328
Inhibitory Neuron	MIR155HG	MS	0.999	NA	0.108789	1.60366	0.920328
Inhibitory Neuron	PDXK	MS	0.999	1.86123	0.0678302	1.82613	0.920328
Inhibitory Neuron	RSPH1	MS	0.929681	0.539074	0.0627205	1.86117	0.920328
Inhibitory Neuron	SLC37A1	MS	-0.999	0.741239	0.091738	-1.6863	0.920328
Inhibitory Neuron	AP000146.1	PD	0.893669	1.25165	0.0300056	2.17002	0.920328
Inhibitory Neuron	AP001341.1	PD	0.999	1.06545	0.0946662	1.67128	0.920328
Inhibitory Neuron	APP	PD	-0.837108	1.0731	0.0983255	-1.65303	0.920328
Inhibitory Neuron	B3GALT5	PD	-0.91681	0.946254	0.0452439	-2.00238	0.920328
Inhibitory Neuron	EVA1C	PD	0.999	1.12818	0.0906306	1.69208	0.920328
Inhibitory Neuron	KCNJ6	PD	-0.893407	0.70774	0.0363876	-2.09257	0.920328
Inhibitory Neuron	LCA5L	PD	-0.999	NA	0.0331658	-2.13007	0.920328
Inhibitory Neuron	LINC00158	PD	0.905293	1.96781	0.0952403	1.66838	0.920328
Inhibitory Neuron	PCBP3	PD	-0.941277	0.732467	0.118459	-1.56128	0.920328
Inhibitory Neuron	PCNT	PD	-0.999	NA	0.0901826	-1.69444	0.920328
Inhibitory Neuron	PIGP	PD	0.901671	0.412529	0.0225535	2.28091	0.920328
Inhibitory Neuron	SON	PD	0.917234	0.736386	0.0390896	2.06324	0.920328
Inhibitory Neuron	TMEM50B	PD	0.999	0.514044	0.0460815	1.99465	0.920328
Inhibitory Neuron	WRB	PD	-0.993311	1.66189	0.0855467	-1.71937	0.920328
Inhibitory Neuron	CFAP410	BD	-0.995578	1.17163	0.0633236	-1.85691	0.920328
Inhibitory Neuron	LINC00310	BD	-0.999	1.18953	0.0487537	-1.97074	0.920328
Inhibitory Neuron	LINC01547	BD	-0.92795	0.993634	0.0457141	-1.99802	0.920328
Inhibitory Neuron	PRMT2	BD	-0.821151	0.602831	0.113711	-1.58173	0.920328
Inhibitory Neuron	ADAMTS5	MD	-0.908173	0.623163	0.0588048	-1.88965	0.920328
Inhibitory Neuron	AP000146.1	MD	-0.851106	0.685094	0.0955694	-1.66672	0.920328
Inhibitory Neuron	AP000311.1	MD	-0.660791	0.473957	0.103677	-1.62728	0.920328
Inhibitory Neuron	AP001043.1	MD	-0.803614	0.362318	0.0752884	-1.7787	0.920328
Inhibitory Neuron	AP001341.1	MD	-0.982946	0.739336	0.0716282	-1.80147	0.920328
Inhibitory Neuron	BRWD1	MD	-0.999	NA	0.00186394	-3.1111	0.920328
Inhibitory Neuron	DNAJC28	MD	0.963376	0.455787	0.0369897	2.08588	0.920328
Inhibitory Neuron	DYRK1A	MD	0.99136	NA	0.0919603	1.68515	0.920328
Inhibitory Neuron	GART	MD	0.720575	0.648003	0.0576618	1.89826	0.920328
Inhibitory Neuron	HSPA13	MD	-0.665245	0.405323	0.0605427	-1.87682	0.920328
Inhibitory Neuron	IL10RB	MD	0.999	1.09546	0.00536489	2.78427	0.920328
Inhibitory Neuron	LINC01692	MD	-0.854056	0.508623	0.120782	-1.5515	0.920328
Inhibitory Neuron	MORC3	MD	0.760617	0.49109	0.0909003	1.69067	0.920328
Inhibitory Neuron	NRIP1	MD	-0.505677	0.31097	0.0656338	-1.84092	0.920328
Inhibitory Neuron	PSMG1	MD	-0.999	0.386623	0.00454494	-2.83763	0.920328
Inhibitory Neuron	SCAF4	MD	0.678056	0.338459	0.0510452	1.9511	0.920328
Inhibitory Neuron	SMIM11A	MD	0.808437	0.459527	0.0586886	1.89052	0.920328
Inhibitory Neuron	SYNJ1	MD	-0.90658	0.559478	0.0739642	-1.78683	0.920328
Inhibitory Neuron	TMEM50B	MD	-0.965908	0.595305	0.0838147	-1.72897	0.920328
Inhibitory Neuron	YBEY	MD	0.999	0.459959	0.0101286	2.57141	0.920328
Inhibitory Neuron	AP000962.1	SZ	-0.999	0.553085	0.0901023	-1.69486	0.920328
Inhibitory Neuron	AP001341.1	SZ	0.998726	0.211763	0.0222584	2.28593	0.920328
Inhibitory Neuron	AP001505.1	SZ	-0.999	0.755938	0.0808342	-1.74587	0.920328
Inhibitory Neuron	APP	SZ	-0.709456	0.400932	0.0652493	-1.84355	0.920328
Inhibitory Neuron	BRWD1	SZ	0.998846	0.426364	0.0389066	2.06517	0.920328
Inhibitory Neuron	CBR3	SZ	0.998779	0.274887	0.0487568	1.97071	0.920328
Inhibitory Neuron	DIP2A	SZ	0.999	2.71795	0.0488901	1.96955	0.920328
Inhibitory Neuron	GART	SZ	0.853909	0.213764	0.0228783	2.27546	0.920328
Inhibitory Neuron	HSF2BP	SZ	-0.998943	0.496174	0.0654556	-1.84213	0.920328
Inhibitory Neuron	LINC00158	SZ	0.999	0.607891	0.0636167	1.85486	0.920328
Inhibitory Neuron	MAP3K7CL	SZ	-0.923166	0.484417	0.0843498	-1.72599	0.920328
Inhibitory Neuron	MORC3	SZ	0.949414	0.290294	0.0581838	1.89431	0.920328
Inhibitory Neuron	PKNOX1	SZ	0.998649	NA	0.112451	1.58727	0.920328
Inhibitory Neuron	RCAN1	SZ	0.999	1.13127	0.109698	1.59955	0.920328
Inhibitory Neuron	RRP1B	SZ	-0.998907	0.363499	0.0278337	-2.19962	0.920328
Inhibitory Neuron	RWDD2B	SZ	0.999	NA	0.0070731	2.69338	0.920328
Inhibitory Neuron	SLC37A1	SZ	0.996111	0.482709	0.0319262	2.14533	0.920328
Inhibitory Neuron	SON	SZ	-0.999	0.577572	0.0293401	-2.17889	0.920328
Inhibitory Neuron	TMEM50B	SZ	-0.999	0.236296	0.00268582	-3.00158	0.920328
Inhibitory Neuron	U2AF1	SZ	0.395979	0.216019	0.0836891	1.72967	0.920328
Inhibitory Neuron	URB1	SZ	-0.767509	0.503159	0.10543	-1.61908	0.920328
Inhibitory Neuron	B3GALT5	AD	-0.998562	0.196591	0.0122366	-2.50525	0.920328
Inhibitory Neuron	GABPA	AD	-0.999	0.465112	0.0500843	-1.95924	0.920328
Inhibitory Neuron	KCNJ6	AD	-0.999	1.1267	0.0544913	-1.92291	0.920328
Inhibitory Neuron	LCA5L	AD	-0.999	NA	0.00128405	-3.21952	0.920328
Inhibitory Neuron	LTN1	AD	-0.918236	NA	0.0978879	-1.65518	0.920328
Inhibitory Neuron	MCM3AP	AD	0.999	1.24452	0.0170893	2.38478	0.920328
Inhibitory Neuron	MIR155HG	AD	-0.999	NA	0.0273814	-2.20604	0.920328
Inhibitory Neuron	NCAM2	AD	-0.999	1.52344	0.0776894	-1.76425	0.920328
Inhibitory Neuron	PRMT2	AD	0.94861	1.75029	0.103268	1.62921	0.920328
Inhibitory Neuron	RBM11	AD	-0.738517	0.355592	0.0489711	-1.96884	0.920328
Inhibitory Neuron	SLC19A1	AD	-0.999	0.555298	0.0590498	-1.88782	0.920328
Inhibitory Neuron	SYNJ1	AD	-0.999	NA	0.114873	-1.57666	0.920328
Inhibitory Neuron	WDR4	AD	0.878301	0.451598	0.0244702	2.24967	0.920328
Inhibitory Neuron	WRB	AD	-0.999	0.444643	0.0144433	-2.44604	0.920328
Inhibitory Neuron	AIFM3	MS	-0.772238	0.387224	0.0542616	-1.92474	0.920328
Inhibitory Neuron	AL121672.2	MS	-0.958809	1.04798	0.0666399	-1.83409	0.920328
Inhibitory Neuron	CACNG2	MS	0.965286	0.54178	0.0208331	2.311	0.920328
Inhibitory Neuron	GRK3	MS	0.843564	0.551698	0.0864196	1.71459	0.920328
Inhibitory Neuron	GTPBP1	MS	0.882923	0.571181	0.0520431	1.94278	0.920328
Inhibitory Neuron	H1F0	MS	0.999	2.06165	0.0405939	2.04765	0.920328
Inhibitory Neuron	JOSD1	MS	0.840729	0.636989	0.0835462	1.73047	0.920328
Inhibitory Neuron	LINC01637	MS	0.891979	0.462141	0.00701217	2.69627	0.920328
Inhibitory Neuron	LMF2	MS	0.998405	0.563204	0.0416483	2.03702	0.920328
Inhibitory Neuron	LRP5L	MS	-0.889849	0.526202	0.090658	-1.69194	0.920328
Inhibitory Neuron	PIM3	MS	0.950884	0.448985	0.0130609	2.4821	0.920328
Inhibitory Neuron	PISD	MS	-0.999	0.582479	0.00261092	-3.01018	0.920328
Inhibitory Neuron	PPM1F	MS	-0.999	0.744187	0.10067	-1.64161	0.920328
Inhibitory Neuron	PPP6R2	MS	-0.619591	0.294111	0.0567391	-1.90531	0.920328
Inhibitory Neuron	PRR14L	MS	-0.965102	0.922	0.00528918	-2.78887	0.920328
Inhibitory Neuron	TUBA8	MS	0.999	0.954945	0.119038	1.55882	0.920328
Inhibitory Neuron	TUBGCP6	MS	0.854538	0.353242	0.0245489	2.24843	0.920328
Inhibitory Neuron	UBE2L3	MS	-0.776301	NA	0.101044	-1.63981	0.920328
Inhibitory Neuron	USP18	MS	-0.999	1.05579	0.0765015	-1.77136	0.920328
Inhibitory Neuron	XBP1	MS	0.874615	0.774489	0.120472	1.5528	0.920328
Inhibitory Neuron	Z82196.2	MS	-0.999	0.680287	0.0763767	-1.77211	0.920328
Inhibitory Neuron	Z82217.1	MS	0.599746	0.362807	0.0538135	1.92834	0.920328
Inhibitory Neuron	AC254562.3	PD	0.998962	0.192218	0.01111	2.53922	0.920328
Inhibitory Neuron	AL121672.2	PD	0.999	0.524308	0.110016	1.59812	0.920328
Inhibitory Neuron	CDPF1	PD	-0.999	0.467605	0.0168016	-2.39102	0.920328
Inhibitory Neuron	CHKB	PD	0.999	0.832848	0.0381835	2.07288	0.920328
Inhibitory Neuron	CSDC2	PD	-0.941062	0.673584	0.0279444	-2.19807	0.920328
Inhibitory Neuron	CYP2D6	PD	0.764441	0.26044	0.0612086	1.87199	0.920328
Inhibitory Neuron	DESI1	PD	0.999	0.73336	0.0210437	2.3072	0.920328
Inhibitory Neuron	DGCR2	PD	0.999	3.16987	0.101656	1.63688	0.920328
Inhibitory Neuron	DRG1	PD	0.855426	0.796742	0.117988	1.56327	0.920328
Inhibitory Neuron	MCAT	PD	0.880857	NA	0.0757867	1.77567	0.920328
Inhibitory Neuron	MICAL3	PD	-0.999	0.674092	0.0991048	-1.64921	0.920328
Inhibitory Neuron	NAGA	PD	-0.999	0.39727	0.0415466	-2.03803	0.920328
Inhibitory Neuron	PACSIN2	PD	0.933595	NA	0.0778242	1.76345	0.920328
Inhibitory Neuron	PANX2	PD	-0.999	0.464559	0.00964577	-2.58828	0.920328
Inhibitory Neuron	PLXNB2	PD	-0.999	0.948251	0.0711705	-1.80439	0.920328
Inhibitory Neuron	PPIL2	PD	0.999	0.936846	0.0466897	1.9891	0.920328
Inhibitory Neuron	PPP6R2	PD	0.999	0.487548	0.0183078	2.35933	0.920328
Inhibitory Neuron	RABL2B	PD	0.999	1.16518	0.0960678	1.66422	0.920328
Inhibitory Neuron	2003-09-01	PD	-0.999	NA	0.121951	-1.54664	0.920328
Inhibitory Neuron	TOB2	PD	-0.998537	0.199266	0.0392591	-2.06146	0.920328
Inhibitory Neuron	TTLL1	PD	-0.970025	0.781906	0.053793	-1.9285	0.920328
Inhibitory Neuron	TTLL12	PD	-0.910641	0.454694	0.00626961	-2.73334	0.920328
Inhibitory Neuron	Z95114.4	PD	0.65232	0.387719	0.118189	1.56242	0.920328
Inhibitory Neuron	AIFM3	BD	0.970623	0.794968	0.114382	1.5788	0.920328
Inhibitory Neuron	ALG12	BD	0.937383	1.49025	0.0764547	1.77164	0.920328
Inhibitory Neuron	ARFGAP3	BD	-0.999	0.794713	0.0666943	-1.83373	0.920328
Inhibitory Neuron	ARVCF	BD	-0.998653	0.413047	0.0931142	-1.67919	0.920328
Inhibitory Neuron	CHEK2	BD	0.999	0.73892	0.118801	1.55982	0.920328
Inhibitory Neuron	CSDC2	BD	0.849492	0.461128	0.0684044	1.82233	0.920328
Inhibitory Neuron	FAM118A	BD	0.999	0.730745	0.0554604	1.91525	0.920328
Inhibitory Neuron	FAM227A	BD	0.999	NA	0.048159	1.97596	0.920328
Inhibitory Neuron	HDHD5	BD	0.999	1.2341	0.0534029	1.93165	0.920328
Inhibitory Neuron	KLHL22	BD	-0.999	0.619625	0.0796975	-1.75244	0.920328
Inhibitory Neuron	LZTR1	BD	0.984192	1.96995	0.104616	1.62288	0.920328
Inhibitory Neuron	MCHR1	BD	-0.999	0.646103	0.0505008	-1.9557	0.920328
Inhibitory Neuron	NPTXR	BD	-0.913456	0.572623	0.111395	-1.59195	0.920328
Inhibitory Neuron	PACSIN2	BD	0.997343	NA	0.0619977	1.86631	0.920328
Inhibitory Neuron	PANX2	BD	0.877586	0.913334	0.114171	1.57972	0.920328
Inhibitory Neuron	PPIL2	BD	-0.889469	0.557683	0.0564714	-1.90738	0.920328
Inhibitory Neuron	PRR14L	BD	0.999	0.629972	0.0448167	2.00637	0.920328
Inhibitory Neuron	SCARF2	BD	-0.999	0.777998	0.0993018	-1.64825	0.920328
Inhibitory Neuron	SFI1	BD	-0.987554	0.444867	0.0456853	-1.99829	0.920328
Inhibitory Neuron	SLC5A4	BD	-0.920549	1.47692	0.0649813	-1.84539	0.920328
Inhibitory Neuron	SNAP29	BD	-0.999	0.706363	0.0898873	-1.69599	0.920328
Inhibitory Neuron	TCF20	BD	-0.991929	0.89149	0.0460942	-1.99453	0.920328
Inhibitory Neuron	TOB2	BD	0.874269	0.627058	0.111987	1.58933	0.920328
Inhibitory Neuron	TOP3B	BD	0.969568	1.56657	0.0162983	2.40217	0.920328
Inhibitory Neuron	UFD1	BD	0.999	0.797064	0.0989151	1.65014	0.920328
Inhibitory Neuron	YPEL1	BD	0.866373	0.842039	0.0917877	1.68604	0.920328
Inhibitory Neuron	Z83844.1	BD	-0.998146	2.57673	0.116499	-1.56964	0.920328
Inhibitory Neuron	ZNF74	BD	0.999	0.696096	0.065181	1.84401	0.920328
Inhibitory Neuron	AC254562.3	MD	-0.745188	0.299235	0.0514482	-1.94772	0.920328
Inhibitory Neuron	BCL2L13	MD	0.864385	0.655086	0.108148	1.60657	0.920328
Inhibitory Neuron	C22orf39	MD	-0.707603	0.55128	0.109237	-1.60163	0.920328
Inhibitory Neuron	CACNA1I	MD	-0.682738	0.459502	0.105081	-1.6207	0.920328
Inhibitory Neuron	CBX6	MD	-0.719199	0.395596	0.0393852	-2.06014	0.920328
Inhibitory Neuron	CDPF1	MD	0.999	0.335681	0.0290714	2.18252	0.920328
Inhibitory Neuron	COMT	MD	0.923829	0.499212	0.0164656	2.39843	0.920328
Inhibitory Neuron	CRELD2	MD	-0.999	NA	0.00570735	-2.76414	0.920328
Inhibitory Neuron	CSDC2	MD	0.929208	NA	0.11278	1.58582	0.920328
Inhibitory Neuron	CYP2D6	MD	-0.895999	0.197611	0.0104557	-2.56038	0.920328
Inhibitory Neuron	ELFN2	MD	0.92818	0.459969	0.0105226	2.55817	0.920328
Inhibitory Neuron	EMID1	MD	-0.999	NA	0.0865608	-1.71383	0.920328
Inhibitory Neuron	GGA1	MD	0.999	0.346966	0.0133333	2.47474	0.920328
Inhibitory Neuron	GNAZ	MD	0.999	0.593315	0.0139741	2.45793	0.920328
Inhibitory Neuron	HDAC10	MD	-0.908677	0.571752	0.0729894	-1.7929	0.920328
Inhibitory Neuron	HDHD5	MD	0.855982	0.354607	0.0296809	2.17432	0.920328
Inhibitory Neuron	HIRA	MD	-0.999	0.545117	0.0517703	-1.94504	0.920328
Inhibitory Neuron	MAPK12	MD	-0.780688	0.2601	0.0779815	-1.76252	0.920328
Inhibitory Neuron	MN1	MD	0.952529	1.03803	0.082056	1.73888	0.920328
Inhibitory Neuron	MOV10L1	MD	0.999	0.532755	0.0707406	1.80714	0.920328
Inhibitory Neuron	MTFP1	MD	0.791211	0.447361	0.0798056	1.75182	0.920328
Inhibitory Neuron	PANX2	MD	0.757321	0.228822	0.00759996	2.66934	0.920328
Inhibitory Neuron	PHF5A	MD	0.999	NA	0.000920037	3.3139	0.920328
Inhibitory Neuron	PI4KA	MD	0.67342	0.447228	0.0827077	1.73519	0.920328
Inhibitory Neuron	PPARA	MD	0.999	0.483927	0.00651742	2.72055	0.920328
Inhibitory Neuron	PPIL2	MD	-0.999	NA	0.00198374	-3.09266	0.920328
Inhibitory Neuron	RABL2B	MD	-0.999	1.16601	0.0474487	-1.98227	0.920328
Inhibitory Neuron	RSPH14	MD	0.999	0.598147	0.0895716	1.69766	0.920328
Inhibitory Neuron	SAMM50	MD	-0.999	NA	0.0996852	-1.64638	0.920328
Inhibitory Neuron	SEC14L2	MD	-0.975393	0.414027	0.0341456	-2.11835	0.920328
Inhibitory Neuron	2003-09-01	MD	0.971281	NA	0.0459941	1.99545	0.920328
Inhibitory Neuron	SEZ6L	MD	-0.999	0.987051	0.0439535	-2.01453	0.920328
Inhibitory Neuron	SLC25A1	MD	0.999	NA	0.111694	1.59062	0.920328
Inhibitory Neuron	SLC2A11	MD	0.532412	0.321772	0.0505819	1.95501	0.920328
Inhibitory Neuron	SLC7A4	MD	0.672146	0.370814	0.0801795	1.74965	0.920328
Inhibitory Neuron	THAP7	MD	-0.999	0.361248	0.00681307	-2.70585	0.920328
Inhibitory Neuron	TMEM191B	MD	0.860861	0.502041	0.0656509	1.8408	0.920328
Inhibitory Neuron	TOB2	MD	0.95273	NA	0.00164616	3.1476	0.920328
Inhibitory Neuron	TRMU	MD	0.391534	0.394469	0.106094	1.616	0.920328
Inhibitory Neuron	TXNRD2	MD	0.680041	0.370103	0.106679	1.6133	0.920328
Inhibitory Neuron	UFD1	MD	-0.894397	0.412841	0.0342548	-2.11706	0.920328
Inhibitory Neuron	USP18	MD	-0.999	0.751192	0.0212002	-2.3044	0.920328
Inhibitory Neuron	WBP2NL	MD	0.6924	0.224558	0.0510176	1.95133	0.920328
Inhibitory Neuron	ZBED4	MD	-0.999	0.617089	0.0204611	-2.31778	0.920328
Inhibitory Neuron	AP000350.4	SZ	0.999	0.622088	0.0753606	1.77826	0.920328
Inhibitory Neuron	ASCC2	SZ	-0.999	0.485674	0.0746013	-1.78291	0.920328
Inhibitory Neuron	BCR	SZ	-0.999	0.511067	0.0287586	-2.18678	0.920328
Inhibitory Neuron	BID	SZ	-0.999	0.562499	0.0385848	-2.06859	0.920328
Inhibitory Neuron	BPIFC	SZ	-0.999	0.909676	0.0609041	-1.87419	0.920328
Inhibitory Neuron	C22orf39	SZ	-0.747017	0.349823	0.0257401	-2.23011	0.920328
Inhibitory Neuron	CDPF1	SZ	0.98721	0.343882	0.0425638	2.02796	0.920328
Inhibitory Neuron	CRELD2	SZ	-0.999	0.326351	0.015092	-2.43016	0.920328
Inhibitory Neuron	DGCR2	SZ	0.999	0.223469	0.00102982	3.28225	0.920328
Inhibitory Neuron	DUSP18	SZ	0.999	0.983902	0.0207318	2.31283	0.920328
Inhibitory Neuron	GGT2	SZ	0.940815	0.509447	0.0120225	2.51148	0.920328
Inhibitory Neuron	GNAZ	SZ	-0.999	0.667416	0.031451	-2.15132	0.920328
Inhibitory Neuron	HDAC10	SZ	-0.619157	0.372848	0.0824203	-1.73681	0.920328
Inhibitory Neuron	HIC2	SZ	0.887177	0.435064	0.0472884	1.98371	0.920328
Inhibitory Neuron	JOSD1	SZ	-0.753691	0.356376	0.0496926	-1.9626	0.920328
Inhibitory Neuron	LARGE1	SZ	0.696655	0.452757	0.114997	1.57612	0.920328
Inhibitory Neuron	LINC02556	SZ	0.999	0.651042	0.0364218	2.09219	0.920328
Inhibitory Neuron	LZTR1	SZ	0.999	NA	0.0933996	1.67773	0.920328
Inhibitory Neuron	MCHR1	SZ	-0.955122	0.639617	0.0828924	-1.73414	0.920328
Inhibitory Neuron	MOV10L1	SZ	0.787737	0.358691	0.0690678	1.81798	0.920328
Inhibitory Neuron	OSBP2	SZ	0.999	3.18218	0.0718721	1.79993	0.920328
Inhibitory Neuron	P2RX6	SZ	0.526859	0.279364	0.078352	1.76033	0.920328
Inhibitory Neuron	PNPLA5	SZ	-0.835749	0.65504	0.0363414	-2.09309	0.920328
Inhibitory Neuron	PPARA	SZ	0.889602	0.42228	0.0649431	1.84565	0.920328
Inhibitory Neuron	PPM1F	SZ	0.999	1.16064	0.12145	1.54871	0.920328
Inhibitory Neuron	SEC14L6	SZ	-0.999	3.84622	0.0428407	-2.02526	0.920328
Inhibitory Neuron	SGSM1	SZ	-0.689754	0.415962	0.102112	-1.6347	0.920328
Inhibitory Neuron	SLC5A4	SZ	0.999	0.804199	0.0112372	2.53523	0.920328
Inhibitory Neuron	SMC1B	SZ	-0.57391	0.457537	0.0684806	-1.82183	0.920328
Inhibitory Neuron	SMTN	SZ	0.999	NA	0.029821	2.17246	0.920328
Inhibitory Neuron	TBC1D22A	SZ	-0.999	NA	0.0132919	-2.47585	0.920328
Inhibitory Neuron	TCF20	SZ	-0.999	0.980142	0.0166792	-2.3937	0.920328
Inhibitory Neuron	TOB2	SZ	0.933076	0.317855	0.0325648	2.13741	0.920328
Inhibitory Neuron	TTLL1	SZ	0.999	0.589402	0.0516524	1.94602	0.920328
Inhibitory Neuron	WBP2NL	SZ	0.899289	0.12066	0.0273525	2.20645	0.920328
Inhibitory Neuron	XBP1	SZ	-0.9927	0.639621	0.0421214	-2.03232	0.920328
Inhibitory Neuron	ZNF74	SZ	0.999	0.504844	0.0223457	2.28444	0.920328
Inhibitory Neuron	AC007326.4	AD	0.782503	0.742302	0.0808544	1.74575	0.920328
Inhibitory Neuron	AP000350.4	AD	0.999	1.15379	0.0783976	1.76006	0.920328
Inhibitory Neuron	BRD1	AD	0.999	0.598685	0.0449157	2.00544	0.920328
Inhibitory Neuron	CABP7	AD	0.913829	0.604816	0.0911514	1.68936	0.920328
Inhibitory Neuron	CELSR1	AD	-0.911157	NA	0.110841	-1.59443	0.920328
Inhibitory Neuron	CYB5R3	AD	0.976502	1.50849	0.0977301	1.65596	0.920328
Inhibitory Neuron	DEPDC5	AD	-0.999	0.768682	0.0478403	-1.97878	0.920328
Inhibitory Neuron	DUSP18	AD	-0.999	0.969734	0.0144798	-2.44513	0.920328
Inhibitory Neuron	EFCAB6	AD	0.998911	0.709393	0.114008	1.58043	0.920328
Inhibitory Neuron	EIF4ENIF1	AD	0.914135	0.824686	0.075836	1.77538	0.920328
Inhibitory Neuron	FAM227A	AD	-0.999	NA	0.0288602	-2.18539	0.920328
Inhibitory Neuron	GGT2	AD	-0.924109	0.637475	0.00630455	-2.73151	0.920328
Inhibitory Neuron	GRK3	AD	0.60889	0.390856	0.10404	1.62558	0.920328
Inhibitory Neuron	INPP5J	AD	-0.999	0.893899	0.107813	-1.6081	0.920328
Inhibitory Neuron	JOSD1	AD	0.564933	0.297521	0.0782936	1.76067	0.920328
Inhibitory Neuron	KCNJ4	AD	-0.999	NA	0.0146784	-2.44022	0.920328
Inhibitory Neuron	LINC01664	AD	0.8956	0.810926	0.104461	1.6236	0.920328
Inhibitory Neuron	LZTR1	AD	-0.999	NA	0.101328	-1.63845	0.920328
Inhibitory Neuron	MEI1	AD	0.990939	1.79933	0.081388	1.74269	0.920328
Inhibitory Neuron	NAGA	AD	0.994824	NA	0.0922803	1.68349	0.920328
Inhibitory Neuron	PNPLA5	AD	-0.999	0.851661	0.0791915	-1.7554	0.920328
Inhibitory Neuron	RFPL2	AD	-0.998875	0.429247	0.0705435	-1.8084	0.920328
Inhibitory Neuron	RTL6	AD	-0.916923	0.654178	0.0344022	-2.11533	0.920328
Inhibitory Neuron	SF3A1	AD	0.999	0.614748	0.0799134	1.75119	0.920328
Inhibitory Neuron	SFI1	AD	0.935096	NA	0.00637506	2.72784	0.920328
Inhibitory Neuron	SHISAL1	AD	0.90826	0.730953	0.0430835	2.0229	0.920328
Inhibitory Neuron	TAB1	AD	-0.999	0.894772	0.0955373	-1.66689	0.920328
Inhibitory Neuron	TMEM191B	AD	-0.944747	2.79497	0.0409015	-2.04453	0.920328
Inhibitory Neuron	TOB2	AD	0.992648	NA	0.0741909	1.78543	0.920328
Inhibitory Neuron	TPST2	AD	0.999	1.48346	0.0960836	1.66414	0.920328
Inhibitory Neuron	TRABD	AD	0.83543	0.565238	0.0734396	1.79009	0.920328
Inhibitory Neuron	TUBGCP6	AD	0.803828	0.482872	0.0968542	1.6603	0.920328
Inhibitory Neuron	UBE2L3	AD	-0.999	NA	0.102415	-1.63326	0.920328
Inhibitory Neuron	USP18	AD	0.999	0.954783	0.045152	2.00324	0.920328
Inhibitory Neuron	Z95114.4	AD	0.944211	0.516691	0.0655687	1.84136	0.920328
Inhibitory Neuron	ZBED4	AD	-0.97576	1.24447	0.058303	-1.89341	0.920328
Oligodendrocyte	MXD4	MD	0.999	NA	0.224177	1.2155	0.920331
Oligodendrocyte	SNRNP48	SZ	0.579827	0.521789	0.224189	1.21546	0.920331
Excitatory Neuron	PLD3	BD	0.999	NA	0.267475	1.1089	0.920356
Excitatory Neuron	ATP9B	PD	0.999	1.04254	0.267496	1.10885	0.920379
Excitatory Neuron	PTGIR	PD	0.999	1.54664	0.267519	1.10879	0.920408
Excitatory Neuron	FGF22	MS	0.976651	1.91233	0.267535	1.10876	0.920412
Excitatory Neuron	DCLRE1B	MS	-0.999	NA	0.267582	-1.10865	0.920456
Excitatory Neuron	ZEB2	AD	-0.999	NA	0.267608	-1.10859	0.920456
Excitatory Neuron	XPO4	AD	0.652737	0.733423	0.267578	1.10866	0.920456
Excitatory Neuron	C17orf51	PD	-0.907831	1.36008	0.267597	-1.10861	0.920456
Inhibitory Neuron	DHX9	AD	-0.999	NA	0.122763	-1.54328	0.920509
Inhibitory Neuron	AC124893.1	SZ	0.851069	0.452208	0.122818	1.54305	0.920509
Inhibitory Neuron	GLRB	BD	-0.999	NA	0.12278	-1.54321	0.920509
Inhibitory Neuron	DELE1	SZ	-0.491307	0.332942	0.122817	-1.54306	0.920509
Inhibitory Neuron	GMPR	BD	-0.999	0.771732	0.122797	-1.54314	0.920509
Inhibitory Neuron	AP002852.1	MD	-0.585941	0.55888	0.122654	-1.54373	0.920509
Inhibitory Neuron	AC027018.1	AD	0.968233	0.358916	0.12263	1.54383	0.920509
Inhibitory Neuron	STRBP	MD	0.999	1.07082	0.122799	1.54313	0.920509
Inhibitory Neuron	EIF3M	MS	-0.999	1.14873	0.122749	-1.54334	0.920509
Inhibitory Neuron	PDGFD	SZ	0.710241	0.597538	0.122791	1.54317	0.920509
Inhibitory Neuron	MMP17	SZ	-0.782062	0.39151	0.122796	-1.54314	0.920509
Inhibitory Neuron	BORA	SZ	0.845048	0.565262	0.122777	1.54322	0.920509
Inhibitory Neuron	LYPD5	BD	0.927585	0.824129	0.122678	1.54363	0.920509
Excitatory Neuron	HAX1	SZ	0.41772	0.563151	0.267776	1.1082	0.920524
Excitatory Neuron	ZRANB2	AD	0.557361	0.458601	0.267727	1.10831	0.920524
Excitatory Neuron	LINC00607	PD	0.999	NA	0.267745	1.10827	0.920524
Excitatory Neuron	LARS2	BD	0.984448	1.302	0.26771	1.10835	0.920524
Excitatory Neuron	APEH	AD	-0.999	NA	0.267759	-1.10824	0.920524
Excitatory Neuron	TTC33	SZ	-0.84937	2.3517	0.267756	-1.10824	0.920524
Excitatory Neuron	SPAG6	AD	0.999	NA	0.267739	1.10829	0.920524
Excitatory Neuron	LINC00562	MS	0.940515	NA	0.267694	1.10839	0.920524
Excitatory Neuron	ASB2	PD	0.999	1.50777	0.267771	1.10821	0.920524
Excitatory Neuron	STMN3	BD	-0.969435	NA	0.267724	-1.10832	0.920524
Excitatory Neuron	TMED10	MD	0.514043	0.545391	0.267792	1.10816	0.92053
Excitatory Neuron	MFN2	PD	-0.999	2.34398	0.267825	-1.10808	0.920545
Excitatory Neuron	ZNF486	SZ	-0.999	NA	0.267826	-1.10808	0.920545
Oligodendrocyte	MYBBP1A	MD	0.984436	0.712293	0.224261	1.21527	0.920545
Oligodendrocyte	ALG1L2	MD	0.557886	0.466435	0.224289	1.2152	0.920548
Oligodendrocyte	AC006480.2	PD	0.898916	NA	0.224302	1.21517	0.920548
Excitatory Neuron	AL583836.1	SZ	0.718163	0.561159	0.267866	1.10799	0.920628
Excitatory Neuron	PLCL1	SZ	0.792365	0.826835	0.267894	1.10793	0.920644
Excitatory Neuron	ZNF595	MS	-0.766957	1.16689	0.267974	-1.10774	0.920644
Excitatory Neuron	MUC12	SZ	0.999	1.63065	0.267961	1.10777	0.920644
Excitatory Neuron	BUD23	AD	-0.950921	1.35351	0.267945	-1.10781	0.920644
Excitatory Neuron	INCENP	SZ	0.999	NA	0.26793	1.10784	0.920644
Excitatory Neuron	AC079950.1	AD	0.645529	0.829582	0.267933	1.10784	0.920644
Excitatory Neuron	ZNF428	BD	-0.858749	1.34585	0.267906	-1.1079	0.920644
Excitatory Neuron	PANK4	MS	0.429946	0.382886	0.268251	1.1071	0.920731
Excitatory Neuron	SGIP1	PD	-0.998633	0.666225	0.268737	-1.10598	0.920731
Excitatory Neuron	TGFBR3	PD	0.999	1.5705	0.268198	1.10722	0.920731
Excitatory Neuron	PRKAB2	MD	-0.678599	1.11989	0.269145	-1.10503	0.920731
Excitatory Neuron	ZNF124	MD	0.593136	0.536149	0.268426	1.10669	0.920731
Excitatory Neuron	GPATCH3	SZ	0.893892	0.884347	0.268964	1.10545	0.920731
Excitatory Neuron	HMCN1	SZ	0.714191	0.819265	0.269016	1.10533	0.920731
Excitatory Neuron	ST3GAL5	MS	-0.999	1.65416	0.268373	-1.10682	0.920731
Excitatory Neuron	PLEKHM3	PD	0.561145	0.960723	0.268633	1.10622	0.920731
Excitatory Neuron	HNMT	BD	0.788413	NA	0.268446	1.10665	0.920731
Excitatory Neuron	FBLN7	SZ	0.470278	0.35115	0.268877	1.10565	0.920731
Excitatory Neuron	KCNJ3	SZ	-0.999	1.0644	0.26849	-1.10655	0.920731
Excitatory Neuron	MOGAT1	SZ	0.998854	0.811848	0.269058	1.10523	0.920731
Excitatory Neuron	SCN1A	AD	-0.782012	1.27385	0.269122	-1.10509	0.920731
Excitatory Neuron	SSR3	SZ	0.999	NA	0.268396	1.10676	0.920731
Excitatory Neuron	ATG3	AD	0.999	1.3095	0.268876	1.10565	0.920731
Excitatory Neuron	SEC24D	PD	0.998005	NA	0.26841	1.10673	0.920731
Excitatory Neuron	PPA2	BD	-0.604682	0.466107	0.26855	-1.10641	0.920731
Excitatory Neuron	TET2	MD	-0.499049	0.523351	0.268565	-1.10637	0.920731
Excitatory Neuron	SH3D19	SZ	-0.765804	0.887008	0.268364	-1.10684	0.920731
Excitatory Neuron	USP53	AD	-0.999	2.75247	0.268058	-1.10755	0.920731
Excitatory Neuron	AC116366.3	PD	-0.999	0.944498	0.269133	-1.10506	0.920731
Excitatory Neuron	LYSMD3	MD	0.999	2.40169	0.268368	1.10683	0.920731
Excitatory Neuron	PDE6A	SZ	-0.492101	0.429966	0.268531	-1.10645	0.920731
Excitatory Neuron	TMCO6	SZ	0.521836	0.34251	0.26853	1.10645	0.920731
Excitatory Neuron	FAM184A	MS	0.732743	0.603558	0.268978	1.10542	0.920731
Excitatory Neuron	F13A1	SZ	0.981242	NA	0.269031	1.1053	0.920731
Excitatory Neuron	PCMT1	AD	0.963464	1.17805	0.268574	1.10635	0.920731
Excitatory Neuron	SAYSD1	AD	0.463628	NA	0.268431	1.10668	0.920731
Excitatory Neuron	PEG10	MS	0.916009	1.12974	0.269043	1.10527	0.920731
Excitatory Neuron	CYREN	MD	0.435737	0.420458	0.268809	1.10581	0.920731
Excitatory Neuron	ZNF273	SZ	0.557185	0.378871	0.269121	1.10509	0.920731
Excitatory Neuron	FZD3	PD	-0.752089	1.01882	0.268076	-1.1075	0.920731
Excitatory Neuron	TRIM35	BD	0.554869	0.480371	0.268573	1.10635	0.920731
Excitatory Neuron	AL138752.2	PD	-0.846385	0.886234	0.26825	-1.1071	0.920731
Excitatory Neuron	QSOX2	PD	-0.671404	1.34729	0.268436	-1.10667	0.920731
Excitatory Neuron	PTEN	MS	-0.617685	0.562134	0.268055	-1.10755	0.920731
Excitatory Neuron	FAS	AD	-0.358367	0.330555	0.268895	-1.10561	0.920731
Excitatory Neuron	KNDC1	AD	0.627282	0.630113	0.268641	1.1062	0.920731
Excitatory Neuron	PKD2L1	AD	-0.69629	0.859257	0.269063	-1.10522	0.920731
Excitatory Neuron	COMMD9	AD	-0.442448	0.455474	0.268251	-1.1071	0.920731
Excitatory Neuron	PNPLA2	AD	0.717509	0.527785	0.26822	1.10717	0.920731
Excitatory Neuron	ATF1	PD	-0.926916	1.58696	0.268304	-1.10698	0.920731
Excitatory Neuron	TSPAN31	PD	-0.800104	0.617085	0.268894	-1.10561	0.920731
Excitatory Neuron	NAV3	BD	-0.999	2.0973	0.268482	-1.10657	0.920731
Excitatory Neuron	POLR3B	BD	-0.850274	1.05968	0.268865	-1.10568	0.920731
Excitatory Neuron	DGKA	AD	-0.554945	0.558574	0.268559	-1.10639	0.920731
Excitatory Neuron	DYRK4	AD	-0.680455	0.784939	0.268772	-1.1059	0.920731
Excitatory Neuron	SMIM10L1	AD	0.581511	0.638898	0.269112	1.10511	0.920731
Excitatory Neuron	LINC00390	BD	-0.590695	0.680233	0.268211	-1.10719	0.920731
Excitatory Neuron	TDP1	BD	-0.999	NA	0.268097	-1.10746	0.920731
Excitatory Neuron	LRR1	MD	-0.623238	0.714482	0.268723	-1.10601	0.920731
Excitatory Neuron	NGB	MD	0.974189	1.02303	0.268793	1.10585	0.920731
Excitatory Neuron	AL139023.1	SZ	-0.522433	0.588902	0.268929	-1.10553	0.920731
Excitatory Neuron	LINC02307	AD	-0.734588	0.688728	0.26887	-1.10567	0.920731
Excitatory Neuron	SLC38A6	AD	0.724854	0.746105	0.268821	1.10578	0.920731
Excitatory Neuron	RHCG	MS	0.583822	0.559667	0.268815	1.1058	0.920731
Excitatory Neuron	XPO6	MD	0.718507	0.923725	0.269083	1.10518	0.920731
Excitatory Neuron	ZNF469	SZ	0.661597	0.728812	0.268669	1.10613	0.920731
Excitatory Neuron	C16orf45	AD	-0.999	1.35413	0.26838	-1.1068	0.920731
Excitatory Neuron	ZKSCAN2-DT	AD	-0.986882	1.90576	0.268128	-1.10738	0.920731
Excitatory Neuron	AC055811.2	SZ	-0.51183	0.521752	0.268443	-1.10665	0.920731
Excitatory Neuron	TUBG2	SZ	-0.999	1.33247	0.268355	-1.10686	0.920731
Excitatory Neuron	ZNF749	MS	-0.736669	0.657389	0.269098	-1.10514	0.920731
Excitatory Neuron	IZUMO1	PD	-0.516442	0.568538	0.26836	-1.10685	0.920731
Excitatory Neuron	LTBP4	BD	-0.999	NA	0.269136	-1.10506	0.920731
Excitatory Neuron	BLVRB	SZ	0.423172	0.373128	0.268442	1.10666	0.920731
Excitatory Neuron	IDH3B	SZ	0.388125	0.396624	0.269123	1.10508	0.920731
Excitatory Neuron	CDPF1	SZ	-0.657669	0.74689	0.268845	-1.10573	0.920731
Excitatory Neuron	HPS4	SZ	0.447116	0.409976	0.268112	1.10742	0.920731
Excitatory Neuron	TFIP11	SZ	-0.625407	0.655126	0.268912	-1.10557	0.920731
Excitatory Neuron	PCAT14	AD	0.998859	0.894631	0.268879	1.10565	0.920731
Excitatory Neuron	ZRANB1	BD	0.91432	0.889245	0.269161	1.105	0.920731
Excitatory Neuron	LRRC8D	BD	-0.994261	NA	0.269568	-1.10406	0.920731
Excitatory Neuron	CDC73	AD	-0.999	1.48296	0.269651	-1.10387	0.920731
Excitatory Neuron	PLA2R1	SZ	0.759591	0.506642	0.269557	1.10408	0.920731
Excitatory Neuron	TMF1	PD	-0.999	NA	0.269527	-1.10415	0.920731
Excitatory Neuron	INPP4B	PD	-0.731316	1.00826	0.269486	-1.10425	0.920731
Excitatory Neuron	DNAH5	MD	0.441714	0.358958	0.269412	1.10442	0.920731
Excitatory Neuron	AL357507.1	AD	-0.937605	NA	0.269369	-1.10452	0.920731
Excitatory Neuron	EPHA7	AD	-0.927633	NA	0.269184	-1.10494	0.920731
Excitatory Neuron	POU6F2	MD	-0.662098	0.734545	0.269587	-1.10401	0.920731
Excitatory Neuron	ZMYND19	PD	0.695932	0.853486	0.269398	1.10445	0.920731
Excitatory Neuron	ANXA7	MD	0.995261	0.162394	0.269451	1.10433	0.920731
Excitatory Neuron	CELF2	MD	-0.534328	0.547541	0.269598	-1.10399	0.920731
Excitatory Neuron	PRPF19	MS	0.817606	1.14342	0.269537	1.10413	0.920731
Excitatory Neuron	TCP11L2	MD	-0.756518	0.853332	0.269268	-1.10475	0.920731
Excitatory Neuron	PSMB5	MS	-0.947602	NA	0.269278	-1.10473	0.920731
Excitatory Neuron	IREB2	BD	-0.751249	NA	0.269224	-1.10485	0.920731
Excitatory Neuron	MMP15	MS	0.376031	0.334586	0.269546	1.10411	0.920731
Excitatory Neuron	AC092114.1	PD	-0.985659	3.0578	0.269493	-1.10423	0.920731
Excitatory Neuron	COX10	MS	-0.998857	0.926316	0.269547	-1.10411	0.920731
Excitatory Neuron	PRR12	MS	0.603927	0.679046	0.269462	1.1043	0.920731
Excitatory Neuron	ZNF574	PD	-0.999	1.35427	0.26934	-1.10458	0.920731
Excitatory Neuron	GRAMD1A	SZ	-0.546372	0.499334	0.269564	-1.10407	0.920731
Excitatory Neuron	HLCS	SZ	-0.402157	0.328176	0.269262	-1.10476	0.920731
Excitatory Neuron	CACNG2	MS	0.886998	0.904392	0.269178	1.10496	0.920731
Excitatory Neuron	DISP3	BD	-0.745267	0.992331	0.269659	-1.10385	0.920731
Excitatory Neuron	KIF26B	MD	0.434894	0.463109	0.269684	1.10379	0.920731
Excitatory Neuron	CAPZA2	AD	-0.998493	0.906797	0.269678	-1.10381	0.920731
Excitatory Neuron	RNF207	SZ	-0.999	4.24155	0.269691	-1.10377	0.920731
Excitatory Neuron	UHRF2	AD	0.998924	0.966562	0.269697	1.10376	0.920731
Excitatory Neuron	AMIGO1	MD	0.704014	0.618985	0.269732	1.10368	0.920731
Excitatory Neuron	HDAC2	MS	-0.886522	0.68239	0.269726	-1.10369	0.920731
Excitatory Neuron	GATAD2B	SZ	0.542997	0.451605	0.269746	1.10365	0.920731
Excitatory Neuron	PPIAL4G	SZ	0.999	0.464598	0.269765	1.1036	0.920731
Excitatory Neuron	DHX36	AD	-0.493193	0.49105	0.269769	-1.10359	0.920731
Excitatory Neuron	HHIPL1	PD	0.998892	0.915561	0.269775	1.10358	0.920731
Excitatory Neuron	NME4	PD	0.999	NA	0.269772	1.10359	0.920731
Excitatory Neuron	LINC00698	SZ	0.450851	0.38523	0.269824	1.10347	0.920731
Excitatory Neuron	AL162171.1	MS	-0.999	1.02664	0.269814	-1.10349	0.920731
Excitatory Neuron	CEP112	PD	-0.639668	0.492938	0.269819	-1.10348	0.920731
Excitatory Neuron	LINC01976	AD	-0.756547	0.521365	0.269866	-1.10337	0.920731
Excitatory Neuron	TSSK3	MS	0.643656	0.880444	0.270316	1.10233	0.920731
Excitatory Neuron	SPATA6	PD	-0.821615	2.01767	0.270108	-1.10281	0.920731
Excitatory Neuron	MYBPHL	SZ	0.493151	0.417986	0.270024	1.10301	0.920731
Excitatory Neuron	CC2D1B	AD	0.992929	1.11948	0.2701	1.10283	0.920731
Excitatory Neuron	CREB1	BD	-0.942202	2.51213	0.27003	-1.10299	0.920731
Excitatory Neuron	PKP4	MD	0.569759	0.648601	0.270173	1.10266	0.920731
Excitatory Neuron	SH2D6	SZ	0.974369	1.01229	0.270141	1.10274	0.920731
Excitatory Neuron	CYP1B1	AD	0.473104	0.343518	0.27001	1.10304	0.920731
Excitatory Neuron	LSAMP	MS	-0.889538	0.442404	0.270301	-1.10237	0.920731
Excitatory Neuron	TASOR	MS	0.62845	0.71215	0.270135	1.10275	0.920731
Excitatory Neuron	GPR156	PD	0.60104	0.69642	0.270171	1.10267	0.920731
Excitatory Neuron	PCYT1A	SZ	-0.383615	0.436487	0.270116	-1.1028	0.920731
Excitatory Neuron	AC016933.1	AD	0.575644	0.647456	0.270346	1.10227	0.920731
Excitatory Neuron	GAR1	MS	-0.999	1.05331	0.270214	-1.10257	0.920731
Excitatory Neuron	PCDHB7	AD	-0.535977	0.63885	0.269906	-1.10328	0.920731
Excitatory Neuron	AGPAT4	AD	-0.716228	0.771021	0.270324	-1.10232	0.920731
Excitatory Neuron	EIF3B	AD	-0.603063	0.439057	0.270265	-1.10245	0.920731
Excitatory Neuron	PPP1R26	BD	0.851578	NA	0.27012	1.10279	0.920731
Excitatory Neuron	AP2A2	MS	-0.423933	1.38541	0.270274	-1.10243	0.920731
Excitatory Neuron	RNF26	MD	0.793711	0.690604	0.270106	1.10282	0.920731
Excitatory Neuron	CCKBR	SZ	-0.452366	0.490728	0.27025	-1.10249	0.920731
Excitatory Neuron	KIAA1549L	AD	0.675541	0.629675	0.270387	1.10217	0.920731
Excitatory Neuron	AC027288.3	MD	0.998686	0.329892	0.269996	1.10307	0.920731
Excitatory Neuron	TMEM117	AD	0.802941	NA	0.270309	1.10235	0.920731
Excitatory Neuron	DCLK1	PD	0.999	1.20824	0.270022	1.10301	0.920731
Excitatory Neuron	ARHGEF7	MD	0.281623	0.322906	0.270004	1.10305	0.920731
Excitatory Neuron	DGKH	MD	0.423221	0.333434	0.269928	1.10323	0.920731
Excitatory Neuron	SAMD15	PD	0.979234	1.87796	0.270402	1.10214	0.920731
Excitatory Neuron	RHBDL1	MS	0.999	1.9007	0.270318	1.10233	0.920731
Excitatory Neuron	ZKSCAN2-DT	PD	-0.748289	0.674471	0.27002	-1.10302	0.920731
Excitatory Neuron	ZNF668	SZ	0.688371	0.555625	0.269991	1.10308	0.920731
Excitatory Neuron	ZADH2	SZ	-0.496092	0.43634	0.27028	-1.10242	0.920731
Excitatory Neuron	KIAA1328	AD	-0.999	NA	0.2702	-1.1026	0.920731
Excitatory Neuron	ZNF93	MS	0.840434	NA	0.270256	1.10247	0.920731
Excitatory Neuron	EID2B	SZ	0.70739	0.636193	0.27014	1.10274	0.920731
Excitatory Neuron	EEF1A2	PD	0.773509	1.03526	0.270219	1.10256	0.920731
Excitatory Neuron	N6AMT1	MS	0.999	0.93329	0.270327	1.10231	0.920731
Excitatory Neuron	ATP6V1E1	MS	0.714918	0.635122	0.270082	1.10287	0.920731
Excitatory Neuron	MED12L	MD	0.998607	0.685164	0.270409	1.10212	0.920731
Excitatory Neuron	LINC02143	AD	-0.999	2.08157	0.270413	-1.10211	0.920731
Excitatory Neuron	CCDC107	BD	0.842732	1.30007	0.270475	1.10197	0.920731
Excitatory Neuron	USP35	MS	0.643332	1.22597	0.270469	1.10198	0.920731
Excitatory Neuron	SLC25A1	BD	-0.681292	0.463663	0.270463	-1.102	0.920731
Excitatory Neuron	AC113615.1	PD	-0.968661	1.24299	0.27051	-1.10189	0.920731
Excitatory Neuron	GPR87	AD	0.82739	0.600446	0.270561	1.10177	0.920731
Excitatory Neuron	DDX46	PD	0.524671	0.499126	0.270544	1.10181	0.920731
Excitatory Neuron	RCAN2	PD	-0.593031	0.517166	0.270559	-1.10178	0.920731
Excitatory Neuron	AMD1	AD	0.680918	0.771457	0.27056	1.10177	0.920731
Excitatory Neuron	PRDX3	PD	0.999	NA	0.270521	1.10186	0.920731
Excitatory Neuron	PKN2	MD	-0.660925	0.582272	0.270584	-1.10172	0.920731
Excitatory Neuron	CDC123	AD	0.488365	0.439333	0.270587	1.10171	0.920731
Excitatory Neuron	AC011509.2	MD	0.567144	0.480483	0.270611	1.10166	0.920731
Excitatory Neuron	DDX1	BD	-0.841508	NA	0.270811	-1.1012	0.920731
Excitatory Neuron	MGAT4D	MS	0.999	NA	0.270802	1.10122	0.920731
Excitatory Neuron	CTNNA1	PD	0.999	NA	0.270662	1.10154	0.920731
Excitatory Neuron	ACOT12	BD	-0.931612	0.740586	0.270764	-1.1013	0.920731
Excitatory Neuron	TTC23L	AD	-0.515828	0.542671	0.270821	-1.10117	0.920731
Excitatory Neuron	VPS41	BD	-0.999	2.0734	0.270803	-1.10122	0.920731
Excitatory Neuron	AC005165.1	SZ	-0.425195	0.454483	0.270644	-1.10158	0.920731
Excitatory Neuron	YKT6	AD	0.999	1.50944	0.270779	1.10127	0.920731
Excitatory Neuron	YLPM1	AD	-0.761548	NA	0.270745	-1.10135	0.920731
Excitatory Neuron	GABRG3	AD	-0.999	1.57044	0.27083	-1.10115	0.920731
Excitatory Neuron	MAFG	PD	-0.936292	1.24248	0.270678	-1.1015	0.920731
Excitatory Neuron	AC007922.3	MD	0.544413	0.500821	0.270734	1.10137	0.920731
Excitatory Neuron	AP005671.1	MD	-0.514427	0.454809	0.270678	-1.1015	0.920731
Excitatory Neuron	PRKD2	SZ	0.489525	0.525479	0.270703	1.10145	0.920731
Excitatory Neuron	LRP5L	SZ	-0.714167	0.728888	0.270723	-1.1014	0.920731
Excitatory Neuron	AL008723.2	AD	-0.491261	0.533656	0.270687	-1.10148	0.920731
Excitatory Neuron	ALDH1B1	BD	-0.999	1.45995	0.270861	-1.10108	0.920731
Excitatory Neuron	LLGL1	MD	0.587952	0.658772	0.270876	1.10105	0.920731
Excitatory Neuron	BRD1	MD	0.999	1.3508	0.270876	1.10105	0.920731
Excitatory Neuron	GCLM	MS	-0.879476	0.754703	0.270918	-1.10095	0.920731
Excitatory Neuron	RC3H1	SZ	0.985052	0.286264	0.270905	1.10098	0.920731
Excitatory Neuron	GORASP2	PD	0.880084	0.888429	0.270931	1.10092	0.920731
Excitatory Neuron	P3H2	MD	-0.998849	0.788515	0.270906	-1.10098	0.920731
Excitatory Neuron	ABCD2	MS	-0.999	NA	0.270941	-1.1009	0.920731
Excitatory Neuron	MTX2	MD	0.752219	0.797295	0.270973	1.10082	0.920731
Excitatory Neuron	PDZRN3	SZ	-0.831677	1.0523	0.27111	-1.10051	0.920731
Excitatory Neuron	SLBP	PD	-0.999	1.47046	0.271064	-1.10062	0.920731
Excitatory Neuron	RNF175	BD	0.999	2.55451	0.27106	1.10062	0.920731
Excitatory Neuron	LINC02436	SZ	-0.682127	0.59419	0.271067	-1.10061	0.920731
Excitatory Neuron	MGAM	SZ	0.265062	0.380424	0.271101	1.10053	0.920731
Excitatory Neuron	MRPL48	MS	0.999	1.29761	0.271023	1.10071	0.920731
Excitatory Neuron	ACP2	MD	-0.992636	0.877567	0.271154	-1.10041	0.920731
Excitatory Neuron	SRSF5	AD	-0.916717	1.37583	0.271078	-1.10058	0.920731
Excitatory Neuron	SAMD14	MS	-0.999	1.31797	0.270956	-1.10086	0.920731
Excitatory Neuron	ZNF565	MS	0.998762	0.578196	0.271134	1.10045	0.920731
Excitatory Neuron	MUC16	PD	0.856747	0.713317	0.271102	1.10053	0.920731
Excitatory Neuron	LAMA5	PD	-0.999	1.5228	0.271071	-1.1006	0.920731
Excitatory Neuron	EXTL2	MS	0.699971	1.02141	0.271205	1.10029	0.920731
Excitatory Neuron	CDK14	MS	-0.612034	0.499652	0.271215	-1.10027	0.920731
Excitatory Neuron	RASEF	BD	0.985143	1.14978	0.271224	1.10025	0.920731
Excitatory Neuron	WFS1	AD	0.823941	0.436991	0.271242	1.10021	0.920731
Excitatory Neuron	AL592295.3	BD	0.612813	0.74845	0.271483	1.09965	0.920731
Excitatory Neuron	AC118549.1	MD	-0.999	1.40295	0.271715	-1.09912	0.920731
Excitatory Neuron	AL365255.1	MD	-0.455881	0.392307	0.271999	-1.09847	0.920731
Excitatory Neuron	C1orf162	MD	-0.550601	0.479998	0.271717	-1.09912	0.920731
Excitatory Neuron	KIAA1614	MD	0.656969	0.900345	0.271767	1.099	0.920731
Excitatory Neuron	PCNX2	AD	0.67238	0.699639	0.27159	1.09941	0.920731
Excitatory Neuron	PRKD3	BD	0.998254	0.658778	0.271931	1.09863	0.920731
Excitatory Neuron	PCYOX1	MD	-0.998966	1.01479	0.271281	-1.10012	0.920731
Excitatory Neuron	GPR39	SZ	-0.543217	0.48115	0.271774	-1.09899	0.920731
Excitatory Neuron	CHAC2	AD	0.79477	NA	0.271859	1.09879	0.920731
Excitatory Neuron	RNF103-CHMP3	AD	0.464003	0.422752	0.271299	1.10008	0.920731
Excitatory Neuron	CMTM6	PD	0.47251	0.623344	0.271553	1.09949	0.920731
Excitatory Neuron	DCP1A	BD	0.396429	0.63048	0.271552	1.0995	0.920731
Excitatory Neuron	EPHB3	SZ	-0.630636	0.687943	0.271718	-1.09911	0.920731
Excitatory Neuron	UBA3	SZ	0.468033	0.461784	0.271332	1.1	0.920731
Excitatory Neuron	FRG1	MS	-0.828873	NA	0.271732	-1.09908	0.920731
Excitatory Neuron	NOCT	SZ	0.650344	0.627021	0.271695	1.09917	0.920731
Excitatory Neuron	ERVMER34-1	AD	-0.999	1.67987	0.271486	-1.09965	0.920731
Excitatory Neuron	FAM174A	MS	-0.999	1.31528	0.271956	-1.09857	0.920731
Excitatory Neuron	RNF14	PD	-0.985652	1.77518	0.271568	-1.09946	0.920731
Excitatory Neuron	NQO2	MS	0.951137	NA	0.27162	1.09934	0.920731
Excitatory Neuron	POLR1C	MD	0.493022	0.527749	0.271616	1.09935	0.920731
Excitatory Neuron	HS3ST5	SZ	0.472785	0.508638	0.271495	1.09963	0.920731
Excitatory Neuron	ACTR3C	MS	-0.902534	1.12611	0.2716	-1.09939	0.920731
Excitatory Neuron	GCK	PD	-0.999	1.59466	0.271552	-1.0995	0.920731
Excitatory Neuron	XRCC2	PD	-0.872857	0.872428	0.271789	-1.09895	0.920731
Excitatory Neuron	PDAP1	SZ	-0.999	1.30622	0.271434	-1.09977	0.920731
Excitatory Neuron	AC103706.1	PD	0.764952	1.19095	0.271915	1.09866	0.920731
Excitatory Neuron	INTS10	MD	0.421012	0.368441	0.271978	1.09852	0.920731
Excitatory Neuron	SCX	MD	0.516837	0.568166	0.271917	1.09866	0.920731
Excitatory Neuron	BAALC	SZ	-0.374919	0.317804	0.271504	-1.0996	0.920731
Excitatory Neuron	VTI1A	PD	-0.999	2.76348	0.27131	-1.10005	0.920731
Excitatory Neuron	SLC35G1	BD	-0.570708	0.620357	0.271895	-1.09871	0.920731
Excitatory Neuron	UPF2	SZ	-0.426345	0.435661	0.271993	-1.09848	0.920731
Excitatory Neuron	CBL	PD	-0.571005	0.405776	0.271571	-1.09945	0.920731
Excitatory Neuron	FOXRED1	PD	-0.999	1.36096	0.271774	-1.09899	0.920731
Excitatory Neuron	SMCO4	BD	-0.583119	0.631956	0.271908	-1.09868	0.920731
Excitatory Neuron	SLC35F2	MD	0.999	1.10333	0.271354	1.09995	0.920731
Excitatory Neuron	USP35	MD	0.999	2.11172	0.271822	1.09888	0.920731
Excitatory Neuron	CTR9	AD	-0.705157	0.797423	0.271532	-1.09954	0.920731
Excitatory Neuron	AC007848.1	MD	-0.99885	0.883637	0.27178	-1.09897	0.920731
Excitatory Neuron	CRY1	SZ	0.484681	NA	0.271382	1.09988	0.920731
Excitatory Neuron	RTRAF	MD	-0.620736	0.897316	0.27175	-1.09904	0.920731
Excitatory Neuron	AC022196.1	MD	0.673432	0.651326	0.271856	1.0988	0.920731
Excitatory Neuron	TMEM62	MD	-0.681025	1.18458	0.271319	-1.10003	0.920731
Excitatory Neuron	AC005670.1	MS	0.998069	NA	0.271886	1.09873	0.920731
Excitatory Neuron	SLC35B1	MS	-0.904664	NA	0.271831	-1.09886	0.920731
Excitatory Neuron	LINC01982	PD	0.68021	0.800732	0.271993	1.09849	0.920731
Excitatory Neuron	SNHG25	SZ	-0.527135	0.580199	0.271478	-1.09966	0.920731
Excitatory Neuron	ARID3A	MS	-0.998593	NA	0.271618	-1.09934	0.920731
Excitatory Neuron	PTGIR	MS	0.689883	0.903093	0.271862	1.09879	0.920731
Excitatory Neuron	SLC25A42	MS	-0.952615	1.35601	0.27186	-1.09879	0.920731
Excitatory Neuron	CARM1	PD	-0.999	1.44413	0.271533	-1.09954	0.920731
Excitatory Neuron	RBM42	MD	-0.477903	0.430441	0.271291	-1.10009	0.920731
Excitatory Neuron	EID2	SZ	-0.46497	0.471645	0.271985	-1.0985	0.920731
Excitatory Neuron	SMG9	SZ	0.62888	0.66962	0.271782	1.09897	0.920731
Excitatory Neuron	MTHFS	BD	0.841239	1.31933	0.272019	1.09843	0.920731
Excitatory Neuron	DIMT1	AD	0.421633	0.623977	0.272057	1.09834	0.920731
Excitatory Neuron	MRS2	BD	0.811088	0.800893	0.272061	1.09833	0.920731
Excitatory Neuron	SKP2	BD	-0.915986	1.125	0.272186	-1.09804	0.920731
Excitatory Neuron	LINC01511	AD	-0.567382	0.929765	0.272172	-1.09807	0.920731
Excitatory Neuron	UAP1L1	AD	-0.440759	0.48569	0.272129	-1.09817	0.920731
Excitatory Neuron	ZMIZ1	SZ	0.999	1.95193	0.272136	1.09816	0.920731
Excitatory Neuron	BCL7A	PD	0.963269	NA	0.272184	1.09805	0.920731
Excitatory Neuron	SSH2	BD	0.999	1.33042	0.272149	1.09813	0.920731
Excitatory Neuron	C9orf72	MD	0.280131	0.344416	0.272257	1.09788	0.920731
Excitatory Neuron	DCTN2	MD	0.999	1.19745	0.272233	1.09793	0.920731
Excitatory Neuron	TUBGCP3	MS	0.999	3.45011	0.272244	1.09791	0.920731
Excitatory Neuron	EBI3	PD	-0.999	NA	0.272235	-1.09793	0.920731
Excitatory Neuron	TNFAIP1	MD	0.598995	0.691991	0.272264	1.09786	0.920731
Excitatory Neuron	STRIP1	BD	0.999	3.50084	0.272279	1.09783	0.920731
Excitatory Neuron	UNC80	BD	-0.956411	NA	0.272476	-1.09738	0.920731
Excitatory Neuron	STK16	SZ	-0.648788	0.657644	0.272492	-1.09734	0.920731
Excitatory Neuron	ARL6IP6	AD	-0.999	1.28505	0.272494	-1.09734	0.920731
Excitatory Neuron	B3GNT5	PD	-0.528051	0.887756	0.272494	-1.09734	0.920731
Excitatory Neuron	KLHL24	BD	-0.378944	0.376611	0.27249	-1.09735	0.920731
Excitatory Neuron	AL096711.2	BD	0.958645	NA	0.272324	1.09773	0.920731
Excitatory Neuron	LINC00265	MD	-0.889187	0.858826	0.272322	-1.09773	0.920731
Excitatory Neuron	AC022826.2	AD	-0.853029	0.759194	0.272343	-1.09768	0.920731
Excitatory Neuron	BICD2	BD	-0.533927	0.4764	0.27251	-1.0973	0.920731
Excitatory Neuron	DCLRE1C	MS	-0.999	1.08585	0.2725	-1.09732	0.920731
Excitatory Neuron	CYP2E1	SZ	-0.514285	0.602794	0.272506	-1.09731	0.920731
Excitatory Neuron	SRPRA	PD	0.999	1.7796	0.272447	1.09745	0.920731
Excitatory Neuron	TIGAR	MD	-0.534898	0.603013	0.272498	-1.09733	0.920731
Excitatory Neuron	FIZ1	MS	0.864089	2.37715	0.272444	1.09745	0.920731
Excitatory Neuron	EIF3K	SZ	0.520416	0.412965	0.272401	1.09755	0.920731
Excitatory Neuron	PTP4A2	BD	-0.999	NA	0.272514	-1.09729	0.920731
Excitatory Neuron	RSPO4	MS	-0.972394	1.56136	0.272539	-1.09723	0.920731
Excitatory Neuron	UBXN4	BD	-0.999	1.30965	0.27261	-1.09707	0.920731
Excitatory Neuron	IL15	SZ	-0.69127	0.60816	0.272568	-1.09717	0.920731
Excitatory Neuron	HARS2	MD	-0.78196	0.986694	0.272598	-1.0971	0.920731
Excitatory Neuron	NIPSNAP2	BD	0.931248	NA	0.27265	1.09698	0.920731
Excitatory Neuron	CCNJ	AD	-0.982562	1.12337	0.272646	-1.09699	0.920731
Excitatory Neuron	PPM1L	BD	0.73262	0.984087	0.272722	1.09682	0.920731
Excitatory Neuron	HOMER1	MS	0.417243	0.43598	0.272708	1.09685	0.920731
Excitatory Neuron	SCAF8	AD	0.937477	0.712208	0.272711	1.09684	0.920731
Excitatory Neuron	RABGAP1	SZ	0.583048	0.528741	0.272675	1.09692	0.920731
Excitatory Neuron	TOLLIP	AD	0.994124	2.57197	0.272676	1.09692	0.920731
Excitatory Neuron	NPIPB5	MS	0.936542	1.27146	0.272671	1.09693	0.920731
Excitatory Neuron	NFAT5	MD	-0.999	2.65066	0.272738	-1.09678	0.920731
Excitatory Neuron	AC090360.1	PD	0.999	1.17131	0.272688	1.09689	0.920731
Excitatory Neuron	ACSBG2	SZ	0.363519	0.365737	0.272706	1.09685	0.920731
Excitatory Neuron	PLXNC1	MS	-0.749948	0.857582	0.272749	-1.09675	0.920731
Excitatory Neuron	FOXO6	BD	-0.606801	0.755856	0.272839	-1.09655	0.920731
Excitatory Neuron	NPY1R	AD	-0.999	NA	0.27281	-1.09661	0.920731
Excitatory Neuron	PHYHIPL	BD	-0.855865	1.07112	0.272775	-1.09669	0.920731
Excitatory Neuron	KANSL2	MD	0.408776	0.327678	0.272838	1.09655	0.920731
Excitatory Neuron	INTS2	PD	-0.411872	0.404725	0.272805	-1.09662	0.920731
Excitatory Neuron	HM13	AD	0.756166	0.713347	0.272788	1.09667	0.920731
Excitatory Neuron	RRP7A	AD	-0.810161	0.610547	0.272862	-1.0965	0.920731
Excitatory Neuron	MRPS36	MD	0.999	1.60927	0.272866	1.09649	0.920731
Excitatory Neuron	AC008780.1	MS	-0.917311	1.58114	0.2729	-1.09641	0.920731
Excitatory Neuron	TPTEP2-CSNK1E	MS	-0.822102	NA	0.272908	-1.09639	0.920731
Excitatory Neuron	AK3	SZ	0.439816	0.453003	0.272949	1.0963	0.920731
Excitatory Neuron	PALB2	PD	-0.997694	1.02774	0.273008	-1.09616	0.920731
Excitatory Neuron	MBD1	BD	0.786945	1.47195	0.272986	1.09621	0.920731
Excitatory Neuron	MPZL1	MS	-0.999	1.21964	0.273555	-1.09491	0.920731
Excitatory Neuron	SLC35D1	MS	0.70548	0.904417	0.273572	1.09487	0.920731
Excitatory Neuron	TTC13	MS	-0.952287	1.20168	0.275004	-1.09161	0.920731
Excitatory Neuron	ZFP69B	MS	0.999	NA	0.274386	1.09302	0.920731
Excitatory Neuron	WDR47	PD	0.814596	1.35934	0.273431	1.0952	0.920731
Excitatory Neuron	LIN9	BD	0.999	1.41928	0.274822	1.09202	0.920731
Excitatory Neuron	AL591848.2	MD	0.476529	0.369586	0.274512	1.09273	0.920731
Excitatory Neuron	HSD17B7	MD	0.719767	0.413064	0.274852	1.09196	0.920731
Excitatory Neuron	HYI	MD	0.996398	0.610464	0.274929	1.09178	0.920731
Excitatory Neuron	KCNH1	MD	0.999	1.16016	0.273583	1.09485	0.920731
Excitatory Neuron	LAMB3	MD	-0.52177	0.671314	0.273723	-1.09453	0.920731
Excitatory Neuron	NMNAT2	MD	0.999	NA	0.27367	1.09465	0.920731
Excitatory Neuron	PTCH2	MD	0.999	1.58474	0.273825	1.0943	0.920731
Excitatory Neuron	SH2D1B	MD	-0.53504	0.476666	0.274197	-1.09345	0.920731
Excitatory Neuron	ZBTB37	MD	0.999	NA	0.273528	1.09497	0.920731
Excitatory Neuron	CELF3	SZ	-0.862074	1.51903	0.273192	-1.09574	0.920731
Excitatory Neuron	FMO5	SZ	-0.982866	NA	0.274901	-1.09185	0.920731
Excitatory Neuron	ADAR	AD	-0.999	NA	0.274406	-1.09297	0.920731
Excitatory Neuron	MACF1	AD	0.85901	0.760925	0.273624	1.09475	0.920731
Excitatory Neuron	CCDC138	MS	0.999	NA	0.273497	1.09505	0.920731
Excitatory Neuron	AC114763.1	PD	0.985681	1.37179	0.274287	1.09324	0.920731
Excitatory Neuron	PPP1R1C	BD	-0.884132	0.734424	0.273923	-1.09407	0.920731
Excitatory Neuron	DCDC2C	MD	-0.362029	0.350311	0.273664	-1.09466	0.920731
Excitatory Neuron	MEMO1	MD	0.869938	0.650676	0.273705	1.09457	0.920731
Excitatory Neuron	FHL2	AD	-0.707847	0.765455	0.275043	-1.09152	0.920731
Excitatory Neuron	CDCP1	PD	0.813371	1.32607	0.2749	1.09185	0.920731
Excitatory Neuron	FAM131A	PD	-0.999	2.27101	0.273326	-1.09543	0.920731
Excitatory Neuron	SLC35G2	PD	-0.863646	NA	0.274851	-1.09196	0.920731
Excitatory Neuron	C3orf67	BD	-0.818537	1.02836	0.273111	-1.09593	0.920731
Excitatory Neuron	UBE2E1	BD	0.654923	0.591178	0.275043	1.09152	0.920731
Excitatory Neuron	ZNF654	MD	-0.670293	0.781409	0.274691	-1.09232	0.920731
Excitatory Neuron	C3orf38	SZ	0.999	NA	0.274761	1.09216	0.920731
Excitatory Neuron	DBR1	SZ	-0.984182	NA	0.273095	-1.09596	0.920731
Excitatory Neuron	PRKCI	AD	0.716954	0.752222	0.274843	1.09198	0.920731
Excitatory Neuron	ELMOD2	MS	-0.999	1.88506	0.274012	-1.09387	0.920731
Excitatory Neuron	KCNIP4	PD	-0.969559	0.811609	0.275031	-1.09155	0.920731
Excitatory Neuron	PARM1	PD	0.735143	0.873234	0.274474	1.09282	0.920731
Excitatory Neuron	H2AFZ	SZ	-0.749692	0.926777	0.274019	-1.09385	0.920731
Excitatory Neuron	NPNT	SZ	0.702407	0.512125	0.274711	1.09228	0.920731
Excitatory Neuron	LINC01396	AD	0.471348	0.408533	0.274184	1.09348	0.920731
Excitatory Neuron	MAD2L1	AD	-0.85683	NA	0.274772	-1.09214	0.920731
Excitatory Neuron	NAF1	AD	0.960939	NA	0.273573	1.09487	0.920731
Excitatory Neuron	B4GALT7	MS	0.866425	0.63652	0.274184	1.09348	0.920731
Excitatory Neuron	SGTB	MS	-0.689182	0.832575	0.2734	-1.09527	0.920731
Excitatory Neuron	CDKN2AIPNL	PD	0.658027	0.85238	0.274023	1.09384	0.920731
Excitatory Neuron	LARS	BD	0.87294	0.587215	0.274089	1.0937	0.920731
Excitatory Neuron	MTRR	BD	-0.999	NA	0.274472	-1.09282	0.920731
Excitatory Neuron	TCERG1	BD	0.922479	1.2525	0.273235	1.09564	0.920731
Excitatory Neuron	COL23A1	MD	-0.597995	0.65862	0.273583	-1.09485	0.920731
Excitatory Neuron	DMGDH	MD	0.391411	0.389278	0.274661	1.09239	0.920731
Excitatory Neuron	ZBED3	MD	-0.491022	0.631892	0.274811	-1.09205	0.920731
Excitatory Neuron	SOWAHA	SZ	-0.997143	1.1328	0.274066	-1.09375	0.920731
Excitatory Neuron	ISOC1	AD	0.830457	NA	0.273391	1.09529	0.920731
Excitatory Neuron	ERMARD	MS	0.499323	0.435649	0.274328	1.09315	0.920731
Excitatory Neuron	MAP7	MS	-0.666873	0.734399	0.275011	-1.09159	0.920731
Excitatory Neuron	MTCH1	PD	0.999	1.31682	0.27324	1.09563	0.920731
Excitatory Neuron	DCDC2	BD	-0.816854	1.3788	0.273037	-1.09609	0.920731
Excitatory Neuron	PSMG4	BD	0.943994	1.21325	0.27372	1.09454	0.920731
Excitatory Neuron	ELOVL4	AD	0.780555	1.47583	0.273624	1.09475	0.920731
Excitatory Neuron	GALNT11	MS	-0.840741	NA	0.274512	-1.09273	0.920731
Excitatory Neuron	LAMB1	MS	0.997646	1.48574	0.275008	1.0916	0.920731
Excitatory Neuron	AC092171.4	PD	0.999	1.2011	0.273956	1.094	0.920731
Excitatory Neuron	GUSB	BD	0.999	NA	0.273927	1.09406	0.920731
Excitatory Neuron	AMPH	MD	0.333986	0.569662	0.273499	1.09504	0.920731
Excitatory Neuron	BLVRA	MD	-0.507847	0.405792	0.273832	-1.09428	0.920731
Excitatory Neuron	BRI3	MD	-0.565583	0.660863	0.2749	-1.09185	0.920731
Excitatory Neuron	HBP1	MD	0.72626	0.577829	0.274751	1.09219	0.920731
Excitatory Neuron	TNPO3	MD	-0.757325	0.596704	0.273498	-1.09504	0.920731
Excitatory Neuron	DNAAF5	SZ	0.581274	0.542448	0.274431	1.09292	0.920731
Excitatory Neuron	FAM126A	SZ	0.429921	0.621816	0.274674	1.09236	0.920731
Excitatory Neuron	MKRN1	SZ	-0.365583	0.312361	0.273112	-1.09592	0.920731
Excitatory Neuron	AC005165.1	AD	0.551611	0.582436	0.274926	1.09179	0.920731
Excitatory Neuron	MMD2	AD	0.634515	0.697903	0.274826	1.09202	0.920731
Excitatory Neuron	LPL	MD	0.384862	0.428017	0.274731	1.09223	0.920731
Excitatory Neuron	UNC5D	MD	-0.755165	0.981298	0.274609	-1.09251	0.920731
Excitatory Neuron	RNF19A	SZ	0.999	NA	0.274231	1.09337	0.920731
Excitatory Neuron	FAM66A	AD	-0.556637	0.830307	0.274824	-1.09202	0.920731
Excitatory Neuron	CCDC171	MS	-0.789853	0.926712	0.273512	-1.09501	0.920731
Excitatory Neuron	DIRAS2	MS	-0.998894	0.810291	0.274562	-1.09262	0.920731
Excitatory Neuron	SAXO1	MS	0.545911	0.596204	0.27384	1.09426	0.920731
Excitatory Neuron	MVB12B	PD	-0.434706	0.414387	0.273401	-1.09526	0.920731
Excitatory Neuron	CLTA	BD	-0.701269	0.890113	0.273494	-1.09505	0.920731
Excitatory Neuron	APBA1	MD	0.571436	0.617734	0.274653	1.09241	0.920731
Excitatory Neuron	ADAMTSL1	AD	-0.421964	0.443678	0.273066	-1.09603	0.920731
Excitatory Neuron	SGPL1	MD	-0.325903	0.286404	0.274239	-1.09335	0.920731
Excitatory Neuron	GOT1	SZ	-0.999	NA	0.274089	-1.09369	0.920731
Excitatory Neuron	NRP1	SZ	0.630429	0.739018	0.273403	1.09526	0.920731
Excitatory Neuron	FLRT1	MS	0.956734	0.45948	0.27427	1.09328	0.920731
Excitatory Neuron	TSG101	MS	0.720913	0.99072	0.273589	1.09483	0.920731
Excitatory Neuron	PCNX3	BD	-0.999	4.31311	0.273789	-1.09438	0.920731
Excitatory Neuron	DSCAML1	MD	-0.998912	0.931468	0.273617	-1.09477	0.920731
Excitatory Neuron	ZNF143	MD	-0.999	2.20155	0.274855	-1.09195	0.920731
Excitatory Neuron	FOXRED1	SZ	0.407249	0.428279	0.274431	1.09292	0.920731
Excitatory Neuron	GANAB	SZ	0.88932	0.989572	0.273335	1.09541	0.920731
Excitatory Neuron	NRGN	SZ	0.837453	NA	0.274503	1.09275	0.920731
Excitatory Neuron	TBCEL	SZ	0.334719	0.461887	0.27458	1.09258	0.920731
Excitatory Neuron	PGM2L1	AD	0.99109	1.28048	0.273681	1.09462	0.920731
Excitatory Neuron	CBX5	PD	-0.484885	0.424807	0.274497	-1.09277	0.920731
Excitatory Neuron	ATP2B1	MD	0.823742	1.24403	0.274558	1.09263	0.920731
Excitatory Neuron	AC006206.2	SZ	-0.577503	0.443217	0.274497	-1.09277	0.920731
Excitatory Neuron	CNOT2	SZ	0.469764	0.455213	0.274978	1.09167	0.920731
Excitatory Neuron	LMO7DN	BD	-0.458565	0.441141	0.274021	-1.09385	0.920731
Excitatory Neuron	SMIM2	MD	0.877612	0.969597	0.273138	1.09587	0.920731
Excitatory Neuron	AL138690.1	SZ	0.662843	NA	0.273526	1.09498	0.920731
Excitatory Neuron	ATP8A2	SZ	0.72616	0.91305	0.274743	1.0922	0.920731
Excitatory Neuron	AL136295.3	MS	-0.999	2.99988	0.274152	-1.09355	0.920731
Excitatory Neuron	KTN1	PD	0.362544	0.340871	0.27449	1.09278	0.920731
Excitatory Neuron	SPATA7	PD	0.49742	0.466937	0.273497	1.09504	0.920731
Excitatory Neuron	BEGAIN	MD	0.370255	0.352696	0.274076	1.09372	0.920731
Excitatory Neuron	AP4E1	MS	-0.867075	1.24432	0.273849	-1.09424	0.920731
Excitatory Neuron	MAN2A2	MS	0.725359	0.926882	0.273512	1.09501	0.920731
Excitatory Neuron	PIF1	MS	0.940072	NA	0.274379	1.09303	0.920731
Excitatory Neuron	SEC11A	MS	-0.875702	0.92279	0.274789	-1.0921	0.920731
Excitatory Neuron	MYO9A	PD	-0.908664	1.49468	0.27479	-1.0921	0.920731
Excitatory Neuron	NTRK3	BD	-0.989263	2.53189	0.274862	-1.09194	0.920731
Excitatory Neuron	ASB7	MD	-0.70292	0.841395	0.273494	-1.09505	0.920731
Excitatory Neuron	STARD9	AD	-0.881822	0.957673	0.273569	-1.09488	0.920731
Excitatory Neuron	TLNRD1	AD	0.431301	0.459954	0.274188	1.09347	0.920731
Excitatory Neuron	AC099508.2	BD	0.956996	2.02945	0.273713	1.09455	0.920731
Excitatory Neuron	FBXO31	BD	0.751833	0.937473	0.273621	1.09476	0.920731
Excitatory Neuron	IL34	MD	-0.674638	0.623243	0.273271	-1.09556	0.920731
Excitatory Neuron	EMC8	SZ	-0.999	1.35376	0.274663	-1.09239	0.920731
Excitatory Neuron	MPG	SZ	0.723142	1.31367	0.274186	1.09347	0.920731
Excitatory Neuron	BORCS6	MS	-0.969886	0.655878	0.273802	-1.09435	0.920731
Excitatory Neuron	JPT1	PD	0.603922	0.562121	0.273477	1.09509	0.920731
Excitatory Neuron	MNT	BD	0.783529	0.819158	0.273417	1.09523	0.920731
Excitatory Neuron	TRAPPC1	BD	-0.581516	0.846455	0.274121	-1.09362	0.920731
Excitatory Neuron	TSEN54	BD	0.489116	0.408055	0.273982	1.09394	0.920731
Excitatory Neuron	HES7	MD	0.982864	1.03699	0.273407	1.09525	0.920731
Excitatory Neuron	FAM20A	SZ	-0.999	0.952224	0.275055	-1.0915	0.920731
Excitatory Neuron	PGAP3	SZ	0.827432	0.631484	0.273792	1.09437	0.920731
Excitatory Neuron	MIR3976HG	BD	-0.867948	NA	0.274027	-1.09384	0.920731
Excitatory Neuron	ABHD3	MD	0.999	2.4055	0.273141	1.09586	0.920731
Excitatory Neuron	IMPACT	SZ	-0.999	NA	0.27442	-1.09294	0.920731
Excitatory Neuron	ZNF101	MS	-0.840129	2.17805	0.273497	-1.09504	0.920731
Excitatory Neuron	ZNF835	MS	0.999	1.34036	0.27405	1.09378	0.920731
Excitatory Neuron	FZR1	PD	0.767129	1.25941	0.275002	1.09161	0.920731
Excitatory Neuron	ZNF304	PD	-0.574953	0.651742	0.274794	-1.09209	0.920731
Excitatory Neuron	AC006538.2	SZ	0.541119	0.499474	0.273371	1.09533	0.920731
Excitatory Neuron	ZNF234	SZ	0.462542	0.423223	0.273829	1.09429	0.920731
Excitatory Neuron	ZNF260	SZ	0.478684	0.387744	0.273865	1.09421	0.920731
Excitatory Neuron	EBF4	MS	-0.701312	0.99714	0.274755	-1.09218	0.920731
Excitatory Neuron	SAMD10	MS	-0.700933	0.671456	0.274114	-1.09364	0.920731
Excitatory Neuron	AHCY	PD	-0.96837	1.47076	0.273473	-1.0951	0.920731
Excitatory Neuron	SYS1-DBNDD2	BD	-0.405367	0.369122	0.27444	-1.09289	0.920731
Excitatory Neuron	CDH4	SZ	-0.430003	0.366395	0.274008	-1.09388	0.920731
Excitatory Neuron	TNNC2	SZ	-0.414892	0.338773	0.273032	-1.09611	0.920731
Excitatory Neuron	ABCG1	MD	0.536517	0.528309	0.27404	1.09381	0.920731
Excitatory Neuron	C21orf59-TCP10L	AD	0.859386	1.17424	0.273651	1.09469	0.920731
Excitatory Neuron	CDPF1	PD	-0.820796	1.8031	0.274207	-1.09343	0.920731
Excitatory Neuron	KDELR3	BD	0.999	2.54955	0.273365	1.09535	0.920731
Excitatory Neuron	CHCHD10	SZ	-0.999	0.995533	0.274061	-1.09376	0.920731
Excitatory Neuron	SLC2A11	AD	0.998894	NA	0.274158	1.09354	0.920731
Excitatory Neuron	INTS13	SZ	-0.657322	0.801099	0.27507	-1.09146	0.920733
Excitatory Neuron	UCHL5	AD	0.664403	0.561961	0.275085	1.09143	0.920734
Excitatory Neuron	SHOC2	MD	0.759488	1.03946	0.275106	1.09138	0.920753
Excitatory Neuron	SPATS2	SZ	-0.746231	0.663272	0.275128	-1.09133	0.920778
Excitatory Neuron	AC093151.3	MS	0.994414	2.17591	0.276299	1.08867	0.92078
Excitatory Neuron	NPHP4	MS	0.999	2.14596	0.275576	1.09031	0.92078
Excitatory Neuron	SLC25A44	MS	-0.931984	1.14075	0.277263	-1.08649	0.92078
Excitatory Neuron	POGK	PD	-0.775589	1.22501	0.275407	-1.0907	0.92078
Excitatory Neuron	TNNI3K	PD	-0.563602	0.503778	0.277041	-1.08699	0.92078
Excitatory Neuron	LMNA	BD	0.999	NA	0.275629	1.09019	0.92078
Excitatory Neuron	TARDBP	BD	-0.9986	1.33119	0.276611	-1.08796	0.92078
Excitatory Neuron	TNFRSF18	BD	0.960344	1.96494	0.27666	1.08785	0.92078
Excitatory Neuron	ELOA	MD	-0.615998	0.645126	0.277911	-1.08502	0.92078
Excitatory Neuron	KANK4	MD	0.999	NA	0.276505	1.0882	0.92078
Excitatory Neuron	AL390728.6	SZ	-0.557534	0.496517	0.276173	-1.08896	0.92078
Excitatory Neuron	CTPS1	SZ	0.31069	0.287647	0.276451	1.08833	0.92078
Excitatory Neuron	PGD	SZ	0.999	0.976338	0.275867	1.08965	0.92078
Excitatory Neuron	PHF13	SZ	-0.998317	0.636779	0.277336	-1.08632	0.92078
Excitatory Neuron	AL139158.2	AD	-0.84108	1.03774	0.276807	-1.08752	0.92078
Excitatory Neuron	ILDR2	AD	-0.820563	0.923324	0.276395	-1.08845	0.92078
Excitatory Neuron	SDE2	AD	0.787266	1.04095	0.27568	1.09008	0.92078
Excitatory Neuron	AC006030.1	MS	0.693208	0.758123	0.277359	1.08627	0.92078
Excitatory Neuron	FAM117B	MS	0.985639	5.17299	0.275289	1.09096	0.92078
Excitatory Neuron	ZNF513	MS	-0.840452	1.36313	0.276641	-1.0879	0.92078
Excitatory Neuron	AC007040.2	PD	-0.999	1.9569	0.277157	-1.08673	0.92078
Excitatory Neuron	NCOA1	PD	0.560879	0.557324	0.277042	1.08699	0.92078
Excitatory Neuron	AC009505.1	BD	0.694613	1.01531	0.276302	1.08866	0.92078
Excitatory Neuron	AC021851.1	BD	-0.925032	NA	0.277853	-1.08516	0.92078
Excitatory Neuron	STAT1	BD	-0.999	1.26235	0.277217	-1.08659	0.92078
Excitatory Neuron	SCRN3	MD	0.992713	NA	0.277053	1.08696	0.92078
Excitatory Neuron	AGFG1	SZ	0.368918	0.357123	0.275882	1.08962	0.92078
Excitatory Neuron	EML6	SZ	0.566098	0.502876	0.275857	1.08967	0.92078
Excitatory Neuron	MTERF4	SZ	0.664543	0.792709	0.27616	1.08899	0.92078
Excitatory Neuron	TP53I3	SZ	0.638698	0.667364	0.275308	1.09092	0.92078
Excitatory Neuron	EVA1A	AD	0.571998	0.570581	0.27653	1.08815	0.92078
Excitatory Neuron	LBH	AD	0.610425	1.19008	0.277689	1.08553	0.92078
Excitatory Neuron	ABHD14A	BD	-0.999	NA	0.276244	-1.0888	0.92078
Excitatory Neuron	SETD5	MD	-0.655806	0.580818	0.27781	-1.08525	0.92078
Excitatory Neuron	CRELD1	SZ	-0.569057	0.424307	0.27689	-1.08733	0.92078
Excitatory Neuron	GNL3	SZ	0.999	NA	0.277062	1.08694	0.92078
Excitatory Neuron	GTPBP8	SZ	-0.897158	NA	0.277571	-1.08579	0.92078
Excitatory Neuron	NECTIN3	SZ	0.848148	0.850681	0.277414	1.08615	0.92078
Excitatory Neuron	RBSN	SZ	0.552261	0.578945	0.27736	1.08627	0.92078
Excitatory Neuron	PRKCD	AD	-0.998254	2.20424	0.276353	-1.08855	0.92078
Excitatory Neuron	RIOX2	AD	-0.676337	0.856913	0.276903	-1.0873	0.92078
Excitatory Neuron	ZBBX	AD	0.69882	0.903159	0.277849	1.08516	0.92078
Excitatory Neuron	FIP1L1	PD	-0.999	2.72327	0.27516	-1.09126	0.92078
Excitatory Neuron	GK3P	MD	-0.591877	0.476269	0.276267	-1.08874	0.92078
Excitatory Neuron	C4orf54	SZ	0.612789	0.548545	0.277052	1.08697	0.92078
Excitatory Neuron	NAA11	SZ	-0.642501	0.469445	0.275545	-1.09038	0.92078
Excitatory Neuron	NAT8L	AD	0.830545	0.611674	0.27626	1.08876	0.92078
Excitatory Neuron	UCHL1	AD	0.999	1.01571	0.276625	1.08793	0.92078
Excitatory Neuron	ELOVL7	MS	-0.997829	1.69396	0.276895	-1.08732	0.92078
Excitatory Neuron	HNRNPAB	MS	0.368464	0.742956	0.277039	1.08699	0.92078
Excitatory Neuron	SERF1B	MS	-0.999	NA	0.277203	-1.08662	0.92078
Excitatory Neuron	ST8SIA4	MS	0.678452	0.708521	0.275723	1.08998	0.92078
Excitatory Neuron	DHX29	BD	0.999	NA	0.277756	1.08537	0.92078
Excitatory Neuron	HMGCS1	BD	-0.999	1.79436	0.275535	-1.09041	0.92078
Excitatory Neuron	LIFR	MD	0.438186	0.50338	0.277052	1.08696	0.92078
Excitatory Neuron	LVRN	MD	-0.949013	1.08201	0.276187	-1.08893	0.92078
Excitatory Neuron	PCDHB6	MD	-0.836263	1.0509	0.275656	-1.09013	0.92078
Excitatory Neuron	APC	SZ	-0.9989	0.591461	0.276334	-1.08859	0.92078
Excitatory Neuron	KIAA0825	AD	-0.998546	0.867876	0.277746	-1.0854	0.92078
Excitatory Neuron	TRIM7	AD	0.482872	0.519491	0.275418	1.09067	0.92078
Excitatory Neuron	TTC33	AD	-0.999	1.06287	0.277639	-1.08564	0.92078
Excitatory Neuron	CYP39A1	MS	-0.50869	0.733547	0.276742	-1.08767	0.92078
Excitatory Neuron	PCMT1	MS	-0.835808	NA	0.27633	-1.0886	0.92078
Excitatory Neuron	CD109	BD	0.778806	1.76954	0.277757	1.08537	0.92078
Excitatory Neuron	CLDN20	BD	0.506989	0.429678	0.276345	1.08857	0.92078
Excitatory Neuron	GPR63	BD	-0.998904	NA	0.276071	-1.08919	0.92078
Excitatory Neuron	SMIM13	BD	0.999	2.62515	0.276287	1.0887	0.92078
Excitatory Neuron	RIPOR2	MD	-0.999	1.45089	0.27723	-1.08656	0.92078
Excitatory Neuron	UFL1	AD	-0.999	2.29535	0.277875	-1.08511	0.92078
Excitatory Neuron	SLC35B4	MS	-0.953045	3.29544	0.276672	-1.08783	0.92078
Excitatory Neuron	CYREN	PD	0.999	2.07084	0.275411	1.09069	0.92078
Excitatory Neuron	AC018638.7	BD	0.955832	0.80775	0.276544	1.08812	0.92078
Excitatory Neuron	PURB	BD	-0.982007	1.435	0.275466	-1.09056	0.92078
Excitatory Neuron	ESYT2	MD	0.659186	0.780747	0.277802	1.08527	0.92078
Excitatory Neuron	ZNF282	MD	0.632919	1.28081	0.276246	1.08879	0.92078
Excitatory Neuron	WDR86	SZ	-0.578086	0.604604	0.276501	-1.08821	0.92078
Excitatory Neuron	DMTF1	AD	0.749995	1.22233	0.27561	1.09023	0.92078
Excitatory Neuron	ZNF394	AD	0.898342	1.04249	0.276719	1.08772	0.92078
Excitatory Neuron	ASAH1	MD	-0.998894	1.40083	0.276058	-1.08922	0.92078
Excitatory Neuron	LEPROTL1	MD	-0.999	NA	0.275306	-1.09093	0.92078
Excitatory Neuron	TONSL	MD	0.531352	0.495934	0.276675	1.08782	0.92078
Excitatory Neuron	VCPIP1	MD	-0.935093	NA	0.277678	-1.08555	0.92078
Excitatory Neuron	AC011978.2	SZ	-0.999	1.29266	0.276037	-1.08927	0.92078
Excitatory Neuron	ATP6V1H	SZ	0.564298	0.428563	0.277844	1.08517	0.92078
Excitatory Neuron	IMPA1	SZ	0.912028	1.72107	0.277703	1.08549	0.92078
Excitatory Neuron	MRPL13	SZ	0.762856	0.798038	0.276332	1.0886	0.92078
Excitatory Neuron	AL669970.3	MS	-0.999	1.33779	0.275709	-1.09001	0.92078
Excitatory Neuron	NOL8	PD	0.679553	0.922593	0.275871	1.08964	0.92078
Excitatory Neuron	OLFM1	PD	-0.999	1.21644	0.276442	-1.08835	0.92078
Excitatory Neuron	ECPAS	BD	0.870749	0.957166	0.27633	1.0886	0.92078
Excitatory Neuron	DPP7	MD	-0.454843	0.383492	0.276421	-1.08839	0.92078
Excitatory Neuron	WNK2	MD	-0.631641	0.757936	0.27701	-1.08706	0.92078
Excitatory Neuron	AL138752.2	SZ	-0.763218	0.731089	0.275648	-1.09015	0.92078
Excitatory Neuron	LCN12	SZ	0.767185	0.877606	0.276545	1.08811	0.92078
Excitatory Neuron	RAB14	AD	-0.691366	0.727928	0.2775	-1.08595	0.92078
Excitatory Neuron	PPP2R2D	MS	0.448216	0.521476	0.275967	1.08942	0.92078
Excitatory Neuron	LINC02652	PD	-0.943312	1.43084	0.275682	-1.09007	0.92078
Excitatory Neuron	PFKFB3	PD	0.732684	0.813933	0.277858	1.08514	0.92078
Excitatory Neuron	ZDHHC16	PD	0.800881	6.29529	0.27674	1.08767	0.92078
Excitatory Neuron	LINC01435	BD	-0.965982	4.60506	0.276559	-1.08808	0.92078
Excitatory Neuron	PTPRE	BD	-0.980876	2.72093	0.277515	-1.08592	0.92078
Excitatory Neuron	STOX1	BD	0.999	1.56787	0.276886	1.08734	0.92078
Excitatory Neuron	AL358394.1	MD	0.940087	0.956672	0.27785	1.08516	0.92078
Excitatory Neuron	LZTS2	MD	-0.529553	0.895749	0.276296	-1.08868	0.92078
Excitatory Neuron	PTER	MD	0.999	1.5591	0.276739	1.08767	0.92078
Excitatory Neuron	RNLS	SZ	0.987622	1.79128	0.276745	1.08766	0.92078
Excitatory Neuron	RSU1	AD	0.569814	0.422592	0.275745	1.08993	0.92078
Excitatory Neuron	POLA2	MS	0.998125	1.2201	0.276838	1.08745	0.92078
Excitatory Neuron	CWC15	BD	0.962503	2.07553	0.277921	1.085	0.92078
Excitatory Neuron	RNF121	BD	-0.533157	0.816848	0.276891	-1.08733	0.92078
Excitatory Neuron	CELF1	MD	0.999	1.53037	0.277895	1.08506	0.92078
Excitatory Neuron	LINC01001	MD	0.864917	NA	0.277553	1.08583	0.92078
Excitatory Neuron	ME3	MD	0.463304	0.410496	0.277356	1.08628	0.92078
Excitatory Neuron	PGM2L1	MD	-0.954168	0.861355	0.276947	-1.0872	0.92078
Excitatory Neuron	CD6	SZ	0.350003	0.511004	0.276668	1.08783	0.92078
Excitatory Neuron	MOB2	SZ	0.528543	0.418292	0.277878	1.0851	0.92078
Excitatory Neuron	CCKBR	AD	-0.889181	1.54126	0.276504	-1.08821	0.92078
Excitatory Neuron	CHID1	AD	0.5878	0.593461	0.27541	1.09069	0.92078
Excitatory Neuron	CHORDC1	AD	-0.480206	0.422918	0.277495	-1.08596	0.92078
Excitatory Neuron	TM7SF2	AD	0.670372	0.739782	0.276609	1.08797	0.92078
Excitatory Neuron	RNFT2	MS	-0.999	1.54699	0.276404	-1.08843	0.92078
Excitatory Neuron	LINC01481	PD	0.999	1.74314	0.277817	1.08524	0.92078
Excitatory Neuron	RFC5	PD	-0.562136	0.566417	0.275956	-1.08945	0.92078
Excitatory Neuron	DNM1L	BD	0.999	1.76707	0.277148	1.08675	0.92078
Excitatory Neuron	PWP1	BD	-0.999	2.16081	0.277188	-1.08666	0.92078
Excitatory Neuron	FGFR1OP2	MD	-0.600051	0.462698	0.275623	-1.0902	0.92078
Excitatory Neuron	LINC02384	MD	-0.790768	0.590647	0.276364	-1.08852	0.92078
Excitatory Neuron	USP15	MD	0.573713	0.674083	0.27729	1.08643	0.92078
Excitatory Neuron	WNT10B	MD	-0.792646	NA	0.276294	-1.08868	0.92078
Excitatory Neuron	BICDL1	SZ	0.676929	0.778798	0.275264	1.09102	0.92078
Excitatory Neuron	ARNTL2	AD	0.941452	1.06131	0.27761	1.0857	0.92078
Excitatory Neuron	PUS1	AD	-0.574118	0.513965	0.275745	-1.08993	0.92078
Excitatory Neuron	ZMYM2	MS	0.917634	NA	0.276948	1.0872	0.92078
Excitatory Neuron	COL4A1	SZ	0.402708	0.362152	0.277438	1.08609	0.92078
Excitatory Neuron	SACS	SZ	-0.568061	0.585688	0.276946	-1.0872	0.92078
Excitatory Neuron	SPRYD7	AD	0.614214	0.709851	0.275818	1.08976	0.92078
Excitatory Neuron	DACT1	BD	-0.999	NA	0.276875	-1.08737	0.92078
Excitatory Neuron	KTN1	SZ	-0.405336	0.406593	0.275363	-1.0908	0.92078
Excitatory Neuron	ZNF710	MS	-0.368949	0.374721	0.277657	-1.0856	0.92078
Excitatory Neuron	DAPK2	BD	0.99831	NA	0.275326	1.09088	0.92078
Excitatory Neuron	FAN1	MD	0.273826	0.345119	0.276551	1.0881	0.92078
Excitatory Neuron	AC124312.1	SZ	0.365895	0.326592	0.275782	1.08984	0.92078
Excitatory Neuron	ANKDD1A	SZ	0.345785	0.33123	0.276864	1.08739	0.92078
Excitatory Neuron	HERC2	SZ	-0.513563	0.61704	0.276481	-1.08826	0.92078
Excitatory Neuron	RPUSD2	SZ	-0.999	0.926187	0.276726	-1.0877	0.92078
Excitatory Neuron	AC007218.1	MS	0.749567	1.37206	0.275405	1.0907	0.92078
Excitatory Neuron	CYB5B	MS	0.999	1.13211	0.27636	1.08853	0.92078
Excitatory Neuron	DBNDD1	BD	0.9531	1.57185	0.276089	1.08915	0.92078
Excitatory Neuron	DNASE1	SZ	-0.865165	0.906661	0.277891	-1.08507	0.92078
Excitatory Neuron	NETO2	SZ	0.905905	0.73136	0.276046	1.08924	0.92078
Excitatory Neuron	AC140504.1	AD	0.999	1.27399	0.27735	1.08629	0.92078
Excitatory Neuron	FAM57B	AD	-0.999	1.15299	0.277771	-1.08534	0.92078
Excitatory Neuron	PDZD9	AD	-0.999	NA	0.277058	-1.08695	0.92078
Excitatory Neuron	RRAD	AD	-0.999	NA	0.276417	-1.0884	0.92078
Excitatory Neuron	LIG3	MS	0.470018	0.485289	0.277591	1.08575	0.92078
Excitatory Neuron	ARMC7	PD	-0.612899	0.705616	0.27742	-1.08613	0.92078
Excitatory Neuron	MCRIP1	PD	-0.779427	1.06121	0.275364	-1.09079	0.92078
Excitatory Neuron	SPOP	BD	0.987759	2.09902	0.275173	1.09123	0.92078
Excitatory Neuron	CHMP6	MD	-0.412946	0.334444	0.276977	-1.08714	0.92078
Excitatory Neuron	PICART1	MD	0.695592	0.724154	0.276717	1.08772	0.92078
Excitatory Neuron	GAA	SZ	-0.242499	0.217719	0.276267	-1.08874	0.92078
Excitatory Neuron	TAC4	SZ	-0.387828	0.400529	0.277741	-1.08541	0.92078
Excitatory Neuron	TSPOAP1	SZ	-0.536247	0.530459	0.276292	-1.08869	0.92078
Excitatory Neuron	ELP5	AD	0.72029	0.608298	0.277596	1.08574	0.92078
Excitatory Neuron	MAP2K3	AD	0.758442	0.762438	0.276618	1.08795	0.92078
Excitatory Neuron	STAT3	AD	-0.752348	0.737571	0.276901	-1.08731	0.92078
Excitatory Neuron	LMAN1	PD	-0.998837	NA	0.277273	-1.08647	0.92078
Excitatory Neuron	AC024592.3	MS	0.407235	0.643614	0.275564	1.09034	0.92078
Excitatory Neuron	NLRP8	PD	-0.998405	2.82138	0.276405	-1.08843	0.92078
Excitatory Neuron	KXD1	BD	-0.999	1.68756	0.277169	-1.0867	0.92078
Excitatory Neuron	MBOAT7	MD	-0.998579	0.820188	0.276988	-1.08711	0.92078
Excitatory Neuron	SMIM24	MD	-0.454417	0.443555	0.277921	-1.085	0.92078
Excitatory Neuron	ABHD8	SZ	0.732582	0.923963	0.276156	1.089	0.92078
Excitatory Neuron	KHSRP	SZ	0.914713	2.20953	0.275859	1.08967	0.92078
Excitatory Neuron	ZNF558	SZ	0.996021	2.04575	0.277275	1.08646	0.92078
Excitatory Neuron	DUSP15	PD	-0.558811	1.06486	0.275217	-1.09113	0.92078
Excitatory Neuron	GID8	PD	0.679395	0.900405	0.277887	1.08508	0.92078
Excitatory Neuron	GNAS	BD	-0.732057	1.10282	0.277652	-1.08561	0.92078
Excitatory Neuron	ACSS2	MD	0.556994	0.533364	0.277673	1.08556	0.92078
Excitatory Neuron	DDX27	MD	-0.370447	0.371019	0.275559	-1.09035	0.92078
Excitatory Neuron	RNF24	MD	-0.386853	0.362416	0.27728	-1.08645	0.92078
Excitatory Neuron	SLC35C2	SZ	-0.999	2.15887	0.277211	-1.08661	0.92078
Excitatory Neuron	ATP5PF	MS	0.999	NA	0.276236	1.08881	0.92078
Excitatory Neuron	RSPH1	SZ	0.599247	0.329334	0.277626	1.08567	0.92078
Excitatory Neuron	MICALL1	SZ	0.999	32.8438	0.276759	1.08763	0.92078
Excitatory Neuron	AP000350.4	AD	0.999	1.86806	0.277792	1.08529	0.92078
Excitatory Neuron	SULT4A1	AD	-0.69019	0.642763	0.276579	-1.08804	0.92078
Excitatory Neuron	TIMP3	AD	0.999	1.15752	0.276668	1.08784	0.92078
Oligodendrocyte	AL034417.2	PD	0.997457	1.38418	0.224382	1.21496	0.92079
Oligodendrocyte	CLP1	BD	0.866486	0.535241	0.224418	1.21486	0.92079
Oligodendrocyte	AC245060.5	PD	0.946827	NA	0.224422	1.21485	0.92079
Excitatory Neuron	LINC02240	PD	0.535024	0.590648	0.277965	1.0849	0.920791
Excitatory Neuron	CDKAL1	AD	0.792471	0.893678	0.277974	1.08488	0.920791
Excitatory Neuron	AMN1	MS	-0.999	1.73216	0.277984	-1.08486	0.920791
Excitatory Neuron	IQSEC3	MD	-0.996813	NA	0.277967	-1.0849	0.920791
Oligodendrocyte	PLD1	AD	-0.999	NA	0.224495	-1.21466	0.920806
Oligodendrocyte	TMEM59	MD	-0.711734	0.519835	0.224515	-1.21461	0.920806
Oligodendrocyte	SHQ1	PD	-0.999	1.27206	0.224521	-1.21459	0.920806
Oligodendrocyte	AC008060.1	MS	-0.721062	0.744027	0.224546	-1.21453	0.920806
Oligodendrocyte	MAGOHB	MS	-0.511805	0.471962	0.224521	-1.21459	0.920806
Oligodendrocyte	ARMH4	MD	-0.639345	0.854026	0.224545	-1.21453	0.920806
Excitatory Neuron	RFX5	MD	-0.963078	2.22904	0.278027	-1.08476	0.920834
Excitatory Neuron	C12orf40	BD	-0.666	0.552833	0.278014	-1.08479	0.920834
Inhibitory Neuron	FGF17	AD	-0.734413	0.538724	0.122879	-1.5428	0.920848
Inhibitory Neuron	AC079766.1	SZ	-0.513928	0.332702	0.122932	-1.54258	0.920887
Inhibitory Neuron	GTF3C5	AD	0.824391	0.80805	0.122934	1.54257	0.920887
Inhibitory Neuron	CLP1	BD	0.999	0.75114	0.122929	1.54259	0.920887
Inhibitory Neuron	KIAA1958	MS	0.998493	0.656817	0.122954	1.54249	0.920911
Excitatory Neuron	PTPRK	MD	-0.379176	0.387099	0.278081	-1.08464	0.920914
Excitatory Neuron	FSIP1	BD	0.803125	1.08934	0.278072	1.08466	0.920914
Excitatory Neuron	PTCD1	SZ	-0.910202	NA	0.278109	-1.08458	0.920957
Excitatory Neuron	ACYP1	PD	-0.576507	0.628399	0.278144	-1.0845	0.920975
Excitatory Neuron	TM2D3	SZ	0.565292	0.425181	0.278133	1.08452	0.920975
Excitatory Neuron	PPIF	MS	0.454579	0.410924	0.278168	1.08444	0.921007
Excitatory Neuron	LINC02016	PD	-0.574624	0.618241	0.278381	-1.08396	0.921007
Excitatory Neuron	SIL1	BD	0.705259	0.821657	0.278377	1.08397	0.921007
Excitatory Neuron	CUL9	BD	0.735763	0.663415	0.278289	1.08417	0.921007
Excitatory Neuron	RUNDC3B	MD	-0.652073	0.500044	0.278333	-1.08407	0.921007
Excitatory Neuron	DGKB	SZ	0.999	1.38682	0.278406	1.08391	0.921007
Excitatory Neuron	VPS13B	MS	-0.907156	1.40691	0.278411	-1.0839	0.921007
Excitatory Neuron	PGM5	MD	0.98798	1.34647	0.278252	1.08425	0.921007
Excitatory Neuron	RSF1	MS	0.485334	0.579283	0.278288	1.08417	0.921007
Excitatory Neuron	UNC93B1	MS	-0.826514	1.91268	0.278302	-1.08414	0.921007
Excitatory Neuron	UTP20	MS	0.942442	2.22381	0.278338	1.08406	0.921007
Excitatory Neuron	PRPF39	PD	0.999	1.94789	0.278451	1.08381	0.921007
Excitatory Neuron	SCFD1	AD	0.998589	0.633395	0.278384	1.08396	0.921007
Excitatory Neuron	ZNF75A	SZ	-0.609167	0.714343	0.278422	-1.08387	0.921007
Excitatory Neuron	RCVRN	BD	0.612567	1.24015	0.278298	1.08415	0.921007
Excitatory Neuron	NWD1	MD	0.440321	0.459619	0.278322	1.0841	0.921007
Excitatory Neuron	AC007785.3	SZ	-0.999	1.18611	0.278437	-1.08384	0.921007
Excitatory Neuron	MRPS26	BD	0.999	NA	0.278265	1.08423	0.921007
Excitatory Neuron	PROCR	BD	-0.999	NA	0.278346	-1.08404	0.921007
Excitatory Neuron	TMEM74B	AD	-0.561189	0.656395	0.278329	-1.08408	0.921007
Excitatory Neuron	SNIP1	MD	-0.1979	0.57736	0.278541	-1.0836	0.921011
Excitatory Neuron	DNAJC13	MS	0.999	1.48234	0.278476	1.08375	0.921011
Excitatory Neuron	SLC6A7	MD	-0.925326	0.712989	0.278538	-1.08361	0.921011
Excitatory Neuron	SETX	BD	-0.631858	0.721202	0.27852	-1.08365	0.921011
Excitatory Neuron	TMEM63C	MD	0.625806	0.442304	0.278498	1.0837	0.921011
Excitatory Neuron	AC005670.2	PD	-0.893654	1.60329	0.278528	-1.08363	0.921011
Excitatory Neuron	SNAP47	PD	0.986423	1.53453	0.278661	1.08333	0.92102
Excitatory Neuron	AC128685.1	MD	-0.963128	4.48532	0.278618	-1.08343	0.92102
Excitatory Neuron	C4orf36	PD	-0.998715	1.48239	0.278589	-1.08349	0.92102
Excitatory Neuron	CLIP2	MS	0.651767	0.416864	0.278654	1.08335	0.92102
Excitatory Neuron	NOD1	AD	0.575449	0.51673	0.278663	1.08333	0.92102
Excitatory Neuron	NT5C2	MD	-0.422745	0.361315	0.278677	-1.0833	0.92102
Excitatory Neuron	SBF2	PD	-0.999	1.1882	0.278615	-1.08344	0.92102
Excitatory Neuron	DDIT3	AD	0.999	2.19812	0.27863	1.0834	0.92102
Excitatory Neuron	APBA3	MD	0.464889	0.506595	0.278652	1.08335	0.92102
Excitatory Neuron	GABRG2	PD	0.999	NA	0.278694	1.08326	0.921027
Inhibitory Neuron	CUL9	MD	0.674314	0.418208	0.122987	1.54236	0.921028
Excitatory Neuron	LRPAP1	AD	0.651765	1.54764	0.278722	1.08319	0.921071
Oligodendrocyte	PAQR4	PD	-0.774439	1.15337	0.224635	-1.2143	0.921088
Inhibitory Neuron	EFHB	MD	-0.750242	0.503511	0.123035	-1.54216	0.921191
Inhibitory Neuron	LINC02497	SZ	0.999	0.722156	0.123042	1.54213	0.921191
Oligodendrocyte	ATAD3B	BD	-0.861219	0.917732	0.22473	-1.21405	0.921232
Oligodendrocyte	GORASP1	SZ	0.999	1.05226	0.224715	1.21409	0.921232
Oligodendrocyte	FAM185A	SZ	0.625202	0.630547	0.224698	1.21413	0.921232
Oligodendrocyte	BMP8A	MD	0.637756	0.356977	0.224826	1.21379	0.921238
Oligodendrocyte	C1GALT1C1L	AD	-0.926493	1.32885	0.224756	-1.21398	0.921238
Oligodendrocyte	PPP2CA	MS	0.807797	0.644094	0.2248	1.21386	0.921238
Oligodendrocyte	FNIP1	MD	0.999	0.635252	0.224864	1.21369	0.921238
Oligodendrocyte	SMIM19	SZ	-0.58623	0.44598	0.224886	-1.21364	0.921238
Oligodendrocyte	PCIF1	PD	-0.974866	0.796284	0.224895	-1.21361	0.921238
Oligodendrocyte	ZNF550	SZ	0.862685	1.31028	0.224927	1.21353	0.921238
Oligodendrocyte	RAB7A	MS	0.998246	0.56032	0.224951	1.21347	0.921238
Oligodendrocyte	AUTS2	MD	-0.840035	1.71901	0.224972	-1.21341	0.921238
Oligodendrocyte	INTS4	AD	0.849661	2.92525	0.224993	1.21336	0.921238
Oligodendrocyte	ATP2C2	MD	0.999	NA	0.224974	1.21341	0.921238
Oligodendrocyte	TMEM101	BD	0.691664	0.378531	0.224989	1.21337	0.921238
Oligodendrocyte	APOBEC3H	MD	-0.35085	0.4758	0.22498	-1.21339	0.921238
Oligodendrocyte	AC092903.2	AD	-0.715657	0.818445	0.225042	-1.21323	0.921355
Oligodendrocyte	MRPL3	MS	-0.972403	0.977137	0.225108	-1.21306	0.921378
Oligodendrocyte	SCO1	BD	0.999	NA	0.225101	1.21308	0.921378
Oligodendrocyte	GGT2	BD	-0.84628	1.15429	0.225074	-1.21315	0.921378
Excitatory Neuron	POLR3D	SZ	0.998546	NA	0.278864	1.08288	0.921389
Excitatory Neuron	WHAMM	BD	-0.541885	0.524318	0.278878	-1.08284	0.921389
Excitatory Neuron	ZNF583	SZ	0.998564	0.361952	0.278857	1.08289	0.921389
Excitatory Neuron	ST13	BD	-0.999	1.15484	0.278869	-1.08286	0.921389
Oligodendrocyte	AC005258.1	PD	0.997982	1.20481	0.225146	1.21296	0.921438
Oligodendrocyte	COPS7B	AD	0.985493	1.20911	0.225182	1.21286	0.921438
Oligodendrocyte	ZNF717	SZ	-0.915209	1.81277	0.225183	-1.21286	0.921438
Excitatory Neuron	ZNF595	BD	-0.999	NA	0.278924	-1.08274	0.92146
Excitatory Neuron	PSMG4	MS	0.98154	NA	0.278946	1.08269	0.92146
Excitatory Neuron	ABRAXAS2	SZ	-0.564924	0.596541	0.278956	-1.08267	0.92146
Excitatory Neuron	ZDHHC17	AD	0.790564	1.04749	0.278959	1.08266	0.92146
Inhibitory Neuron	MIER1	PD	0.673217	0.366613	0.123208	1.54145	0.921503
Inhibitory Neuron	MAGI3	SZ	-0.929512	0.487224	0.12315	-1.54169	0.921503
Inhibitory Neuron	OXSM	MD	0.807605	0.696885	0.123151	1.54168	0.921503
Inhibitory Neuron	TBC1D14	AD	0.636555	0.412249	0.123216	1.54142	0.921503
Inhibitory Neuron	BTN3A1	MD	-0.999	0.937776	0.123216	-1.54141	0.921503
Inhibitory Neuron	SLCO5A1	AD	0.718519	0.359643	0.12312	1.54181	0.921503
Inhibitory Neuron	UNC5B	PD	-0.999	0.711828	0.123109	-1.54185	0.921503
Inhibitory Neuron	HID1	MD	-0.862003	0.758935	0.123169	-1.54161	0.921503
Oligodendrocyte	CLDN20	MS	0.659254	0.614856	0.225219	1.21277	0.921504
Oligodendrocyte	LEMD1	MD	-0.913926	1.09239	0.22526	-1.21266	0.921507
Oligodendrocyte	GIGYF1	BD	0.998909	0.998276	0.225255	1.21267	0.921507
Oligodendrocyte	PAPOLA	MD	0.854184	1.40923	0.225287	1.21259	0.921534
Oligodendrocyte	DHX9	MS	-0.872217	0.836795	0.226054	-1.21059	0.921576
Oligodendrocyte	B4GALT2	PD	0.995978	1.75459	0.225461	1.21213	0.921576
Oligodendrocyte	MED8	BD	-0.999	1.13113	0.225617	-1.21173	0.921576
Oligodendrocyte	DAP3	SZ	0.320941	0.516347	0.225843	1.21114	0.921576
Oligodendrocyte	TSEN15	AD	0.999	NA	0.22573	1.21143	0.921576
Oligodendrocyte	PLEKHH2	MD	-0.502476	0.394249	0.226063	-1.21056	0.921576
Oligodendrocyte	EIF5B	SZ	-0.698142	0.693426	0.22536	-1.2124	0.921576
Oligodendrocyte	RNF25	SZ	-0.798853	1.0444	0.225871	-1.21106	0.921576
Oligodendrocyte	TTC32	AD	0.999	1.1973	0.225635	1.21168	0.921576
Oligodendrocyte	KIF15	PD	0.657081	0.502217	0.225431	1.21221	0.921576
Oligodendrocyte	TBCCD1	BD	0.592587	0.508678	0.225764	1.21134	0.921576
Oligodendrocyte	ZBTB38	BD	-0.999	3.18564	0.226107	-1.21045	0.921576
Oligodendrocyte	GALNT7	AD	0.999	4.2394	0.226003	1.21072	0.921576
Oligodendrocyte	KDM3B	PD	0.999	1.30982	0.225991	1.21075	0.921576
Oligodendrocyte	PKD2L2	MD	-0.629629	0.553547	0.225906	-1.21097	0.921576
Oligodendrocyte	AL137003.2	MS	-0.858117	0.81944	0.225324	-1.21249	0.921576
Oligodendrocyte	SNX14	PD	-0.999	1.55577	0.22622	-1.21015	0.921576
Oligodendrocyte	SLC35B2	BD	0.846863	NA	0.225666	1.2116	0.921576
Oligodendrocyte	STX7	AD	-0.560303	0.538337	0.225412	-1.21226	0.921576
Oligodendrocyte	ERICH1	AD	0.461924	0.435468	0.226186	1.21024	0.921576
Oligodendrocyte	UBAP2	SZ	-0.652426	0.492913	0.225976	-1.21079	0.921576
Oligodendrocyte	JMJD1C	MS	0.491226	0.435261	0.225662	1.21161	0.921576
Oligodendrocyte	SAMD8	PD	-0.66547	0.596855	0.226002	-1.21072	0.921576
Oligodendrocyte	JMJD1C	BD	-0.75685	0.83072	0.2258	-1.21125	0.921576
Oligodendrocyte	ADK	AD	-0.999	NA	0.225557	-1.21188	0.921576
Oligodendrocyte	BCL9L	PD	0.99885	1.01757	0.226226	1.21014	0.921576
Oligodendrocyte	NLRX1	AD	0.880354	0.867856	0.225684	1.21155	0.921576
Oligodendrocyte	NXF1	AD	0.999	1.72322	0.225717	1.21147	0.921576
Oligodendrocyte	KATNAL1	BD	-0.998811	0.69562	0.225997	-1.21074	0.921576
Oligodendrocyte	ARG2	SZ	0.888688	0.588214	0.225978	1.21078	0.921576
Oligodendrocyte	CATSPERB	SZ	0.999	1.57666	0.225916	1.21095	0.921576
Oligodendrocyte	NFKBIA	AD	0.582789	0.447179	0.226107	1.21045	0.921576
Oligodendrocyte	MEX3B	BD	-0.935882	1.82581	0.225512	-1.212	0.921576
Oligodendrocyte	TBC1D16	BD	0.522597	0.457762	0.225962	1.21083	0.921576
Oligodendrocyte	TAOK1	MD	-0.740676	NA	0.225818	-1.2112	0.921576
Oligodendrocyte	LDLRAD4	PD	-0.999	1.36155	0.225748	-1.21138	0.921576
Oligodendrocyte	TXNL4A	BD	-0.999	1.998	0.226148	-1.21034	0.921576
Oligodendrocyte	AC011815.2	SZ	0.998451	0.693304	0.226184	1.21025	0.921576
Oligodendrocyte	DACT3	MS	-0.999	1.39498	0.225435	-1.2122	0.921576
Oligodendrocyte	RAB4B-EGLN2	MD	-0.695313	0.727986	0.226115	-1.21043	0.921576
Oligodendrocyte	JOSD2	SZ	-0.464789	0.410067	0.226035	-1.21064	0.921576
Oligodendrocyte	KIZ	AD	0.58203	0.393768	0.225499	1.21203	0.921576
Oligodendrocyte	LINC01643	MS	-0.999	2.17823	0.225518	-1.21199	0.921576
Oligodendrocyte	TST	MS	0.506114	0.571647	0.226148	1.21034	0.921576
Oligodendrocyte	MCM5	AD	0.999	NA	0.225455	1.21215	0.921576
Oligodendrocyte	AC012360.3	MS	0.999	1.15873	0.226273	1.21002	0.921576
Oligodendrocyte	MBD4	MS	-0.997515	0.35875	0.226285	-1.20998	0.921576
Oligodendrocyte	CSNK1G3	SZ	-0.999	NA	0.226291	-1.20997	0.921576
Oligodendrocyte	GLYR1	SZ	0.473634	0.34604	0.22628	1.21	0.921576
Oligodendrocyte	SARS	SZ	0.722349	0.748567	0.226304	1.20994	0.921576
Excitatory Neuron	NIN	AD	0.581954	0.662523	0.279025	1.08251	0.921582
Excitatory Neuron	PAM16	MD	0.598854	0.501309	0.279026	1.08251	0.921582
Excitatory Neuron	ZNF280D	SZ	-0.428931	0.453723	0.27905	-1.08246	0.921603
Excitatory Neuron	CREBBP	AD	0.579026	0.622404	0.279064	1.08242	0.921603
Excitatory Neuron	SIN3B	MS	0.484216	0.38896	0.279102	1.08234	0.921603
Excitatory Neuron	PLD5	MS	-0.75307	0.841368	0.279184	-1.08215	0.921603
Excitatory Neuron	KBTBD8	MD	0.731978	0.611369	0.279117	1.0823	0.921603
Excitatory Neuron	POLR1D	PD	0.999	3.60385	0.279205	1.08211	0.921603
Excitatory Neuron	CCNB1IP1	MD	-0.313105	0.289245	0.279187	-1.08215	0.921603
Excitatory Neuron	FAM177A1	MD	0.478155	0.344443	0.279208	1.0821	0.921603
Excitatory Neuron	AC010931.2	PD	-0.537006	0.456377	0.279211	-1.08209	0.921603
Excitatory Neuron	AAGAB	AD	-0.559803	0.483911	0.279176	-1.08217	0.921603
Excitatory Neuron	CACNA1G	BD	0.999	1.28658	0.279198	1.08212	0.921603
Excitatory Neuron	USP32	AD	0.894416	NA	0.27921	1.08209	0.921603
Oligodendrocyte	KNL1	SZ	0.876884	0.969981	0.226356	1.2098	0.921634
Oligodendrocyte	AC005703.4	MD	0.592821	0.625001	0.226358	1.20979	0.921634
Inhibitory Neuron	ANO7	PD	0.949016	0.556949	0.123489	1.54029	0.921684
Inhibitory Neuron	LINC01865	PD	0.967817	NA	0.12334	1.54091	0.921684
Inhibitory Neuron	CFAP221	SZ	0.959014	NA	0.123496	1.54026	0.921684
Inhibitory Neuron	CRYGS	PD	0.760622	0.612305	0.123452	1.54044	0.921684
Inhibitory Neuron	GABRA2	SZ	0.928381	NA	0.123365	1.5408	0.921684
Inhibitory Neuron	AC008780.1	MS	-0.999	2.46763	0.123505	-1.54023	0.921684
Inhibitory Neuron	XPO5	PD	0.999	1.26314	0.123278	1.54116	0.921684
Inhibitory Neuron	SLC17A5	AD	0.903626	NA	0.12341	1.54062	0.921684
Inhibitory Neuron	DPY19L1	AD	-0.734832	0.425561	0.123307	-1.54104	0.921684
Inhibitory Neuron	XKR6	MD	-0.901651	1.34798	0.123411	-1.54061	0.921684
Inhibitory Neuron	SOCS4	PD	0.895574	0.885904	0.123349	1.54087	0.921684
Inhibitory Neuron	INO80E	SZ	0.999	NA	0.123359	1.54083	0.921684
Inhibitory Neuron	TBC1D16	SZ	-0.557521	0.392773	0.1233	-1.54107	0.921684
Inhibitory Neuron	GREB1L	PD	0.972261	NA	0.123461	1.54041	0.921684
Inhibitory Neuron	LPAR2	BD	0.914855	1.45311	0.123408	1.54062	0.921684
Inhibitory Neuron	AC004475.1	MD	0.946305	1.03871	0.123507	1.54022	0.921684
Inhibitory Neuron	SNPH	MS	-0.975395	1.4486	0.123535	-1.54011	0.921768
Excitatory Neuron	PRR16	AD	0.910162	NA	0.279276	1.08195	0.921769
Excitatory Neuron	PELI2	AD	-0.658031	1.12977	0.279301	-1.08189	0.921783
Excitatory Neuron	IFFO2	BD	-0.84451	NA	0.279415	-1.08164	0.921783
Excitatory Neuron	SENP7	SZ	-0.922446	NA	0.279346	-1.08179	0.921783
Excitatory Neuron	LUCAT1	MD	0.999	NA	0.279424	1.08161	0.921783
Excitatory Neuron	FPGS	MD	-0.384747	0.408301	0.279407	-1.08165	0.921783
Excitatory Neuron	LTBP3	BD	-0.999	5.41541	0.279396	-1.08168	0.921783
Excitatory Neuron	SETD1B	MS	0.999	1.15702	0.279392	1.08169	0.921783
Excitatory Neuron	C12orf45	AD	0.998002	1.07737	0.279358	1.08176	0.921783
Excitatory Neuron	MRPL57	SZ	0.728278	0.551717	0.279373	1.08173	0.921783
Excitatory Neuron	RPS6KL1	PD	0.891447	0.658816	0.27947	1.08151	0.921783
Excitatory Neuron	COQ2	MD	0.744458	1.04052	0.279507	1.08143	0.921783
Excitatory Neuron	LINC00443	MS	-0.998798	NA	0.279532	-1.08137	0.921783
Excitatory Neuron	AL583808.2	BD	0.999	NA	0.279971	1.08038	0.921783
Excitatory Neuron	MIR181A1HG	BD	0.768096	1.35876	0.280457	1.07929	0.921783
Excitatory Neuron	SLC25A33	BD	-0.999	2.86117	0.279919	-1.0805	0.921783
Excitatory Neuron	SORT1	BD	0.885759	0.954917	0.279786	1.0808	0.921783
Excitatory Neuron	CMPK1	MD	0.999	NA	0.279735	1.08091	0.921783
Excitatory Neuron	EIF2B3	MD	0.789418	NA	0.280395	1.07943	0.921783
Excitatory Neuron	NADK	MD	-0.892232	0.588994	0.280029	-1.08025	0.921783
Excitatory Neuron	LEFTY1	SZ	-0.924653	1.02046	0.279862	-1.08063	0.921783
Excitatory Neuron	UQCRHL	SZ	0.781603	1.92663	0.279888	1.08057	0.921783
Excitatory Neuron	NOL9	AD	-0.729074	1.84813	0.280441	-1.07933	0.921783
Excitatory Neuron	P3H1	AD	0.699223	0.794944	0.280133	1.08002	0.921783
Excitatory Neuron	AC017074.1	PD	0.92853	1.54367	0.280066	1.08017	0.921783
Excitatory Neuron	MAIP1	BD	0.997367	NA	0.28041	1.0794	0.921783
Excitatory Neuron	MPP4	MD	-0.405704	0.466853	0.279909	-1.08052	0.921783
Excitatory Neuron	TTC30B	MD	-0.825135	0.788956	0.280344	-1.07955	0.921783
Excitatory Neuron	AGFG1	AD	-0.48716	0.503326	0.280137	-1.08001	0.921783
Excitatory Neuron	KCMF1	AD	0.612719	0.714075	0.280004	1.08031	0.921783
Excitatory Neuron	TRMT44	SZ	-0.671184	0.778424	0.279999	-1.08032	0.921783
Excitatory Neuron	SLC36A1	PD	0.999	1.25266	0.280169	1.07994	0.921783
Excitatory Neuron	MAPK9	BD	0.999	1.70533	0.279647	1.08111	0.921783
Excitatory Neuron	PCDHGA1	SZ	-0.791968	0.583593	0.280215	-1.07984	0.921783
Excitatory Neuron	AC106798.1	AD	-0.749095	1.03138	0.27968	-1.08104	0.921783
Excitatory Neuron	ATP6V0E1	AD	0.943677	1.03047	0.279689	1.08102	0.921783
Excitatory Neuron	COL4A3BP	AD	0.609535	0.695142	0.279877	1.0806	0.921783
Excitatory Neuron	ERMARD	PD	0.999	1.59149	0.280124	1.08004	0.921783
Excitatory Neuron	GPLD1	AD	0.943074	1.1031	0.27989	1.08057	0.921783
Excitatory Neuron	GPR85	BD	0.999	1.20776	0.279693	1.08101	0.921783
Excitatory Neuron	GRID2IP	SZ	-0.998657	0.988079	0.279768	-1.08084	0.921783
Excitatory Neuron	HHLA1	PD	0.867025	0.889115	0.279567	1.08129	0.921783
Excitatory Neuron	ANGPT2	MD	-0.590006	0.637812	0.280159	-1.07996	0.921783
Excitatory Neuron	POP1	MD	-0.521167	0.475005	0.280491	-1.07922	0.921783
Excitatory Neuron	C8orf33	AD	0.999	NA	0.280317	1.07961	0.921783
Excitatory Neuron	FKBP15	MS	-0.969037	1.76893	0.280202	-1.07987	0.921783
Excitatory Neuron	C9orf153	MD	0.718309	NA	0.280388	1.07945	0.921783
Excitatory Neuron	ZNF484	MD	-0.321851	0.287747	0.280264	-1.07973	0.921783
Excitatory Neuron	PCSK5	SZ	-0.58717	0.698559	0.280151	-1.07998	0.921783
Excitatory Neuron	LMX1B	AD	-0.704731	0.857184	0.280122	-1.08004	0.921783
Excitatory Neuron	SH3GL2	AD	-0.455632	0.402257	0.280492	-1.07921	0.921783
Excitatory Neuron	SNAPC3	AD	-0.998726	0.804396	0.279876	-1.0806	0.921783
Excitatory Neuron	FAM241B	MS	-0.999	1.26832	0.280142	-1.08	0.921783
Excitatory Neuron	ATRNL1	PD	-0.999	0.985124	0.279948	-1.08044	0.921783
Excitatory Neuron	FZD4	MS	0.503598	0.477851	0.2796	1.08122	0.921783
Excitatory Neuron	CBL	MD	0.484337	0.527167	0.280325	1.07959	0.921783
Excitatory Neuron	BET1L	SZ	-0.983076	NA	0.280442	-1.07933	0.921783
Excitatory Neuron	IFITM10	AD	-0.489488	0.411412	0.280159	-1.07996	0.921783
Excitatory Neuron	KANSL2	PD	-0.507848	0.411471	0.279644	-1.08112	0.921783
Excitatory Neuron	AC020637.1	BD	0.999	0.986901	0.280256	1.07975	0.921783
Excitatory Neuron	CDK17	BD	0.85914	0.755999	0.279705	1.08098	0.921783
Excitatory Neuron	LINC02426	BD	-0.973682	2.70634	0.279564	-1.0813	0.921783
Excitatory Neuron	LRMP	BD	-0.999	1.42822	0.279965	-1.0804	0.921783
Excitatory Neuron	CSRP2	MD	0.946965	3.07249	0.279563	1.0813	0.921783
Excitatory Neuron	PHC1	SZ	-0.553862	0.872078	0.280199	-1.07987	0.921783
Excitatory Neuron	MTUS2	MS	0.411079	0.438821	0.280285	1.07968	0.921783
Excitatory Neuron	DNAAF2	MD	0.859916	1.39333	0.279576	1.08127	0.921783
Excitatory Neuron	MORF4L1	MS	-0.999	2.48671	0.280171	-1.07993	0.921783
Excitatory Neuron	MTFMT	MD	0.290818	0.881114	0.279625	1.08116	0.921783
Excitatory Neuron	ALOX12B	AD	-0.772222	1.42525	0.280324	-1.07959	0.921783
Excitatory Neuron	FAM210A	MS	-0.999	1.46919	0.27988	-1.08059	0.921783
Excitatory Neuron	DSEL	PD	0.701634	1.20855	0.280317	1.07961	0.921783
Excitatory Neuron	SPIRE1	PD	0.999	1.35633	0.27982	1.08072	0.921783
Excitatory Neuron	AFG3L2	SZ	0.550907	0.53562	0.280365	1.0795	0.921783
Excitatory Neuron	EMC10	PD	-0.999	1.25847	0.279579	-1.08127	0.921783
Excitatory Neuron	AC008537.2	MD	-0.962261	0.627658	0.279557	-1.08132	0.921783
Excitatory Neuron	TAF4	MD	0.309193	0.530479	0.280036	1.08024	0.921783
Excitatory Neuron	ZSWIM3	MD	0.762274	1.34158	0.280094	1.08011	0.921783
Excitatory Neuron	PCSK2	SZ	0.745579	1.08729	0.28002	1.08028	0.921783
Excitatory Neuron	CDK5RAP1	AD	-0.849174	0.925198	0.280499	-1.0792	0.921783
Excitatory Neuron	PRELID3B	AD	0.839415	0.842736	0.279786	1.0808	0.921783
Excitatory Neuron	RASL10A	SZ	-0.486293	0.351816	0.280496	-1.07921	0.921783
Excitatory Neuron	ZNRF3	SZ	0.418795	0.291375	0.280467	1.07927	0.921783
Inhibitory Neuron	JAKMIP3	AD	0.790428	0.465721	0.123591	1.53987	0.921803
Inhibitory Neuron	MBTPS1	AD	0.814063	0.502683	0.12357	1.53996	0.921803
Inhibitory Neuron	SLC25A35	SZ	-0.909642	0.569471	0.123619	-1.53976	0.921803
Inhibitory Neuron	MAMSTR	PD	-0.998849	0.25822	0.123622	-1.53975	0.921803
Inhibitory Neuron	HMGN1	PD	0.867624	0.978541	0.123578	1.53993	0.921803
Excitatory Neuron	SMPDL3B	MD	-0.692264	0.811116	0.280575	-1.07903	0.921808
Excitatory Neuron	RABIF	AD	0.51685	0.593683	0.280581	1.07901	0.921808
Excitatory Neuron	LARP4B	MD	-0.523734	0.617486	0.280537	-1.07911	0.921808
Excitatory Neuron	USP35	BD	0.903895	1.40831	0.280553	1.07908	0.921808
Excitatory Neuron	LINC01749	BD	0.648585	1.06697	0.28053	1.07913	0.921808
Inhibitory Neuron	LINC01258	AD	-0.834502	0.473527	0.123724	-1.53933	0.921813
Inhibitory Neuron	RBM22	PD	0.956116	0.979531	0.123696	1.53944	0.921813
Inhibitory Neuron	ZBED3	BD	-0.998928	0.678646	0.123701	-1.53942	0.921813
Inhibitory Neuron	DCTN2	MD	0.922714	0.444566	0.123722	1.53934	0.921813
Inhibitory Neuron	MAPK6	AD	0.940449	0.883352	0.12371	1.53939	0.921813
Inhibitory Neuron	PRELID3A	AD	0.999	0.690785	0.12367	1.53955	0.921813
Excitatory Neuron	SIKE1	MS	0.999	1.00886	0.280777	1.07857	0.921823
Excitatory Neuron	ANKRD65	BD	-0.784338	0.87718	0.281066	-1.07793	0.921823
Excitatory Neuron	AL596257.1	MD	-0.864302	NA	0.281063	-1.07794	0.921823
Excitatory Neuron	SORT1	MD	0.644879	0.529394	0.280846	1.07842	0.921823
Excitatory Neuron	MFSD14A	AD	-0.823142	1.03868	0.281206	-1.07762	0.921823
Excitatory Neuron	INPP4A	BD	0.999	1.53279	0.280948	1.07819	0.921823
Excitatory Neuron	HNRNPLL	AD	-0.547572	0.443523	0.280941	-1.07821	0.921823
Excitatory Neuron	ARPP21	AD	0.999	1.60298	0.281158	1.07772	0.921823
Excitatory Neuron	NPFFR2	MD	-0.614066	0.649846	0.280863	-1.07838	0.921823
Excitatory Neuron	SNX24	MD	-0.864922	0.832671	0.281152	-1.07774	0.921823
Excitatory Neuron	C5orf47	AD	-0.998894	0.371563	0.280963	-1.07816	0.921823
Excitatory Neuron	MTHFD1L	MS	0.739439	0.713186	0.280648	1.07886	0.921823
Excitatory Neuron	LINC00574	PD	0.999	1.68421	0.280933	1.07823	0.921823
Excitatory Neuron	ACTR3B	PD	0.998874	0.549964	0.281116	1.07782	0.921823
Excitatory Neuron	RHEB	SZ	0.821823	3.64434	0.280709	1.07873	0.921823
Excitatory Neuron	UMAD1	SZ	-0.489749	0.56833	0.281195	-1.07764	0.921823
Excitatory Neuron	SQLE	BD	-0.999	1.37409	0.281097	-1.07786	0.921823
Excitatory Neuron	C9orf129	PD	0.57574	0.54375	0.281114	1.07782	0.921823
Excitatory Neuron	RMRP	SZ	-0.247976	0.223211	0.280751	-1.07863	0.921823
Excitatory Neuron	POLD4	MS	0.9424	2.12754	0.280866	1.07838	0.921823
Excitatory Neuron	FAM76B	PD	-0.50705	0.485948	0.280968	-1.07815	0.921823
Excitatory Neuron	GTF2H1	MD	-0.71755	1.04937	0.28065	-1.07886	0.921823
Excitatory Neuron	CCT2	MS	-0.461879	0.392158	0.280913	-1.07827	0.921823
Excitatory Neuron	AC139768.1	SZ	0.604779	0.755356	0.280675	1.0788	0.921823
Excitatory Neuron	GABARAPL1	SZ	0.702233	NA	0.280776	1.07858	0.921823
Excitatory Neuron	LINC01252	SZ	-0.407729	0.444573	0.280934	-1.07822	0.921823
Excitatory Neuron	GTF3A	PD	0.998786	1.28643	0.281115	1.07782	0.921823
Excitatory Neuron	ACTR10	SZ	-0.964913	7.97193	0.280859	-1.07839	0.921823
Excitatory Neuron	SLC25A21	AD	-0.998762	0.593852	0.281089	-1.07788	0.921823
Excitatory Neuron	SPRED1	MD	-0.728989	1.2114	0.280656	-1.07885	0.921823
Excitatory Neuron	ALDOA	BD	0.999	0.269818	0.281144	1.07775	0.921823
Excitatory Neuron	DEXI	MD	-0.624202	0.773668	0.280983	-1.07811	0.921823
Excitatory Neuron	KCTD13	SZ	-0.999	NA	0.280885	-1.07833	0.921823
Excitatory Neuron	ITGA2B	AD	-0.999	NA	0.280862	-1.07839	0.921823
Excitatory Neuron	TNFRSF11A	SZ	0.632672	0.605172	0.281166	1.0777	0.921823
Excitatory Neuron	PVR	MS	0.812768	1.10405	0.281219	1.07759	0.921823
Excitatory Neuron	ZNF561	MS	-0.476007	0.51276	0.28065	-1.07886	0.921823
Excitatory Neuron	AC010325.1	PD	-0.514337	0.556636	0.280691	-1.07877	0.921823
Excitatory Neuron	ZNF383	MD	0.589735	0.645613	0.280768	1.0786	0.921823
Excitatory Neuron	RNF185	AD	-0.658991	0.608308	0.281036	-1.078	0.921823
Excitatory Neuron	CEP350	PD	0.999	NA	0.281509	1.07694	0.921823
Excitatory Neuron	EPHB2	PD	0.578645	0.604585	0.281502	1.07695	0.921823
Excitatory Neuron	COL16A1	BD	0.999	1.06656	0.281529	1.07689	0.921823
Excitatory Neuron	MRPS15	SZ	0.348724	0.619726	0.281701	1.07651	0.921823
Excitatory Neuron	PER3	SZ	0.402325	0.454298	0.281684	1.07654	0.921823
Excitatory Neuron	AL357673.1	AD	-0.580818	0.58665	0.281613	-1.0767	0.921823
Excitatory Neuron	AL445426.1	AD	-0.504561	0.53737	0.281708	-1.07649	0.921823
Excitatory Neuron	FAM151A	AD	0.583136	0.515709	0.28142	1.07713	0.921823
Excitatory Neuron	CFLAR	MD	0.446942	0.443291	0.281344	1.07731	0.921823
Excitatory Neuron	SENP7	BD	-0.990927	1.97886	0.281612	-1.0767	0.921823
Excitatory Neuron	CC2D2A	MD	0.373649	0.274757	0.281232	1.07756	0.921823
Excitatory Neuron	RXFP1	SZ	-0.718285	0.686219	0.281286	-1.07744	0.921823
Excitatory Neuron	PCDH1	PD	-0.995973	NA	0.281716	-1.07647	0.921823
Excitatory Neuron	ZNF398	MD	0.499218	0.674563	0.281513	1.07693	0.921823
Excitatory Neuron	NPM2	SZ	0.999	1.27981	0.281593	1.07675	0.921823
Excitatory Neuron	RIPK2	SZ	0.777212	1.7641	0.281272	1.07747	0.921823
Excitatory Neuron	ZNF696	SZ	-0.953196	NA	0.281485	-1.07699	0.921823
Excitatory Neuron	PDCL	MS	0.57477	0.466028	0.281721	1.07646	0.921823
Excitatory Neuron	NDOR1	MD	-0.880477	0.720339	0.281533	-1.07688	0.921823
Excitatory Neuron	FRMD4A	MS	0.898791	0.9142	0.281503	1.07695	0.921823
Excitatory Neuron	SEPHS1	MD	0.530316	0.752553	0.281523	1.0769	0.921823
Excitatory Neuron	CWC15	MD	0.942028	1.53927	0.281456	1.07705	0.921823
Excitatory Neuron	TIMELESS	MD	0.869163	0.449007	0.281363	1.07726	0.921823
Excitatory Neuron	AC002070.1	SZ	-0.999	NA	0.281599	-1.07674	0.921823
Excitatory Neuron	CRY1	AD	-0.741496	0.65145	0.281672	-1.07657	0.921823
Excitatory Neuron	TGM1	SZ	0.562038	0.630805	0.28139	1.0772	0.921823
Excitatory Neuron	AC110023.1	MS	0.573334	0.530984	0.281571	1.0768	0.921823
Excitatory Neuron	C16orf95	BD	0.526938	0.506254	0.281265	1.07748	0.921823
Excitatory Neuron	RFLNB	BD	-0.74479	0.513383	0.281731	-1.07644	0.921823
Excitatory Neuron	TP53I13	BD	0.999	1.63458	0.281311	1.07738	0.921823
Excitatory Neuron	AC114689.3	PD	0.722562	1.08008	0.281609	1.07671	0.921823
Excitatory Neuron	SS18	PD	-0.999	NA	0.281436	-1.0771	0.921823
Excitatory Neuron	CXXC1	BD	0.701623	0.591662	0.28132	1.07736	0.921823
Excitatory Neuron	AC010754.1	MD	-0.970594	0.587407	0.28141	-1.07716	0.921823
Excitatory Neuron	ZNF324	SZ	0.747639	0.815291	0.281687	1.07654	0.921823
Excitatory Neuron	LKAAEAR1	MS	-0.428033	0.463737	0.281343	-1.07731	0.921823
Excitatory Neuron	Z82196.2	MS	0.998893	0.777616	0.281342	1.07731	0.921823
Oligodendrocyte	METAP1D	MD	-0.998872	0.527823	0.226474	-1.20949	0.921862
Oligodendrocyte	HEG1	AD	-0.75832	0.469863	0.226466	-1.20951	0.921862
Oligodendrocyte	INO80E	AD	0.998829	0.605454	0.226475	1.20949	0.921862
Inhibitory Neuron	IARS2	BD	-0.999	1.23088	0.124019	-1.53812	0.921883
Inhibitory Neuron	ELOA	SZ	-0.851063	0.853238	0.124089	-1.53784	0.921883
Inhibitory Neuron	LINC01772	SZ	-0.999	1.40501	0.124036	-1.53805	0.921883
Inhibitory Neuron	NOP58	MD	0.991294	0.539142	0.124186	1.53744	0.921883
Inhibitory Neuron	CCDC66	PD	-0.999	0.652017	0.123862	-1.53876	0.921883
Inhibitory Neuron	CRTAP	PD	0.724746	0.46279	0.123916	1.53854	0.921883
Inhibitory Neuron	ZNF35	BD	0.779722	0.999848	0.124051	1.53799	0.921883
Inhibitory Neuron	HTT	BD	-0.999	1.51818	0.123786	-1.53907	0.921883
Inhibitory Neuron	RIPPLY2	PD	0.999	1.20661	0.123914	1.53855	0.921883
Inhibitory Neuron	SIRT5	MD	0.853004	0.39167	0.123808	1.53899	0.921883
Inhibitory Neuron	ZNF862	MS	-0.934452	0.774024	0.123788	-1.53906	0.921883
Inhibitory Neuron	RGS22	MD	-0.9161	0.443327	0.124033	-1.53806	0.921883
Inhibitory Neuron	UBQLN1	MS	-0.998939	0.439906	0.123821	-1.53893	0.921883
Inhibitory Neuron	SMC2	SZ	-0.999	NA	0.123927	-1.5385	0.921883
Inhibitory Neuron	ATP5F1C	PD	0.815802	0.657339	0.124074	1.5379	0.921883
Inhibitory Neuron	CUZD1	MD	0.703648	0.435509	0.123914	1.53855	0.921883
Inhibitory Neuron	TMEM229B	SZ	-0.999	NA	0.124064	-1.53794	0.921883
Inhibitory Neuron	RAB8B	PD	-0.998105	0.965311	0.124199	-1.53739	0.921883
Inhibitory Neuron	EEF2KMT	BD	0.998032	NA	0.123917	1.53854	0.921883
Inhibitory Neuron	CDYL2	AD	-0.734342	0.510459	0.124193	-1.53741	0.921883
Inhibitory Neuron	PAFAH1B1	BD	-0.999	1.81612	0.124118	-1.53772	0.921883
Inhibitory Neuron	MAP2K4	AD	-0.999	0.988024	0.123989	-1.53824	0.921883
Inhibitory Neuron	P2RX5-TAX1BP3	AD	0.999	NA	0.124058	1.53796	0.921883
Inhibitory Neuron	AC008554.1	MD	0.825906	NA	0.124107	1.53776	0.921883
Inhibitory Neuron	PLA2G4C	SZ	-0.999	NA	0.123947	-1.53842	0.921883
Inhibitory Neuron	KIF3B	MD	0.988901	NA	0.124071	1.53791	0.921883
Inhibitory Neuron	TCP10L	PD	0.950574	0.870573	0.124179	1.53747	0.921883
Inhibitory Neuron	CRKL	SZ	0.590109	0.342943	0.124186	1.53744	0.921883
Excitatory Neuron	PRXL2A	BD	0.999	2.385	0.281767	1.07636	0.921894
Excitatory Neuron	FBXO33	PD	0.999	1.41016	0.281786	1.07632	0.921906
Oligodendrocyte	TEKT3	SZ	-0.583262	0.50315	0.226512	-1.20939	0.921931
Excitatory Neuron	DHFR2	PD	-0.999	NA	0.281825	-1.07623	0.921983
Inhibitory Neuron	CNTN3	BD	0.927944	NA	0.124232	1.53725	0.922004
Excitatory Neuron	SLC35G1	SZ	-0.491339	0.53667	0.281864	-1.07614	0.922028
Excitatory Neuron	UBA5	BD	-0.99829	NA	0.281883	-1.0761	0.922028
Excitatory Neuron	SF1	MS	-0.552092	0.754797	0.281877	-1.07611	0.922028
Excitatory Neuron	MBOAT2	PD	-0.999	1.26161	0.281942	-1.07597	0.922028
Excitatory Neuron	NBEAL1	MD	0.619	0.642457	0.281937	1.07598	0.922028
Excitatory Neuron	LINC02147	SZ	-0.998099	0.590279	0.281903	-1.07605	0.922028
Excitatory Neuron	PKN1	SZ	0.816027	0.696359	0.281919	1.07602	0.922028
Excitatory Neuron	F5	MD	-0.41235	0.839195	0.281958	-1.07593	0.922029
Excitatory Neuron	AC026458.2	BD	0.99549	NA	0.281972	1.0759	0.922029
Oligodendrocyte	PNPLA8	AD	-0.832586	1.40328	0.226562	-1.20926	0.922054
Inhibitory Neuron	CCDC177	SZ	0.998833	0.700759	0.124275	1.53708	0.922123
Inhibitory Neuron	GSG1L2	MS	-0.998866	0.599804	0.124281	-1.53705	0.922123
Excitatory Neuron	SLC9A1	PD	0.905835	2.00432	0.282226	1.07533	0.922161
Excitatory Neuron	MRPL35	BD	0.940357	NA	0.282205	1.07538	0.922161
Excitatory Neuron	SLC8A1	SZ	-0.859142	0.790618	0.282069	-1.07568	0.922161
Excitatory Neuron	LINC02236	MS	-0.998894	1.03984	0.282104	-1.07561	0.922161
Excitatory Neuron	PURA	MS	-0.999	2.2382	0.282242	-1.0753	0.922161
Excitatory Neuron	AC244517.1	MD	0.472018	0.508855	0.28228	1.07521	0.922161
Excitatory Neuron	BASP1	SZ	-0.587992	0.498086	0.282226	-1.07533	0.922161
Excitatory Neuron	KCND2	AD	-0.999	NA	0.282095	-1.07562	0.922161
Excitatory Neuron	WNT2	AD	0.98629	1.27475	0.282253	1.07527	0.922161
Excitatory Neuron	NDOR1	PD	-0.998855	NA	0.282273	-1.07523	0.922161
Excitatory Neuron	NAP1L4	MD	0.987959	0.520225	0.282158	1.07548	0.922161
Excitatory Neuron	LRP6	MD	0.340315	0.313468	0.282221	1.07534	0.922161
Excitatory Neuron	SLC2A3	SZ	-0.492843	0.541225	0.282211	-1.07537	0.922161
Excitatory Neuron	ZDHHC22	AD	0.819365	0.831056	0.282095	1.07563	0.922161
Excitatory Neuron	BBS4	PD	-0.921414	1.0874	0.282197	-1.0754	0.922161
Excitatory Neuron	TRAPPC2L	AD	-0.830557	1.23798	0.282194	-1.0754	0.922161
Excitatory Neuron	CFAP298	PD	-0.897911	1.67332	0.282125	-1.07556	0.922161
Excitatory Neuron	PIK3IP1	BD	0.918917	0.710382	0.282258	1.07526	0.922161
Excitatory Neuron	IQCA1	PD	0.654472	0.825507	0.282392	1.07496	0.92226
Excitatory Neuron	UBP1	PD	0.997559	0.465425	0.282337	1.07508	0.92226
Excitatory Neuron	EPB41L2	MD	-0.991499	0.401733	0.282404	-1.07493	0.92226
Excitatory Neuron	RSPH10B	MD	0.630223	1.04662	0.282405	1.07493	0.92226
Excitatory Neuron	SLC35G1	AD	0.998457	0.778731	0.282344	1.07507	0.92226
Excitatory Neuron	AC127070.2	AD	0.999	NA	0.282388	1.07497	0.92226
Excitatory Neuron	AL355773.1	MS	-0.898819	NA	0.282415	-1.07491	0.92226
Excitatory Neuron	ACAP3	BD	0.78756	0.969363	0.282463	1.0748	0.922306
Excitatory Neuron	PP2D1	BD	-0.742822	0.801278	0.282593	-1.07451	0.922306
Excitatory Neuron	LRPAP1	MD	0.343548	0.532938	0.282583	1.07454	0.922306
Excitatory Neuron	AP3S1	SZ	0.488101	0.517108	0.282521	1.07467	0.922306
Excitatory Neuron	TRIO	SZ	0.77007	1.06831	0.28248	1.07477	0.922306
Excitatory Neuron	RHEBL1	SZ	-0.390776	0.432225	0.282565	-1.07458	0.922306
Excitatory Neuron	SMARCD2	SZ	0.999	2.43457	0.282586	1.07453	0.922306
Excitatory Neuron	AC005703.4	AD	0.603478	0.572177	0.282444	1.07484	0.922306
Excitatory Neuron	RNF167	AD	-0.544033	0.504851	0.282578	-1.07455	0.922306
Excitatory Neuron	ZNF586	MS	0.937416	2.64159	0.282554	1.0746	0.922306
Excitatory Neuron	2005-09-01	BD	0.998891	0.868216	0.282555	1.0746	0.922306
Oligodendrocyte	CSNK1G1	PD	0.688052	0.491551	0.226648	1.20904	0.92232
Excitatory Neuron	DNAJC11	AD	0.5534	0.475654	0.282697	1.07428	0.922392
Excitatory Neuron	GABRA2	MD	0.999	NA	0.282741	1.07418	0.922392
Excitatory Neuron	CDC25C	PD	0.999	1.24668	0.28277	1.07412	0.922392
Excitatory Neuron	SFTA1P	MD	0.999	0.991105	0.282718	1.07423	0.922392
Excitatory Neuron	XPNPEP1	SZ	-0.394135	0.338478	0.282759	-1.07414	0.922392
Excitatory Neuron	FCHSD2	SZ	-0.600145	0.477599	0.282795	-1.07406	0.922392
Excitatory Neuron	AL138690.1	MD	0.983149	1.23337	0.282703	1.07427	0.922392
Excitatory Neuron	PRKCH	MD	-0.999	1.50079	0.282699	-1.07428	0.922392
Excitatory Neuron	RCOR1	SZ	-0.278656	0.265827	0.282811	-1.07403	0.922392
Excitatory Neuron	MRPS11	PD	0.558479	0.650145	0.282737	1.07419	0.922392
Excitatory Neuron	PAK6	AD	0.999	NA	0.282813	1.07402	0.922392
Excitatory Neuron	VAT1L	SZ	0.64288	0.684977	0.282717	1.07424	0.922392
Excitatory Neuron	ZNF444	BD	-0.925284	6.56561	0.282719	-1.07423	0.922392
Excitatory Neuron	GALNT7	AD	0.999	2.00523	0.282827	1.07399	0.922392
Excitatory Neuron	C10orf67	MD	0.535939	0.573269	0.282849	1.07394	0.922404
Excitatory Neuron	SPAST	SZ	0.997564	NA	0.28289	1.07385	0.922404
Excitatory Neuron	LINC02634	SZ	0.675818	0.426144	0.282887	1.07386	0.922404
Excitatory Neuron	APH1B	SZ	0.504318	0.540477	0.282889	1.07385	0.922404
Inhibitory Neuron	COMMD1	MD	0.911421	NA	0.124343	1.5368	0.922457
Oligodendrocyte	NAV1	PD	0.993858	0.438187	0.226959	1.20823	0.922458
Oligodendrocyte	LINC01562	SZ	0.999	NA	0.227039	1.20802	0.922458
Oligodendrocyte	GREB1	MS	-0.618842	0.484503	0.227064	-1.20796	0.922458
Oligodendrocyte	STAG1	PD	-0.829627	3.02577	0.226975	-1.20819	0.922458
Oligodendrocyte	UBE2D3	PD	0.999	1.55176	0.226996	1.20813	0.922458
Oligodendrocyte	CFAP97	MD	0.539192	0.536019	0.226953	1.20825	0.922458
Oligodendrocyte	SPATA6L	AD	0.999	1.06656	0.22695	1.20825	0.922458
Oligodendrocyte	SIRT3	MS	0.999	NA	0.226788	1.20867	0.922458
Oligodendrocyte	SETD1B	SZ	0.692967	0.723801	0.227009	1.2081	0.922458
Oligodendrocyte	DAZAP2	AD	0.323513	0.388092	0.226765	1.20873	0.922458
Oligodendrocyte	SNAPC1	PD	0.700395	1.22941	0.227013	1.20809	0.922458
Oligodendrocyte	AL162171.1	BD	0.999	0.91282	0.226809	1.20862	0.922458
Oligodendrocyte	CHRM5	AD	-0.401993	0.365975	0.227021	-1.20807	0.922458
Oligodendrocyte	CPHXL	MS	0.951096	1.52281	0.22706	1.20797	0.922458
Oligodendrocyte	TMEM219	MD	0.864773	0.665935	0.226779	1.2087	0.922458
Oligodendrocyte	CENPN	AD	0.587506	0.481629	0.227048	1.208	0.922458
Oligodendrocyte	ECSIT	MD	0.885743	0.707294	0.226836	1.20855	0.922458
Oligodendrocyte	ZNF530	SZ	-0.563301	0.513673	0.226775	-1.20871	0.922458
Oligodendrocyte	PDRG1	AD	0.930351	0.893878	0.22682	1.20859	0.922458
Excitatory Neuron	AC129492.1	PD	-0.694292	0.82796	0.282929	-1.07376	0.922467
Excitatory Neuron	DHTKD1	MD	0.998854	NA	0.282963	1.07369	0.922467
Excitatory Neuron	CAMTA1	SZ	0.504117	0.886797	0.282998	1.07361	0.922467
Excitatory Neuron	ANAPC2	MD	-0.518645	0.535845	0.282997	-1.07361	0.922467
Excitatory Neuron	FAM160B2	AD	0.610174	0.741134	0.283019	1.07356	0.922467
Excitatory Neuron	C17orf53	MD	-0.999	NA	0.28301	-1.07358	0.922467
Excitatory Neuron	TEX36	BD	0.680923	0.547435	0.283027	1.07354	0.922467
Excitatory Neuron	LNCTAM34A	BD	0.960056	1.88337	0.283321	1.07289	0.922467
Excitatory Neuron	OR14I1	AD	0.884423	4.33635	0.283144	1.07328	0.922467
Excitatory Neuron	ZC3H11A	AD	-0.625952	0.574981	0.283229	-1.07309	0.922467
Excitatory Neuron	FGF12	MS	0.745382	0.929718	0.283349	1.07283	0.922467
Excitatory Neuron	CD200R1	SZ	0.949196	NA	0.283356	1.07281	0.922467
Excitatory Neuron	EYA4	PD	-0.467802	0.408811	0.283246	-1.07306	0.922467
Excitatory Neuron	FRK	PD	0.864372	0.794147	0.283047	1.0735	0.922467
Excitatory Neuron	TCEA1	MD	-0.662573	0.837443	0.28323	-1.07309	0.922467
Excitatory Neuron	HRASLS5	MS	0.682611	0.589391	0.283251	1.07304	0.922467
Excitatory Neuron	RBM4	MS	0.827623	0.706196	0.283254	1.07304	0.922467
Excitatory Neuron	HRASLS5	MD	0.508878	0.498429	0.283348	1.07283	0.922467
Excitatory Neuron	RPS6KB2	MD	-0.999	2.1368	0.283148	-1.07327	0.922467
Excitatory Neuron	DRD4	SZ	0.608686	0.662588	0.283328	1.07287	0.922467
Excitatory Neuron	NUP107	PD	0.998328	1.52876	0.283226	1.0731	0.922467
Excitatory Neuron	CLEC12A	MD	-0.999	1.78036	0.283312	-1.07291	0.922467
Excitatory Neuron	AC010931.2	BD	0.652186	0.611628	0.2831	1.07338	0.922467
Excitatory Neuron	RCN2	BD	-0.970209	2.11235	0.283152	-1.07327	0.922467
Excitatory Neuron	NPIPB13	MS	0.713064	0.395405	0.283031	1.07354	0.922467
Excitatory Neuron	GNPTG	AD	0.421496	0.510783	0.283292	1.07295	0.922467
Excitatory Neuron	GRIN2D	MS	-0.52688	0.521772	0.283163	-1.07324	0.922467
Excitatory Neuron	ARMC6	PD	0.965657	NA	0.283129	1.07332	0.922467
Excitatory Neuron	AC005392.1	SZ	0.999	NA	0.283256	1.07303	0.922467
Excitatory Neuron	RIPOR3	MD	0.392519	0.39864	0.283356	1.07281	0.922467
Excitatory Neuron	ADA2	BD	-0.959474	3.59682	0.283374	-1.07277	0.922476
Excitatory Neuron	AC012306.2	AD	0.518978	0.427686	0.283396	1.07272	0.922499
Excitatory Neuron	TM7SF3	PD	-0.978588	0.832906	0.283411	-1.07269	0.922499
Oligodendrocyte	XPO6	AD	-0.804222	1.42719	0.227102	-1.20786	0.922528
Inhibitory Neuron	SIMC1	BD	0.999	2.1235	0.124378	1.53665	0.922532
Inhibitory Neuron	TBRG1	MS	-0.76719	0.696182	0.124399	-1.53657	0.922532
Inhibitory Neuron	POLR1D	MD	0.726191	0.515435	0.124419	1.53649	0.922532
Inhibitory Neuron	WDR81	MS	0.998288	0.765563	0.124404	1.53655	0.922532
Oligodendrocyte	ICA1L	MS	0.999	1.13818	0.227126	1.20779	0.922547
Inhibitory Neuron	SLC31A1	SZ	-0.983899	1.07537	0.124479	-1.53624	0.922579
Inhibitory Neuron	DICER1	PD	0.999	1.26165	0.12446	1.53632	0.922579
Inhibitory Neuron	NUMB	PD	0.982013	2.0587	0.124492	1.53619	0.922579
Inhibitory Neuron	GOLGA6L10	MD	-0.578628	0.614489	0.124492	-1.53619	0.922579
Excitatory Neuron	PTRHD1	PD	-0.971702	NA	0.283464	-1.07257	0.922595
Excitatory Neuron	HK1	MS	-0.634415	0.861339	0.28347	-1.07256	0.922595
Oligodendrocyte	MCL1	MS	-0.841346	0.901019	0.227199	-1.2076	0.922619
Oligodendrocyte	RALA	SZ	0.67857	0.668388	0.227214	1.20757	0.922619
Oligodendrocyte	ZNF488	PD	-0.999	1.57153	0.227225	-1.20754	0.922619
Oligodendrocyte	CDC42EP1	SZ	-0.999	1.1592	0.227221	-1.20755	0.922619
Inhibitory Neuron	FAM153A	MS	0.604521	0.281853	0.124528	1.53604	0.922649
Inhibitory Neuron	FRMD5	BD	-0.999	NA	0.124535	-1.53601	0.922649
Oligodendrocyte	AL049650.1	SZ	-0.487763	0.447303	0.227264	-1.20744	0.922664
Oligodendrocyte	WASF3	PD	0.999	3.3111	0.227296	1.20735	0.922664
Oligodendrocyte	GPR137C	SZ	0.989511	0.833448	0.227294	1.20736	0.922664
Oligodendrocyte	GGA2	PD	0.999	NA	0.227317	1.2073	0.922668
Excitatory Neuron	TMEM256-PLSCR3	MD	-0.627306	0.808327	0.283512	-1.07246	0.922684
Excitatory Neuron	VEGFC	AD	-0.680089	0.684548	0.283576	-1.07232	0.922737
Excitatory Neuron	RNFT2	AD	0.606632	0.737035	0.283585	1.0723	0.922737
Excitatory Neuron	AC074143.1	MD	0.903448	4.87293	0.283588	1.07229	0.922737
Excitatory Neuron	C19orf73	PD	-0.986937	0.52993	0.283562	-1.07235	0.922737
Inhibitory Neuron	KIF21B	MD	0.672798	0.490966	0.12476	1.5351	0.92277
Inhibitory Neuron	SPATA17	MD	0.537197	0.31408	0.124722	1.53525	0.92277
Inhibitory Neuron	KCNA2	SZ	0.673742	0.47968	0.124705	1.53532	0.92277
Inhibitory Neuron	PHF13	SZ	-0.587432	1.02388	0.124888	-1.53458	0.92277
Inhibitory Neuron	GPR39	SZ	-0.832468	0.626678	0.124682	-1.53541	0.92277
Inhibitory Neuron	XXYLT1	MS	0.999	1.15623	0.124778	1.53502	0.92277
Inhibitory Neuron	AC022294.1	PD	-0.917071	2.04626	0.124821	-1.53485	0.92277
Inhibitory Neuron	ELMOD2	SZ	0.560415	0.354723	0.124616	1.53568	0.92277
Inhibitory Neuron	PCDH10	SZ	-0.948766	2.71767	0.124727	-1.53523	0.92277
Inhibitory Neuron	GTF2H2C	MD	0.999	NA	0.124683	1.53541	0.92277
Inhibitory Neuron	SRPRA	MS	0.882949	1.50929	0.124883	1.5346	0.92277
Inhibitory Neuron	EPS8L2	MD	0.917574	NA	0.124806	1.53491	0.92277
Inhibitory Neuron	HEPHL1	MD	0.947761	1.50704	0.124833	1.5348	0.92277
Inhibitory Neuron	SETDB2	PD	-0.909263	1.18933	0.124674	-1.53545	0.92277
Inhibitory Neuron	MAN2A2	MD	0.999	2.85342	0.124881	1.53461	0.92277
Inhibitory Neuron	UNC13C	SZ	0.998897	0.543501	0.124579	1.53583	0.92277
Inhibitory Neuron	PRR14	MD	-0.949677	1.25418	0.124754	-1.53512	0.92277
Inhibitory Neuron	PAFAH1B3	BD	0.806765	0.494882	0.124868	1.53466	0.92277
Inhibitory Neuron	ETHE1	SZ	-0.86644	0.945439	0.124727	-1.53523	0.92277
Inhibitory Neuron	ZNFX1	MS	-0.538133	0.364861	0.124901	-1.53452	0.92277
Inhibitory Neuron	EPB41L1	MD	-0.933226	NA	0.124879	-1.53461	0.92277
Excitatory Neuron	ZNF233	SZ	-0.998831	1.01355	0.283624	-1.07221	0.922781
Excitatory Neuron	TMEM126B	PD	0.999	2.16183	0.283651	1.07215	0.922781
Excitatory Neuron	SERPINF2	SZ	-0.355872	0.378705	0.283656	-1.07214	0.922781
Excitatory Neuron	SEC22C	MD	0.509015	0.373974	0.283664	1.07212	0.922781
Excitatory Neuron	MRPL42	AD	-0.405547	0.448533	0.283695	-1.07206	0.922781
Excitatory Neuron	ATP6V1A	PD	0.885341	1.25487	0.283727	1.07198	0.922781
Excitatory Neuron	AMACR	SZ	-0.296798	0.256693	0.283728	-1.07198	0.922781
Excitatory Neuron	EEF2KMT	MS	0.889011	0.927732	0.283712	1.07202	0.922781
Excitatory Neuron	GLB1L	MS	-0.96067	3.42804	0.28375	-1.07193	0.922781
Excitatory Neuron	RHOQ	MS	0.960062	1.32348	0.283775	1.07188	0.922781
Excitatory Neuron	ARL6IP5	MD	-0.997623	0.721714	0.283795	-1.07183	0.922781
Excitatory Neuron	TERF1	SZ	-0.968774	0.996676	0.283785	-1.07185	0.922781
Excitatory Neuron	TYK2	MS	0.983642	0.777523	0.283769	1.07189	0.922781
Inhibitory Neuron	UBAP2L	AD	-0.999	NA	0.124928	-1.53441	0.922787
Inhibitory Neuron	DMC1	AD	0.869084	0.535327	0.124937	1.53438	0.922787
Oligodendrocyte	EED	MS	-0.398964	0.341892	0.227368	-1.20717	0.922789
Oligodendrocyte	ZSCAN5A	SZ	0.437974	0.366648	0.227458	1.20693	0.922789
Oligodendrocyte	TMEM53	MS	-0.999	1.27511	0.227502	-1.20682	0.922789
Oligodendrocyte	DNAJC6	SZ	-0.381051	0.308463	0.227534	-1.20674	0.922789
Oligodendrocyte	STK3	SZ	0.877123	3.72518	0.2275	1.20682	0.922789
Oligodendrocyte	TRIM35	AD	0.330231	0.265815	0.227504	1.20681	0.922789
Oligodendrocyte	FAM120AOS	BD	0.99869	0.346493	0.227549	1.2067	0.922789
Oligodendrocyte	FANK1	AD	0.999	1.39931	0.227523	1.20676	0.922789
Oligodendrocyte	SNRPA1	BD	-0.796729	0.88143	0.227509	-1.2068	0.922789
Oligodendrocyte	PLAUR	SZ	0.582913	0.566065	0.227542	1.20671	0.922789
Excitatory Neuron	BAZ2B	MD	0.53214	0.654914	0.283815	1.07179	0.922796
Excitatory Neuron	IGSF11	SZ	0.935965	1.02248	0.28401	1.07135	0.922816
Excitatory Neuron	NUP43	MD	0.999	NA	0.284014	1.07134	0.922816
Excitatory Neuron	CENPW	SZ	0.999	1.36416	0.283896	1.07161	0.922816
Excitatory Neuron	SCRN1	BD	-0.998701	0.643585	0.283992	-1.0714	0.922816
Excitatory Neuron	POLR2J3	AD	0.458043	0.773324	0.283883	1.07164	0.922816
Excitatory Neuron	ELOC	BD	-0.990868	1.47846	0.283947	-1.07149	0.922816
Excitatory Neuron	NSMAF	SZ	-0.522713	0.514921	0.283837	-1.07174	0.922816
Excitatory Neuron	JAG2	PD	0.456801	0.481071	0.283997	1.07138	0.922816
Excitatory Neuron	SMPD3	MS	0.465907	0.575915	0.284002	1.07137	0.922816
Excitatory Neuron	ZNF805	MS	0.92486	0.874756	0.284003	1.07137	0.922816
Excitatory Neuron	AC005261.1	PD	-0.748395	1.00635	0.283965	-1.07145	0.922816
Excitatory Neuron	ZNF418	BD	0.995698	1.60647	0.283908	1.07158	0.922816
Excitatory Neuron	TMEM191B	MD	0.447045	0.432181	0.283908	1.07158	0.922816
Excitatory Neuron	SOD2	MS	-0.463376	0.5201	0.284108	-1.07114	0.922913
Excitatory Neuron	AL591368.1	PD	0.577734	0.5947	0.284107	1.07114	0.922913
Excitatory Neuron	EML1	BD	0.960941	1.81828	0.284086	1.07119	0.922913
Excitatory Neuron	SPESP1	MS	0.779157	1.59009	0.284083	1.07119	0.922913
Excitatory Neuron	ELAVL1	SZ	0.822558	0.78638	0.284134	1.07108	0.922913
Excitatory Neuron	AF127577.4	SZ	0.430397	0.465962	0.284127	1.07109	0.922913
Oligodendrocyte	HARS2	SZ	0.683959	0.557735	0.227623	1.20651	0.923001
Oligodendrocyte	SCART1	AD	0.999	2.31252	0.22765	1.20644	0.923001
Oligodendrocyte	PARP6	PD	0.999	1.66197	0.227661	1.2064	0.923001
Excitatory Neuron	LRRC39	MS	0.755943	1.18189	0.284348	1.0706	0.923035
Excitatory Neuron	RYR2	AD	0.999	2.6674	0.284744	1.06972	0.923035
Excitatory Neuron	ABHD14A	MD	-0.999	NA	0.284192	-1.07095	0.923035
Excitatory Neuron	GBE1	SZ	-0.649125	0.49058	0.284671	-1.06989	0.923035
Excitatory Neuron	C5orf24	MS	-0.665886	0.525388	0.284594	-1.07006	0.923035
Excitatory Neuron	PCDHB7	MS	-0.461795	0.600851	0.284647	-1.06994	0.923035
Excitatory Neuron	ACOT12	AD	0.722286	0.791092	0.284328	1.07065	0.923035
Excitatory Neuron	UBTD2	AD	0.948991	1.24186	0.284632	1.06997	0.923035
Excitatory Neuron	AL583856.2	AD	-0.954036	2.09839	0.284379	-1.07053	0.923035
Excitatory Neuron	INHBA	MS	0.984998	2.22878	0.284683	1.06986	0.923035
Excitatory Neuron	PPP1R9A	PD	-0.366914	0.386753	0.284348	-1.0706	0.923035
Excitatory Neuron	DOCK4	AD	-0.542623	0.587787	0.284719	-1.06978	0.923035
Excitatory Neuron	EZH2	AD	0.675951	0.938244	0.284404	1.07048	0.923035
Excitatory Neuron	MPLKIP	AD	0.769333	0.812789	0.284457	1.07036	0.923035
Excitatory Neuron	ENY2	MS	-0.959282	1.5546	0.284334	-1.07063	0.923035
Excitatory Neuron	MTMR9	PD	-0.999	2.2591	0.284628	-1.06998	0.923035
Excitatory Neuron	GNRH1	AD	-0.828219	0.971266	0.284663	-1.0699	0.923035
Excitatory Neuron	MUSK	MD	0.628076	0.701691	0.284401	1.07049	0.923035
Excitatory Neuron	WDR5	AD	0.423008	0.542887	0.284738	1.06974	0.923035
Excitatory Neuron	JCAD	MD	0.61891	0.760526	0.284707	1.0698	0.923035
Excitatory Neuron	PANK1	SZ	-0.555152	0.534584	0.284614	-1.07001	0.923035
Excitatory Neuron	DNA2	AD	-0.998925	0.811114	0.284734	-1.06975	0.923035
Excitatory Neuron	MBD6	AD	0.999	1.37779	0.284573	1.0701	0.923035
Excitatory Neuron	ESD	PD	0.999	2.58818	0.284473	1.07033	0.923035
Excitatory Neuron	ARMH4	AD	0.468824	0.413004	0.284751	1.06971	0.923035
Excitatory Neuron	GABRA5	SZ	-0.757301	0.676057	0.284209	-1.07091	0.923035
Excitatory Neuron	SRCAP	MS	0.56769	NA	0.284729	1.06976	0.923035
Excitatory Neuron	ARHGAP17	PD	-0.999	1.25136	0.284296	-1.07072	0.923035
Excitatory Neuron	HAGHL	PD	0.999	1.76423	0.284629	1.06998	0.923035
Excitatory Neuron	AC007221.2	BD	0.999	1.62101	0.284332	1.07064	0.923035
Excitatory Neuron	PDPK1	SZ	-0.584633	0.649176	0.284271	-1.07077	0.923035
Excitatory Neuron	TEKT3	SZ	-0.523307	0.506734	0.284689	-1.06985	0.923035
Excitatory Neuron	C18orf25	SZ	0.999	NA	0.284613	1.07001	0.923035
Excitatory Neuron	KLHL20	MD	0.694198	0.639344	0.284916	1.06934	0.923035
Excitatory Neuron	LINC02016	SZ	0.675444	0.921928	0.284914	1.06934	0.923035
Excitatory Neuron	NRBP2	AD	0.844707	2.3067	0.284866	1.06945	0.923035
Excitatory Neuron	TLE4	AD	0.785636	1.10789	0.284942	1.06928	0.923035
Excitatory Neuron	AC008014.1	BD	-0.62547	0.438003	0.285069	-1.069	0.923035
Excitatory Neuron	CENPBD1	AD	0.380579	0.1614	0.285061	1.06902	0.923035
Excitatory Neuron	ZNRF1	AD	0.433966	0.451396	0.285069	1.069	0.923035
Excitatory Neuron	EFTUD2	MS	0.999	1.57162	0.284958	1.06925	0.923035
Excitatory Neuron	WDR81	MS	-0.617675	0.350384	0.284939	-1.06929	0.923035
Excitatory Neuron	ARSG	SZ	-0.781956	1.03466	0.284921	-1.06933	0.923035
Excitatory Neuron	THOC1	SZ	0.574068	0.607924	0.284943	1.06928	0.923035
Excitatory Neuron	ITPKC	MD	0.560308	0.560711	0.285034	1.06908	0.923035
Excitatory Neuron	AC012617.1	SZ	0.500625	0.459698	0.284968	1.06923	0.923035
Excitatory Neuron	AL355306.2	MD	-0.75458	0.981593	0.285165	-1.06879	0.923035
Excitatory Neuron	MYO1B	AD	-0.805867	0.913897	0.285139	-1.06885	0.923035
Excitatory Neuron	AC063979.2	MD	0.568568	0.626352	0.285164	1.06879	0.923035
Excitatory Neuron	SCAF8	BD	0.703607	0.280598	0.285146	1.06883	0.923035
Excitatory Neuron	STRBP	SZ	-0.702437	0.631209	0.285163	-1.06879	0.923035
Excitatory Neuron	OVOL2	MD	-0.512493	0.547576	0.285135	-1.06886	0.923035
Excitatory Neuron	SAYSD1	SZ	0.554724	0.630048	0.285213	1.06868	0.923035
Excitatory Neuron	FAM241B	AD	0.546462	0.550486	0.285215	1.06868	0.923035
Excitatory Neuron	UCHL5	MS	0.610014	0.803493	0.285259	1.06858	0.923035
Excitatory Neuron	SSPO	MD	-0.606946	0.636182	0.285243	-1.06862	0.923035
Excitatory Neuron	ICMT	MS	-0.95813	2.1906	0.287921	-1.06269	0.923035
Excitatory Neuron	TOR1AIP1	MS	-0.999	1.78529	0.28784	-1.06287	0.923035
Excitatory Neuron	AKR1A1	PD	0.953589	NA	0.286725	1.06533	0.923035
Excitatory Neuron	HAX1	PD	0.605839	0.384272	0.288038	1.06244	0.923035
Excitatory Neuron	KIF17	PD	-0.999	2.26868	0.286856	-1.06504	0.923035
Excitatory Neuron	SLC6A9	PD	-0.78172	1.07179	0.287546	-1.06352	0.923035
Excitatory Neuron	ZDHHC18	PD	0.998492	NA	0.287535	1.06354	0.923035
Excitatory Neuron	TUFT1	BD	0.999	4.05681	0.287297	1.06407	0.923035
Excitatory Neuron	DARS2	MD	0.773694	0.790829	0.287874	1.0628	0.923035
Excitatory Neuron	FBXO2	MD	0.79018	1.30214	0.28565	1.06771	0.923035
Excitatory Neuron	SNX7	MD	0.469142	0.498171	0.287642	1.06331	0.923035
Excitatory Neuron	TRIM11	MD	0.554963	0.63842	0.287031	1.06466	0.923035
Excitatory Neuron	FAM78B	SZ	-0.358065	0.355587	0.285486	-1.06808	0.923035
Excitatory Neuron	GMEB1	SZ	-0.484434	0.523939	0.286779	-1.06521	0.923035
Excitatory Neuron	PRDM2	SZ	-0.500023	0.501497	0.286636	-1.06553	0.923035
Excitatory Neuron	ZBTB37	SZ	0.999	NA	0.287974	1.06258	0.923035
Excitatory Neuron	HHAT	AD	0.688924	0.774312	0.286179	1.06654	0.923035
Excitatory Neuron	LINC01748	AD	0.535814	0.572328	0.287293	1.06408	0.923035
Excitatory Neuron	PSRC1	AD	-0.475978	0.468427	0.285614	-1.06779	0.923035
Excitatory Neuron	TMEM69	AD	-0.937434	1.04292	0.28641	-1.06603	0.923035
Excitatory Neuron	TMEM82	AD	-0.548523	0.638726	0.286896	-1.06496	0.923035
Excitatory Neuron	NCK2	MS	0.532669	0.667955	0.288047	1.06242	0.923035
Excitatory Neuron	SCN2A	MS	-0.870049	3.05423	0.288005	-1.06251	0.923035
Excitatory Neuron	TEX41	PD	0.999	NA	0.287061	1.06459	0.923035
Excitatory Neuron	AC067956.1	BD	-0.83594	NA	0.288098	-1.0623	0.923035
Excitatory Neuron	EHD3	BD	0.932225	NA	0.287327	1.064	0.923035
Excitatory Neuron	KLF7	BD	-0.989456	1.49418	0.288212	-1.06205	0.923035
Excitatory Neuron	LINC01793	BD	-0.932912	2.88538	0.285878	-1.06721	0.923035
Excitatory Neuron	PKP4	BD	0.582661	0.531439	0.28562	1.06778	0.923035
Excitatory Neuron	RAB3GAP1	BD	-0.999	3.05324	0.286546	-1.06573	0.923035
Excitatory Neuron	AC114763.1	MD	-0.539512	0.536221	0.285613	-1.0678	0.923035
Excitatory Neuron	GREB1	MD	0.997862	0.210538	0.287571	1.06347	0.923035
Excitatory Neuron	CFLAR	SZ	0.560851	0.425882	0.285998	1.06694	0.923035
Excitatory Neuron	NDUFAF7	SZ	-0.417399	0.48854	0.288122	-1.06225	0.923035
Excitatory Neuron	NEB	SZ	0.998895	1.43469	0.286544	1.06573	0.923035
Excitatory Neuron	AC073050.1	AD	-0.751267	1.21977	0.286848	-1.06506	0.923035
Excitatory Neuron	CNRIP1	AD	-0.915191	0.835718	0.287099	-1.06451	0.923035
Excitatory Neuron	RAB3GAP1	AD	-0.999	NA	0.287343	-1.06397	0.923035
Excitatory Neuron	SIDT1	MS	-0.999	1.30491	0.285335	-1.06841	0.923035
Excitatory Neuron	RAB5A	BD	0.683005	0.816011	0.287911	1.06272	0.923035
Excitatory Neuron	LINC01968	MD	-0.851739	1.5534	0.285422	-1.06822	0.923035
Excitatory Neuron	LINC02016	MD	0.798248	1.03172	0.28814	1.06221	0.923035
Excitatory Neuron	PXYLP1	MD	0.395889	0.362091	0.287671	1.06324	0.923035
Excitatory Neuron	DPH3	SZ	0.721142	0.990519	0.287686	1.06321	0.923035
Excitatory Neuron	DPPA2	SZ	-0.964931	0.966815	0.288163	-1.06216	0.923035
Excitatory Neuron	PP2D1	SZ	0.650331	0.783308	0.285378	1.06832	0.923035
Excitatory Neuron	RYK	SZ	-0.999	1.52402	0.286613	-1.06558	0.923035
Excitatory Neuron	TADA3	SZ	-0.547983	0.622523	0.287777	-1.06301	0.923035
Excitatory Neuron	IGF2BP2	AD	-0.310952	0.321838	0.288069	-1.06237	0.923035
Excitatory Neuron	MXD4	BD	-0.905128	0.808321	0.28781	-1.06294	0.923035
Excitatory Neuron	TMPRSS11A	MD	0.547893	0.541338	0.287808	1.06294	0.923035
Excitatory Neuron	ANAPC4	SZ	-0.421438	0.427118	0.288188	-1.06211	0.923035
Excitatory Neuron	DCLK2	SZ	0.999	3.62771	0.287616	1.06337	0.923035
Excitatory Neuron	LARP7	AD	-0.30973	0.280368	0.285886	-1.06719	0.923035
Excitatory Neuron	LINC02362	AD	-0.958964	1.26902	0.285884	-1.06719	0.923035
Excitatory Neuron	MED28	AD	0.674482	0.729921	0.286388	1.06608	0.923035
Excitatory Neuron	TCF7	MS	0.510745	0.506139	0.288123	1.06225	0.923035
Excitatory Neuron	LINC01202	PD	0.999	NA	0.286391	1.06607	0.923035
Excitatory Neuron	PCDHB13	PD	-0.999	0.918469	0.287858	-1.06283	0.923035
Excitatory Neuron	ZCCHC10	PD	0.966233	NA	0.287845	1.06286	0.923035
Excitatory Neuron	AC124854.1	BD	0.999	1.7987	0.287589	1.06343	0.923035
Excitatory Neuron	ARAP3	BD	0.876782	0.855444	0.2857	1.0676	0.923035
Excitatory Neuron	INSYN2B	BD	-0.779716	0.841607	0.286878	-1.065	0.923035
Excitatory Neuron	PPWD1	BD	0.999	2.13599	0.287202	1.06428	0.923035
Excitatory Neuron	UBLCP1	BD	0.962442	NA	0.285931	1.06709	0.923035
Excitatory Neuron	HSPA9	MD	-0.981897	NA	0.287538	-1.06354	0.923035
Excitatory Neuron	TCF7	MD	-0.597881	0.654255	0.287672	-1.06324	0.923035
Excitatory Neuron	HBEGF	SZ	0.574382	0.480166	0.285675	1.06766	0.923035
Excitatory Neuron	SLC12A2	SZ	-0.638098	0.516653	0.287557	-1.0635	0.923035
Excitatory Neuron	MCCC2	AD	-0.951207	NA	0.287042	-1.06463	0.923035
Excitatory Neuron	NIPBL	AD	0.782203	0.726064	0.285786	1.06741	0.923035
Excitatory Neuron	DCDC2	MS	0.807255	0.730582	0.287096	1.06451	0.923035
Excitatory Neuron	VPS52	MS	-0.872696	NA	0.287469	-1.06369	0.923035
Excitatory Neuron	FKBP5	BD	0.821885	NA	0.287731	1.06311	0.923035
Excitatory Neuron	LINC01277	BD	0.897064	3.26198	0.28744	1.06375	0.923035
Excitatory Neuron	TBC1D7	SZ	-0.456321	0.399768	0.285382	-1.06831	0.923035
Excitatory Neuron	ENPP4	AD	0.834821	0.781116	0.287028	1.06466	0.923035
Excitatory Neuron	IRAK1BP1	AD	-0.999	NA	0.286557	-1.06571	0.923035
Excitatory Neuron	RIPK1	AD	-0.455073	0.494553	0.288025	-1.06246	0.923035
Excitatory Neuron	AGBL3	MS	-0.999	NA	0.287569	-1.06347	0.923035
Excitatory Neuron	ASIC3	MS	0.465996	0.519664	0.285638	1.06774	0.923035
Excitatory Neuron	AC093673.2	PD	-0.492536	0.551666	0.285494	-1.06806	0.923035
Excitatory Neuron	SDK1	PD	-0.434776	0.375083	0.288021	-1.06247	0.923035
Excitatory Neuron	ZCWPW1	PD	-0.683479	0.504527	0.286446	-1.06595	0.923035
Excitatory Neuron	ZNF107	BD	0.944227	3.16038	0.286697	1.0654	0.923035
Excitatory Neuron	GSAP	MD	0.108853	0.0928036	0.286089	1.06674	0.923035
Excitatory Neuron	AC019117.3	SZ	0.499689	0.666507	0.286243	1.0664	0.923035
Excitatory Neuron	AP5Z1	SZ	-0.999	3.53967	0.286641	-1.06552	0.923035
Excitatory Neuron	AC004951.1	AD	-0.999	3.37087	0.285439	-1.06818	0.923035
Excitatory Neuron	AC018638.6	AD	-0.602242	0.767746	0.288134	-1.06222	0.923035
Excitatory Neuron	ELDR	AD	0.502839	0.586284	0.285671	1.06767	0.923035
Excitatory Neuron	GSDME	AD	0.39562	0.400579	0.28724	1.06419	0.923035
Excitatory Neuron	C8orf87	PD	0.999	1.54186	0.286791	1.06519	0.923035
Excitatory Neuron	COL14A1	PD	0.998685	1.04088	0.288221	1.06203	0.923035
Excitatory Neuron	PPP3CC	PD	0.607729	0.407448	0.285472	1.06811	0.923035
Excitatory Neuron	RAD54B	PD	0.720762	0.696858	0.285725	1.06755	0.923035
Excitatory Neuron	BRF2	BD	-0.999	2.33161	0.286531	-1.06576	0.923035
Excitatory Neuron	IDO2	BD	0.999	2.15871	0.286458	1.06593	0.923035
Excitatory Neuron	DEPTOR	MD	-0.65491	0.873276	0.285992	-1.06695	0.923035
Excitatory Neuron	RAB2A	MD	-0.999	2.6944	0.286503	-1.06582	0.923035
Excitatory Neuron	TNKS	MD	-0.203714	0.537436	0.285724	-1.06755	0.923035
Excitatory Neuron	CHRNB3	SZ	-0.52624	NA	0.286338	-1.06619	0.923035
Excitatory Neuron	PIGO	MS	-0.983582	1.31951	0.286912	-1.06492	0.923035
Excitatory Neuron	SPTAN1	MS	0.827337	NA	0.285429	1.0682	0.923035
Excitatory Neuron	DCAF12	PD	-0.997804	NA	0.285946	-1.06706	0.923035
Excitatory Neuron	WASHC1	PD	0.59993	0.507035	0.286192	1.06651	0.923035
Excitatory Neuron	JAK2	MD	-0.617207	0.492723	0.287861	-1.06283	0.923035
Excitatory Neuron	AL359710.1	SZ	-0.804677	0.786596	0.288143	-1.0622	0.923035
Excitatory Neuron	PSIP1	SZ	-0.716194	1.10936	0.287627	-1.06334	0.923035
Excitatory Neuron	TEX53	SZ	-0.946457	1.89223	0.28554	-1.06796	0.923035
Excitatory Neuron	PALM2-AKAP2	AD	-0.548247	0.507669	0.286379	-1.0661	0.923035
Excitatory Neuron	PDCL	AD	-0.484151	0.454735	0.287344	-1.06397	0.923035
Excitatory Neuron	TMEM250	AD	0.525603	0.513032	0.287058	1.0646	0.923035
Excitatory Neuron	NRG3	PD	0.998168	1.5511	0.287151	1.06439	0.923035
Excitatory Neuron	SEC23IP	PD	0.437724	0.464437	0.285663	1.06768	0.923035
Excitatory Neuron	EIF5AL1	BD	-0.999	NA	0.287675	-1.06324	0.923035
Excitatory Neuron	ENTPD7	BD	-0.999	1.46186	0.286623	-1.06556	0.923035
Excitatory Neuron	HECTD2	BD	-0.748047	1.72241	0.287615	-1.06337	0.923035
Excitatory Neuron	XPNPEP1	BD	0.780193	0.827672	0.287494	1.06364	0.923035
Excitatory Neuron	RNLS	MD	-0.895067	2.66455	0.28797	-1.06258	0.923035
Excitatory Neuron	RRP12	MD	-0.706031	0.501981	0.287819	-1.06292	0.923035
Excitatory Neuron	GRK5	SZ	-0.999	1.61444	0.285645	-1.06773	0.923035
Excitatory Neuron	CELF2-DT	AD	-0.753348	0.790536	0.28565	-1.06771	0.923035
Excitatory Neuron	PICALM	MS	-0.999	1.343	0.285804	-1.06737	0.923035
Excitatory Neuron	TMEM126A	MS	0.997372	5.32897	0.286458	1.06592	0.923035
Excitatory Neuron	B4GALNT4	PD	0.999	1.33342	0.287759	1.06305	0.923035
Excitatory Neuron	B4GAT1	PD	0.999	1.88066	0.28708	1.06455	0.923035
Excitatory Neuron	PPP2R1B	PD	0.948875	0.741797	0.286268	1.06634	0.923035
Excitatory Neuron	AC127526.1	BD	-0.940842	NA	0.287752	-1.06307	0.923035
Excitatory Neuron	FRMD8	BD	-0.999	1.41403	0.287551	-1.06351	0.923035
Excitatory Neuron	GUCY1A2	BD	0.999	3.96266	0.288098	1.0623	0.923035
Excitatory Neuron	ANGPTL5	MD	0.949776	1.27378	0.287315	1.06403	0.923035
Excitatory Neuron	FAM168A	MD	0.396685	0.397609	0.28553	1.06798	0.923035
Excitatory Neuron	PARVA	MD	-0.336032	0.344788	0.285908	-1.06714	0.923035
Excitatory Neuron	PATE2	SZ	-0.873428	0.870381	0.285303	-1.06848	0.923035
Excitatory Neuron	MRPL49	AD	-0.470283	0.512899	0.286825	-1.06511	0.923035
Excitatory Neuron	SLC25A22	AD	0.868323	0.531137	0.287738	1.0631	0.923035
Excitatory Neuron	NELL2	PD	-0.54788	0.553156	0.287094	-1.06452	0.923035
Excitatory Neuron	RERGL	PD	-0.999	1.02721	0.285921	-1.06711	0.923035
Excitatory Neuron	SNRNP35	PD	-0.535707	0.476144	0.287466	-1.0637	0.923035
Excitatory Neuron	HSP90B1	BD	0.771824	0.710244	0.285385	1.0683	0.923035
Excitatory Neuron	PTGES3	BD	-0.956251	1.21685	0.286082	-1.06676	0.923035
Excitatory Neuron	TMED2	MD	0.820802	1.1582	0.287427	1.06378	0.923035
Excitatory Neuron	APAF1	SZ	0.881591	NA	0.285632	1.06775	0.923035
Excitatory Neuron	SCAF11	SZ	0.467172	0.478563	0.286378	1.0661	0.923035
Excitatory Neuron	WNT10B	SZ	0.462922	0.537446	0.285434	1.06819	0.923035
Excitatory Neuron	CD163L1	AD	0.998557	1.45251	0.28534	1.0684	0.923035
Excitatory Neuron	ERC1	AD	0.378137	0.381639	0.285701	1.0676	0.923035
Excitatory Neuron	SFSWAP	AD	-0.443637	0.432252	0.287665	-1.06326	0.923035
Excitatory Neuron	SGCG	BD	0.999	NA	0.286581	1.06565	0.923035
Excitatory Neuron	AC008050.1	MS	-0.999	3.45908	0.287887	-1.06277	0.923035
Excitatory Neuron	SYNE2	MS	0.964975	0.847358	0.286013	1.06691	0.923035
Excitatory Neuron	LINC01500	MD	-0.575063	0.649838	0.287598	-1.06341	0.923035
Excitatory Neuron	SDR39U1	MD	0.976732	1.32107	0.286143	1.06662	0.923035
Excitatory Neuron	KIAA0586	SZ	0.840019	NA	0.285858	1.06725	0.923035
Excitatory Neuron	LINC02326	SZ	-0.720357	NA	0.287653	-1.06329	0.923035
Excitatory Neuron	KHNYN	AD	0.41189	0.436405	0.285468	1.06812	0.923035
Excitatory Neuron	AC013394.1	MS	-0.576209	0.593086	0.28705	-1.06462	0.923035
Excitatory Neuron	COMMD4	MS	0.970695	1.35811	0.287504	1.06361	0.923035
Excitatory Neuron	MINAR1	MS	-0.999	3.92448	0.286581	-1.06565	0.923035
Excitatory Neuron	DUT	PD	0.999	0.932253	0.287371	1.06391	0.923035
Excitatory Neuron	AC010931.2	MD	-0.456192	0.447948	0.287141	-1.06441	0.923035
Excitatory Neuron	RGMA	MD	-0.474272	0.412157	0.287306	-1.06405	0.923035
Excitatory Neuron	GABRG3	SZ	0.743738	0.896494	0.28654	1.06574	0.923035
Excitatory Neuron	UBL7	SZ	-0.701545	0.594418	0.28658	-1.06565	0.923035
Excitatory Neuron	NRG4	AD	-0.293954	0.259312	0.288014	-1.06249	0.923035
Excitatory Neuron	CACNG3	MS	-0.904731	1.34946	0.28667	-1.06545	0.923035
Excitatory Neuron	DNAH3	PD	-0.630896	1.69485	0.285663	-1.06768	0.923035
Excitatory Neuron	IL27	PD	0.999	1.50316	0.287751	1.06307	0.923035
Excitatory Neuron	PLK1	PD	-0.804274	1.62591	0.287368	-1.06391	0.923035
Excitatory Neuron	ZNF629	PD	-0.995273	2.54726	0.288215	-1.06205	0.923035
Excitatory Neuron	CDIP1	BD	0.999	1.79459	0.286565	1.06569	0.923035
Excitatory Neuron	MLST8	SZ	0.878716	0.81406	0.287597	1.06341	0.923035
Excitatory Neuron	PAM16	SZ	0.579745	0.501311	0.287385	1.06388	0.923035
Excitatory Neuron	ZNF276	SZ	0.373834	0.348735	0.285756	1.06748	0.923035
Excitatory Neuron	RASD1	PD	0.822441	0.932676	0.285781	1.06742	0.923035
Excitatory Neuron	TSPAN10	BD	-0.869736	1.3697	0.286787	-1.0652	0.923035
Excitatory Neuron	CHRNE	MD	-0.809625	0.522509	0.28719	-1.06431	0.923035
Excitatory Neuron	CRLF3	MD	0.928642	NA	0.287543	1.06353	0.923035
Excitatory Neuron	KRT222	MD	-0.512273	0.389542	0.285906	-1.06714	0.923035
Excitatory Neuron	PPM1D	MD	-0.273372	0.414238	0.286736	-1.06531	0.923035
Excitatory Neuron	ADAP2	SZ	-0.902335	NA	0.286198	-1.0665	0.923035
Excitatory Neuron	ENDOV	SZ	-0.430308	0.454685	0.287807	-1.06295	0.923035
Excitatory Neuron	MED11	SZ	-0.315496	0.327289	0.28601	-1.06691	0.923035
Excitatory Neuron	ENDOV	AD	-0.511198	0.483135	0.285372	-1.06833	0.923035
Excitatory Neuron	NMT1	AD	-0.542465	0.492071	0.285331	-1.06842	0.923035
Excitatory Neuron	SHMT1	AD	0.483453	0.500788	0.285589	1.06785	0.923035
Excitatory Neuron	SLC25A19	AD	0.745298	0.984877	0.287689	1.0632	0.923035
Excitatory Neuron	AC110597.1	PD	0.957638	1.64504	0.285876	1.06721	0.923035
Excitatory Neuron	CXXC1	SZ	-0.55222	0.49934	0.286972	-1.06479	0.923035
Excitatory Neuron	MALT1	AD	0.480588	0.374094	0.285838	1.0673	0.923035
Excitatory Neuron	NDUFV2	AD	-0.413219	0.434816	0.286887	-1.06498	0.923035
Excitatory Neuron	TXNL4A	AD	-0.604336	0.71279	0.285989	-1.06696	0.923035
Excitatory Neuron	AKAP8L	MS	0.643844	1.03597	0.287822	1.06291	0.923035
Excitatory Neuron	BCAT2	MS	0.418831	0.350688	0.287064	1.06459	0.923035
Excitatory Neuron	LINC01534	MS	-0.702889	1.10478	0.285777	-1.06743	0.923035
Excitatory Neuron	SEMA6B	MS	-0.822877	0.638309	0.285832	-1.06731	0.923035
Excitatory Neuron	TIMM29	MS	0.457146	0.400319	0.285341	1.0684	0.923035
Excitatory Neuron	BTBD2	BD	-0.959474	1.37892	0.28822	-1.06203	0.923035
Excitatory Neuron	SEMA6B	BD	-0.958238	NA	0.287324	-1.06401	0.923035
Excitatory Neuron	AC119396.1	MD	0.325627	0.342866	0.286325	1.06622	0.923035
Excitatory Neuron	PSG8	MD	-0.843716	0.789448	0.285475	-1.0681	0.923035
Excitatory Neuron	ZNF880	MD	-0.497054	0.541734	0.285831	-1.06731	0.923035
Excitatory Neuron	ZNF557	SZ	0.649457	0.911091	0.286427	1.06599	0.923035
Excitatory Neuron	ZNF341	BD	0.617135	0.730558	0.287704	1.06317	0.923035
Excitatory Neuron	AL139352.1	MD	-0.506609	0.581184	0.287133	-1.06443	0.923035
Excitatory Neuron	HNF4A	MD	-0.645051	0.736742	0.28686	-1.06504	0.923035
Excitatory Neuron	MIR646HG	MD	-0.335848	0.305487	0.286447	-1.06595	0.923035
Excitatory Neuron	MTRNR2L3	SZ	-0.753097	0.993282	0.287465	-1.0637	0.923035
Excitatory Neuron	TBC1D20	AD	-0.585185	0.550382	0.286179	-1.06654	0.923035
Excitatory Neuron	ADARB1	MS	-0.765657	0.661526	0.286019	-1.0669	0.923035
Excitatory Neuron	CHAF1B	MS	-0.998123	1.99342	0.286189	-1.06652	0.923035
Excitatory Neuron	CXADR	MD	0.518351	0.466961	0.286205	1.06648	0.923035
Excitatory Neuron	OSBP2	BD	0.999	1.3129	0.28796	1.06261	0.923035
Excitatory Neuron	UPB1	SZ	0.439036	0.448103	0.286291	1.06629	0.923035
Excitatory Neuron	GGTLC2	AD	-0.999	NA	0.286463	-1.06591	0.923035
Oligodendrocyte	CHTF18	MD	0.688872	0.811481	0.227697	1.20631	0.923065
Excitatory Neuron	BCL2L2	MD	-0.596761	0.584814	0.288246	-1.06198	0.923066
Oligodendrocyte	MUL1	BD	-0.843485	1.5055	0.227727	-1.20624	0.923102
Oligodendrocyte	NTPCR	MD	-0.552451	0.423796	0.227791	-1.20607	0.923109
Oligodendrocyte	AMOTL2	MD	-0.39291	0.373737	0.227788	-1.20608	0.923109
Oligodendrocyte	TRAF7	MD	0.998231	NA	0.227784	1.20609	0.923109
Oligodendrocyte	EIF2B4	BD	-0.76867	1.02194	0.227941	-1.20568	0.923109
Oligodendrocyte	ASNSD1	SZ	0.717134	0.509688	0.227865	1.20588	0.923109
Oligodendrocyte	GBE1	SZ	-0.774222	0.850138	0.227904	-1.20578	0.923109
Oligodendrocyte	GAR1	BD	-0.95073	0.930268	0.227932	-1.2057	0.923109
Oligodendrocyte	CADM1	SZ	0.80798	0.528406	0.22789	1.20581	0.923109
Oligodendrocyte	PPM1N	BD	0.999	1.74263	0.227937	1.20569	0.923109
Oligodendrocyte	DHX33	PD	-0.999	1.31207	0.227957	-1.20564	0.923109
Oligodendrocyte	STXBP5	MS	-0.929348	2.08182	0.227963	-1.20562	0.923109
Oligodendrocyte	CCDC9	MD	0.653424	0.499457	0.22797	1.2056	0.923109
Excitatory Neuron	KLHL21	AD	0.584803	0.634581	0.288294	1.06187	0.923142
Excitatory Neuron	DPM1	MS	-0.998852	0.927186	0.2883	-1.06186	0.923142
Excitatory Neuron	LRRC53	MS	0.999	1.36557	0.288362	1.06172	0.923167
Excitatory Neuron	YIPF4	MS	0.996088	1.57719	0.288497	1.06142	0.923167
Excitatory Neuron	ALMS1	AD	-0.999	0.653868	0.288506	-1.0614	0.923167
Excitatory Neuron	UPP2	AD	-0.999	NA	0.288433	-1.06156	0.923167
Excitatory Neuron	FAM160A1	SZ	-0.638537	0.39896	0.288456	-1.06151	0.923167
Excitatory Neuron	SFT2D1	SZ	-0.779908	1.45434	0.288458	-1.06151	0.923167
Excitatory Neuron	QRSL1	AD	0.409027	0.436454	0.288326	1.0618	0.923167
Excitatory Neuron	AC005487.1	SZ	0.52154	0.468629	0.288379	1.06169	0.923167
Excitatory Neuron	TRMT12	MD	0.565432	0.600899	0.288369	1.06171	0.923167
Excitatory Neuron	ZNF462	BD	0.999	3.32443	0.288514	1.06139	0.923167
Excitatory Neuron	ZNF483	MD	0.38785	0.40982	0.288415	1.0616	0.923167
Excitatory Neuron	RBM17	BD	0.999	1.48682	0.28844	1.06155	0.923167
Excitatory Neuron	DYNLL1	BD	0.727018	0.860081	0.288415	1.06161	0.923167
Excitatory Neuron	SNRPD3	AD	0.5919	0.76147	0.288516	1.06138	0.923167
Inhibitory Neuron	SGPP2	SZ	0.928298	0.698059	0.125007	1.53409	0.923182
Oligodendrocyte	MAX	MD	0.511314	0.393365	0.228015	1.20549	0.923183
Oligodendrocyte	IPMK	MS	-0.999	2.76719	0.228029	-1.20545	0.923183
Oligodendrocyte	TNFAIP8	MS	-0.881497	0.5171	0.228106	-1.20525	0.923183
Oligodendrocyte	TP53INP1	SZ	0.400315	0.364593	0.228189	1.20504	0.923183
Oligodendrocyte	MRRF	AD	0.625114	0.678839	0.228154	1.20513	0.923183
Oligodendrocyte	TEX30	AD	0.677733	0.676174	0.228203	1.205	0.923183
Oligodendrocyte	EFS	BD	0.99349	NA	0.228192	1.20503	0.923183
Oligodendrocyte	LINC02256	AD	0.606378	0.552495	0.228102	1.20526	0.923183
Oligodendrocyte	ZNF843	MS	-0.712094	1.71912	0.228102	-1.20526	0.923183
Oligodendrocyte	ZNF263	SZ	-0.956266	1.15609	0.228234	-1.20492	0.923183
Oligodendrocyte	MAFG	PD	0.959754	NA	0.228133	1.20518	0.923183
Oligodendrocyte	MYO1D	SZ	0.383162	0.327712	0.22824	1.20491	0.923183
Oligodendrocyte	LINC01909	SZ	0.982524	0.73333	0.228251	1.20488	0.923183
Inhibitory Neuron	CCDC138	AD	0.936956	0.908443	0.125041	1.53396	0.923184
Inhibitory Neuron	SH3PXD2B	SZ	-0.519084	0.356438	0.125037	-1.53397	0.923184
Excitatory Neuron	PDC	MD	-0.612273	0.753521	0.288585	-1.06123	0.923203
Excitatory Neuron	INAVA	AD	0.655929	0.592431	0.288578	1.06125	0.923203
Excitatory Neuron	SLC1A4	SZ	0.999	NA	0.288646	1.0611	0.923203
Excitatory Neuron	RARB	MD	0.923413	NA	0.288637	1.06112	0.923203
Excitatory Neuron	AC023202.1	SZ	-0.283678	0.272496	0.288629	-1.06113	0.923203
Excitatory Neuron	ZNF189	AD	0.999	NA	0.288581	1.06124	0.923203
Excitatory Neuron	AKR1C1	MD	-0.489488	0.514863	0.288635	-1.06112	0.923203
Excitatory Neuron	AP001605.1	BD	-0.999	NA	0.288615	-1.06117	0.923203
Oligodendrocyte	MOCOS	MS	0.922862	1.66751	0.228277	1.20481	0.923208
Excitatory Neuron	DPH5	MS	-0.499747	0.524259	0.288892	-1.06056	0.923227
Excitatory Neuron	UBR4	AD	-0.708728	0.631448	0.288877	-1.06059	0.923227
Excitatory Neuron	CHPF	MS	-0.964823	NA	0.288802	-1.06075	0.923227
Excitatory Neuron	FAM171B	MS	-0.999	NA	0.288892	-1.06056	0.923227
Excitatory Neuron	DSE	PD	-0.635964	0.827267	0.288679	-1.06102	0.923227
Excitatory Neuron	ZNF451	PD	-0.745072	0.925758	0.288889	-1.06056	0.923227
Excitatory Neuron	CCNC	SZ	-0.998169	0.25967	0.288872	-1.0606	0.923227
Excitatory Neuron	SMIM29	SZ	0.745231	1.03833	0.28887	1.0606	0.923227
Excitatory Neuron	CCNY	MD	-0.864141	NA	0.288846	-1.06066	0.923227
Excitatory Neuron	TMTC1	SZ	0.95449	1.4195	0.288699	1.06098	0.923227
Excitatory Neuron	CS	AD	0.999	1.09173	0.28878	1.0608	0.923227
Excitatory Neuron	PKD1L3	MS	0.653254	0.457839	0.288892	1.06056	0.923227
Excitatory Neuron	WBP2	PD	-0.419414	0.454033	0.288738	-1.0609	0.923227
Excitatory Neuron	TMEM205	BD	0.900945	1.78997	0.28884	1.06067	0.923227
Excitatory Neuron	CLASRP	SZ	-0.999	NA	0.288723	-1.06093	0.923227
Excitatory Neuron	PCP4	MD	0.799833	0.565156	0.288778	1.06081	0.923227
Excitatory Neuron	ARFGEF1	MD	0.712194	0.663665	0.288966	1.06039	0.923259
Excitatory Neuron	AC010997.3	AD	-0.641522	0.919689	0.288969	-1.06039	0.923259
Excitatory Neuron	WASF3	PD	-0.999	1.37056	0.288924	-1.06049	0.923259
Excitatory Neuron	NUP88	MD	-0.82089	0.228589	0.288976	-1.06037	0.923259
Excitatory Neuron	NUP85	AD	-0.481124	0.56706	0.288962	-1.0604	0.923259
Oligodendrocyte	TRABD2B	MD	0.999	2.12902	0.228322	1.20469	0.923303
Oligodendrocyte	IARS2	SZ	-0.731073	0.575162	0.228451	-1.20436	0.923303
Oligodendrocyte	PEX10	SZ	-0.801651	0.95958	0.228456	-1.20434	0.923303
Oligodendrocyte	CAMK2D	AD	0.809701	0.731007	0.228401	1.20449	0.923303
Oligodendrocyte	SAMD8	SZ	0.998887	0.717419	0.228459	1.20434	0.923303
Oligodendrocyte	CRYAB	BD	-0.99786	NA	0.228462	-1.20433	0.923303
Oligodendrocyte	KMT5A	AD	0.296662	0.260039	0.228436	1.2044	0.923303
Oligodendrocyte	RAB11FIP4	AD	-0.999	NA	0.228418	-1.20444	0.923303
Excitatory Neuron	DNAJC5G	MD	0.603121	0.856504	0.289015	1.06029	0.923334
Oligodendrocyte	KBTBD4	MD	-0.999	1.08556	0.228492	-1.20425	0.923344
Oligodendrocyte	LIMD1	PD	0.779438	0.633544	0.228517	1.20419	0.923364
Inhibitory Neuron	MLYCD	BD	-0.927653	1.06358	0.125082	-1.53379	0.923366
Oligodendrocyte	KIAA0930	AD	-0.998891	3.45417	0.228539	-1.20413	0.923373
Oligodendrocyte	CSMD2	MS	-0.999	1.28193	0.229336	-1.20207	0.923376
Oligodendrocyte	MAD2L2	MS	0.46763	0.376619	0.232104	1.19496	0.923376
Oligodendrocyte	PDC	MS	0.999	1.31801	0.232837	1.19308	0.923376
Oligodendrocyte	TATDN3	MS	0.999	1.23995	0.229319	1.20212	0.923376
Oligodendrocyte	YY1AP1	MS	0.725472	1.16779	0.232975	1.19273	0.923376
Oligodendrocyte	FUBP1	PD	0.999	NA	0.230309	1.19956	0.923376
Oligodendrocyte	LINC01222	BD	0.808892	1.04596	0.232069	1.19505	0.923376
Oligodendrocyte	LINC01786	BD	0.611006	0.463287	0.231523	1.19644	0.923376
Oligodendrocyte	PPP1R15B	BD	-0.974277	0.624088	0.231241	-1.19717	0.923376
Oligodendrocyte	ARF1	MD	-0.817446	0.529614	0.229699	-1.20114	0.923376
Oligodendrocyte	MACO1	MD	-0.870638	NA	0.231232	-1.19719	0.923376
Oligodendrocyte	RAD54L	MD	0.875236	NA	0.231728	1.19592	0.923376
Oligodendrocyte	STX6	MD	0.304277	0.254148	0.233086	1.19245	0.923376
Oligodendrocyte	CASQ2	SZ	-0.584088	0.521987	0.230832	-1.19822	0.923376
Oligodendrocyte	NVL	SZ	0.35474	0.320105	0.228635	1.20388	0.923376
Oligodendrocyte	TOR1AIP2	SZ	0.858723	0.831303	0.231142	1.19742	0.923376
Oligodendrocyte	AC098484.3	AD	-0.814083	1.33245	0.228891	-1.20322	0.923376
Oligodendrocyte	ARF1	AD	-0.999	1.64614	0.229059	-1.20279	0.923376
Oligodendrocyte	CDC42BPA	AD	-0.701196	0.654935	0.232249	-1.19459	0.923376
Oligodendrocyte	GPBP1L1	AD	0.999	NA	0.229801	1.20087	0.923376
Oligodendrocyte	ITGA10	AD	0.678349	0.367654	0.230639	1.19872	0.923376
Oligodendrocyte	KCNK1	AD	0.854024	1.03081	0.228943	1.20309	0.923376
Oligodendrocyte	LRRC7	AD	-0.873438	2.19261	0.231931	-1.1954	0.923376
Oligodendrocyte	P3H1	AD	0.842966	1.02311	0.232454	1.19406	0.923376
Oligodendrocyte	TRIM46	AD	0.999	2.35155	0.231582	1.19629	0.923376
Oligodendrocyte	IWS1	MS	0.662903	0.722057	0.231876	1.19554	0.923376
Oligodendrocyte	SRBD1	MS	-0.931762	NA	0.231955	-1.19534	0.923376
Oligodendrocyte	AC012074.1	PD	-0.973211	NA	0.233368	-1.19173	0.923376
Oligodendrocyte	AUP1	PD	-0.95412	0.770544	0.229445	-1.20179	0.923376
Oligodendrocyte	IAH1	PD	-0.62352	0.641769	0.228804	-1.20345	0.923376
Oligodendrocyte	RAB1A	PD	-0.999	NA	0.230729	-1.19848	0.923376
Oligodendrocyte	SF3B1	PD	-0.999	3.77728	0.230078	-1.20016	0.923376
Oligodendrocyte	UGGT1	PD	0.607723	0.468181	0.229803	1.20087	0.923376
Oligodendrocyte	ELMOD3	BD	0.890925	2.46243	0.233335	1.19181	0.923376
Oligodendrocyte	GTDC1	BD	0.764674	0.975431	0.229615	1.20135	0.923376
Oligodendrocyte	RAB3GAP1	BD	-0.955759	NA	0.231503	-1.19649	0.923376
Oligodendrocyte	RGPD5	BD	0.999	0.842545	0.233263	1.19199	0.923376
Oligodendrocyte	SPAST	BD	-0.927076	4.76567	0.232712	-1.1934	0.923376
Oligodendrocyte	MPHOSPH10	MD	0.708947	0.628783	0.233125	1.19235	0.923376
Oligodendrocyte	ACYP2	SZ	-0.512435	0.387954	0.229446	-1.20179	0.923376
Oligodendrocyte	ASB1	SZ	-0.817286	1.19406	0.230865	-1.19813	0.923376
Oligodendrocyte	GCC2	SZ	0.893131	NA	0.229109	1.20266	0.923376
Oligodendrocyte	PLGLB1	SZ	-0.848314	1.06678	0.23262	-1.19364	0.923376
Oligodendrocyte	TGFA	SZ	0.802092	NA	0.230284	1.19963	0.923376
Oligodendrocyte	TTLL4	SZ	0.999	1.35382	0.230415	1.19929	0.923376
Oligodendrocyte	CYP27A1	AD	-0.92255	1.21255	0.230663	-1.19865	0.923376
Oligodendrocyte	RN7SL832P	AD	-0.421132	0.385038	0.228675	-1.20378	0.923376
Oligodendrocyte	SPRED2	AD	-0.701559	0.766674	0.231575	-1.19631	0.923376
Oligodendrocyte	TTC27	AD	0.930338	1.17499	0.231497	1.19651	0.923376
Oligodendrocyte	COL6A6	MS	0.999	1.12774	0.231683	1.19604	0.923376
Oligodendrocyte	HSPBAP1	MS	-0.819996	NA	0.230999	-1.19779	0.923376
Oligodendrocyte	ATR	BD	0.742746	0.874061	0.23335	1.19177	0.923376
Oligodendrocyte	LINC00880	BD	-0.887995	1.14044	0.229745	-1.20102	0.923376
Oligodendrocyte	TFG	BD	-0.999	4.05038	0.230138	-1.2	0.923376
Oligodendrocyte	TMEM41A	MD	-0.63209	0.486159	0.232136	-1.19487	0.923376
Oligodendrocyte	AC097359.3	SZ	-0.752743	NA	0.23122	-1.19722	0.923376
Oligodendrocyte	CAPN7	SZ	-0.637643	0.56755	0.23237	-1.19428	0.923376
Oligodendrocyte	PIGX	SZ	0.722083	0.52873	0.22994	1.20051	0.923376
Oligodendrocyte	TTC14	SZ	-0.567705	0.449003	0.232557	-1.1938	0.923376
Oligodendrocyte	AC092910.3	AD	0.466492	0.385454	0.231639	1.19615	0.923376
Oligodendrocyte	ATP1B3	AD	0.999	1.07414	0.229993	1.20038	0.923376
Oligodendrocyte	DNAJB11	AD	0.412289	0.350088	0.22965	1.20126	0.923376
Oligodendrocyte	HACL1	AD	-0.884381	1.07407	0.233008	-1.19265	0.923376
Oligodendrocyte	KLHL18	AD	-0.627068	0.762295	0.230769	-1.19838	0.923376
Oligodendrocyte	PCCB	AD	-0.971683	0.500921	0.22917	-1.2025	0.923376
Oligodendrocyte	TRAM1L1	PD	-0.95409	4.81494	0.229084	-1.20272	0.923376
Oligodendrocyte	ACSL1	MD	0.521991	0.384459	0.232772	1.19325	0.923376
Oligodendrocyte	PPM1K	MD	-0.948568	0.789939	0.231598	-1.19625	0.923376
Oligodendrocyte	AASDH	SZ	-0.998916	1.15073	0.229385	-1.20194	0.923376
Oligodendrocyte	MFSD10	SZ	-0.594155	0.785364	0.231055	-1.19765	0.923376
Oligodendrocyte	LINC01340	MS	0.894259	1.11649	0.230154	1.19996	0.923376
Oligodendrocyte	DCP2	PD	-0.991249	1.42529	0.232788	-1.19321	0.923376
Oligodendrocyte	G3BP1	PD	-0.849859	1.13413	0.231014	-1.19775	0.923376
Oligodendrocyte	MGAT4B	BD	-0.999	2.58995	0.229631	-1.20131	0.923376
Oligodendrocyte	RUFY1	BD	0.999	1.92692	0.230061	1.2002	0.923376
Oligodendrocyte	AC244517.1	MD	-0.581492	0.557956	0.232834	-1.19309	0.923376
Oligodendrocyte	ZNF879	SZ	0.783979	0.99015	0.22959	1.20142	0.923376
Oligodendrocyte	AC010255.3	AD	-0.999	NA	0.232033	-1.19514	0.923376
Oligodendrocyte	ZBED3	AD	0.998803	0.567859	0.23124	1.19717	0.923376
Oligodendrocyte	KPNA5	MS	-0.959638	1.44419	0.232971	-1.19274	0.923376
Oligodendrocyte	SOBP	MS	-0.721934	0.947892	0.229704	-1.20112	0.923376
Oligodendrocyte	PTPRK	PD	-0.998956	NA	0.230458	-1.19918	0.923376
Oligodendrocyte	PLN	BD	-0.697562	1.01825	0.232362	-1.1943	0.923376
Oligodendrocyte	CEP162	MD	0.46799	0.732294	0.230497	1.19908	0.923376
Oligodendrocyte	SCAF8	MD	0.892767	0.973662	0.232726	1.19337	0.923376
Oligodendrocyte	TTBK1	MD	-0.539805	0.460883	0.229056	-1.2028	0.923376
Oligodendrocyte	ATG5	SZ	-0.928896	0.628775	0.231477	-1.19656	0.923376
Oligodendrocyte	MED23	SZ	-0.512876	0.41704	0.230413	-1.1993	0.923376
Oligodendrocyte	SLC22A23	AD	-0.999	0.80487	0.229593	-1.20141	0.923376
Oligodendrocyte	C7orf31	MS	0.999	NA	0.231413	1.19673	0.923376
Oligodendrocyte	KMT2C	PD	0.980812	1.16154	0.230922	1.19799	0.923376
Oligodendrocyte	PSMC2	BD	-0.999	4.44598	0.232411	-1.19417	0.923376
Oligodendrocyte	STYXL1	BD	0.999	1.07929	0.232571	1.19376	0.923376
Oligodendrocyte	CNPY1	MD	0.468265	0.476324	0.231936	1.19539	0.923376
Oligodendrocyte	DNAJB6	MD	-0.712631	0.832962	0.232483	-1.19399	0.923376
Oligodendrocyte	KIAA1147	MD	-0.999	1.2164	0.231131	-1.19745	0.923376
Oligodendrocyte	ZNF277	MD	0.438481	0.407395	0.230413	1.1993	0.923376
Oligodendrocyte	AC004949.1	SZ	0.480207	0.632699	0.229721	1.20108	0.923376
Oligodendrocyte	LINC01162	SZ	-0.7481	0.555603	0.228879	-1.20325	0.923376
Oligodendrocyte	PDE1C	SZ	-0.544748	0.483118	0.229756	-1.20099	0.923376
Oligodendrocyte	CACNA2D1	AD	-0.562958	0.488638	0.229467	-1.20173	0.923376
Oligodendrocyte	CUX1	AD	-0.741929	0.846274	0.233238	-1.19206	0.923376
Oligodendrocyte	FAM126A	AD	0.590026	0.578741	0.233223	1.1921	0.923376
Oligodendrocyte	SPDYE6	AD	0.517214	0.623587	0.230874	1.19811	0.923376
Oligodendrocyte	TNPO3	AD	0.559788	0.468903	0.231776	1.1958	0.923376
Oligodendrocyte	ZKSCAN1	AD	0.987942	NA	0.228976	1.203	0.923376
Oligodendrocyte	TRAPPC9	MS	-0.965188	1.91653	0.232852	-1.19304	0.923376
Oligodendrocyte	PDGFRL	MD	0.999	1.27996	0.232393	1.19422	0.923376
Oligodendrocyte	SGK3	MD	-0.517721	0.988625	0.232205	-1.1947	0.923376
Oligodendrocyte	CNBD1	SZ	-0.757387	0.889411	0.233247	-1.19204	0.923376
Oligodendrocyte	SLC26A7	SZ	0.999	1.2967	0.232892	1.19294	0.923376
Oligodendrocyte	DSCC1	AD	-0.492858	0.375528	0.22892	-1.20315	0.923376
Oligodendrocyte	PNPLA7	PD	-0.908052	0.59982	0.231103	-1.19752	0.923376
Oligodendrocyte	KANK1	BD	0.869779	2.72934	0.230172	1.19992	0.923376
Oligodendrocyte	NTMT1	BD	0.999	0.847302	0.2334	1.19165	0.923376
Oligodendrocyte	PTPA	BD	0.999	2.6945	0.233301	1.1919	0.923376
Oligodendrocyte	RALGDS	BD	-0.73953	0.856691	0.232608	-1.19367	0.923376
Oligodendrocyte	AL162391.1	MD	-0.51327	0.673061	0.232319	-1.19441	0.923376
Oligodendrocyte	PGM5	MD	0.871289	2.28235	0.230476	1.19913	0.923376
Oligodendrocyte	AL359922.1	SZ	-0.54656	0.516815	0.230458	-1.19918	0.923376
Oligodendrocyte	KIF11	MS	0.489996	0.42402	0.233024	1.1926	0.923376
Oligodendrocyte	LINC00601	MS	-0.961477	1.12406	0.230529	-1.199	0.923376
Oligodendrocyte	ZMYND11	PD	-0.768604	1.00889	0.231644	-1.19613	0.923376
Oligodendrocyte	WBP1L	BD	0.960617	1.03353	0.23256	1.19379	0.923376
Oligodendrocyte	PBLD	MD	-0.636159	0.556934	0.229727	-1.20106	0.923376
Oligodendrocyte	TBC1D12	MD	-0.597385	0.606337	0.228655	-1.20383	0.923376
Oligodendrocyte	ANKRD26	AD	0.672	0.574083	0.231395	1.19677	0.923376
Oligodendrocyte	ATP5F1C	AD	-0.551988	0.5212	0.232472	-1.19402	0.923376
Oligodendrocyte	LINC00601	AD	-0.85511	1.17457	0.230108	-1.20008	0.923376
Oligodendrocyte	AP003716.1	MS	0.999	NA	0.230312	1.19956	0.923376
Oligodendrocyte	HARBI1	MS	0.999	1.44898	0.232783	1.19322	0.923376
Oligodendrocyte	PPP1R32	MS	0.954221	0.601977	0.233006	1.19265	0.923376
Oligodendrocyte	SMIM35	MS	-0.376691	0.342925	0.231172	-1.19735	0.923376
Oligodendrocyte	SPTY2D1	MS	-0.999	1.42271	0.228734	-1.20363	0.923376
Oligodendrocyte	GAS2	PD	-0.759789	0.882966	0.230212	-1.19981	0.923376
Oligodendrocyte	PAK1	PD	-0.998758	0.731701	0.232684	-1.19347	0.923376
Oligodendrocyte	PHRF1	PD	0.620767	0.613082	0.233268	1.19198	0.923376
Oligodendrocyte	PLET1	BD	-0.999	1.17024	0.231854	-1.1956	0.923376
Oligodendrocyte	REXO2	BD	-0.999	1.94936	0.231125	-1.19747	0.923376
Oligodendrocyte	RNF169	MD	0.430691	0.325099	0.230152	1.19997	0.923376
Oligodendrocyte	AAMDC	SZ	-0.628373	0.415092	0.232486	-1.19398	0.923376
Oligodendrocyte	ARHGAP32	SZ	-0.863127	NA	0.233393	-1.19166	0.923376
Oligodendrocyte	TRPT1	SZ	0.530722	0.462357	0.230066	1.20019	0.923376
Oligodendrocyte	FERMT3	AD	0.628905	0.608737	0.23225	1.19458	0.923376
Oligodendrocyte	ROBO3	AD	0.452179	0.453957	0.232921	1.19287	0.923376
Oligodendrocyte	NUP37	MS	0.867652	2.30997	0.231604	1.19624	0.923376
Oligodendrocyte	RXYLT1	PD	0.863197	0.93956	0.232665	1.19352	0.923376
Oligodendrocyte	STAC3	BD	0.442035	0.483394	0.228764	1.20355	0.923376
Oligodendrocyte	SCAF11	MD	-0.995392	NA	0.232348	-1.19433	0.923376
Oligodendrocyte	ZNF268	MD	0.564782	0.292171	0.23288	1.19297	0.923376
Oligodendrocyte	DCP1B	AD	0.68158	0.549144	0.230836	1.19821	0.923376
Oligodendrocyte	ETFRF1	AD	-0.888194	1.4428	0.232446	-1.19408	0.923376
Oligodendrocyte	AL138820.1	MS	-0.981321	0.938289	0.233345	-1.19179	0.923376
Oligodendrocyte	AL138960.1	BD	0.998855	1.44202	0.233246	1.19204	0.923376
Oligodendrocyte	LIG4	MD	0.607462	0.570099	0.231761	1.19584	0.923376
Oligodendrocyte	SCEL	MD	-0.920573	0.92332	0.231302	-1.19701	0.923376
Oligodendrocyte	TRIM13	SZ	0.999	2.1835	0.232061	1.19507	0.923376
Oligodendrocyte	AL442128.2	AD	-0.710239	0.685538	0.232851	-1.19305	0.923376
Oligodendrocyte	ARF6	MS	-0.999	1.15815	0.230906	-1.19803	0.923376
Oligodendrocyte	MAPK1IP1L	MS	0.83015	1.90651	0.231157	1.19738	0.923376
Oligodendrocyte	SETD3	MS	-0.999	0.904021	0.23098	-1.19784	0.923376
Oligodendrocyte	C14orf132	BD	0.998893	0.592976	0.23263	1.19361	0.923376
Oligodendrocyte	GSKIP	BD	0.650517	0.493856	0.233149	1.19229	0.923376
Oligodendrocyte	AL136295.6	MD	0.706113	1.05221	0.231874	1.19555	0.923376
Oligodendrocyte	PRIMA1	MD	0.642531	0.587501	0.229581	1.20144	0.923376
Oligodendrocyte	VIPAS39	MD	-0.415399	0.405551	0.232424	-1.19414	0.923376
Oligodendrocyte	CPSF2	SZ	-0.999	1.38481	0.229225	-1.20236	0.923376
Oligodendrocyte	DMAC2L	SZ	0.326041	0.266645	0.231526	1.19644	0.923376
Oligodendrocyte	GMPR2	SZ	0.937115	2.55267	0.23115	1.1974	0.923376
Oligodendrocyte	NID2	SZ	-0.572017	0.451701	0.229722	-1.20107	0.923376
Oligodendrocyte	ZBTB1	SZ	-0.405388	0.363774	0.22967	-1.20121	0.923376
Oligodendrocyte	AC020687.1	MS	0.50213	0.513507	0.233175	1.19222	0.923376
Oligodendrocyte	TRPM7	PD	-0.615811	0.544365	0.231729	-1.19592	0.923376
Oligodendrocyte	VPS18	PD	0.999	1.17995	0.230939	1.19794	0.923376
Oligodendrocyte	CASC4	BD	0.999	NA	0.231854	1.1956	0.923376
Oligodendrocyte	NUSAP1	BD	-0.913731	0.619713	0.228789	-1.20348	0.923376
Oligodendrocyte	AC018512.1	MD	-0.976891	2.49907	0.233348	-1.19178	0.923376
Oligodendrocyte	BBS4	MD	0.907456	NA	0.230324	1.19953	0.923376
Oligodendrocyte	USP50	MD	-0.750446	0.825022	0.232263	-1.19455	0.923376
Oligodendrocyte	AC091057.3	SZ	0.420378	0.432965	0.229306	1.20215	0.923376
Oligodendrocyte	PCLAF	SZ	0.599114	0.44736	0.231557	1.19636	0.923376
Oligodendrocyte	AC009690.3	AD	0.999	NA	0.230488	1.1991	0.923376
Oligodendrocyte	CASC4	AD	0.985798	1.19685	0.232419	1.19415	0.923376
Oligodendrocyte	EIF3J	AD	0.65671	0.700333	0.231198	1.19728	0.923376
Oligodendrocyte	SENP8	AD	-0.999	NA	0.229044	-1.20283	0.923376
Oligodendrocyte	TMED3	AD	-0.734079	0.503045	0.229105	-1.20267	0.923376
Oligodendrocyte	AXIN1	MS	0.998515	1.59392	0.229787	1.20091	0.923376
Oligodendrocyte	HSDL1	MS	-0.574726	0.442112	0.23205	-1.19509	0.923376
Oligodendrocyte	JMJD8	MS	-0.999	3.66907	0.233299	-1.1919	0.923376
Oligodendrocyte	OGFOD1	MS	0.928827	NA	0.229807	1.20086	0.923376
Oligodendrocyte	POLR2C	MS	0.574713	0.454997	0.229239	1.20232	0.923376
Oligodendrocyte	CPHXL	PD	0.999	1.23994	0.232854	1.19304	0.923376
Oligodendrocyte	LINC02175	PD	0.714145	0.98522	0.230876	1.19811	0.923376
Oligodendrocyte	SRRM2	PD	-0.727492	0.982614	0.232354	-1.19432	0.923376
Oligodendrocyte	ABCC6	MD	0.998031	0.0687638	0.230495	1.19909	0.923376
Oligodendrocyte	ABCC11	SZ	0.818081	0.725122	0.230443	1.19922	0.923376
Oligodendrocyte	AC135050.3	SZ	0.999	NA	0.232543	1.19383	0.923376
Oligodendrocyte	NPIPB15	SZ	0.999	NA	0.229093	1.2027	0.923376
Oligodendrocyte	WDR90	SZ	-0.870697	1.34543	0.231014	-1.19775	0.923376
Oligodendrocyte	RAB11FIP3	AD	-0.859269	0.761978	0.231393	-1.19678	0.923376
Oligodendrocyte	DCAF7	MS	0.999	1.10636	0.230013	1.20032	0.923376
Oligodendrocyte	TMEM99	MS	0.802244	1.07862	0.231626	1.19618	0.923376
Oligodendrocyte	UNC13D	MS	0.999	0.916393	0.232446	1.19408	0.923376
Oligodendrocyte	CCDC43	PD	-0.921798	0.579432	0.230888	-1.19807	0.923376
Oligodendrocyte	FAM57A	BD	-0.459988	0.351689	0.229501	-1.20165	0.923376
Oligodendrocyte	ZNF652	BD	0.998956	1.38465	0.22939	1.20193	0.923376
Oligodendrocyte	AC091132.4	MD	0.764775	1.10374	0.23245	1.19407	0.923376
Oligodendrocyte	CHMP6	MD	0.660486	0.51971	0.232118	1.19492	0.923376
Oligodendrocyte	GALK1	MD	-0.917569	1.28764	0.230794	-1.19831	0.923376
Oligodendrocyte	MPRIP	MD	0.780604	0.793613	0.230964	1.19788	0.923376
[truncated: 24,578,232 more chars]
